# Single nuclei profiling identifies cell specific markers of skeletal muscle aging, sarcopenia and senescence

**DOI:** 10.1101/2021.01.22.21250336

**Authors:** Kevin Perez, Julia McGirr, Chandani Limbad, Ryosuke Doi, Joshua P Nederveen, Mats I Nilsson, Mark Tarnopolsky, Judith Campisi, Simon Melov

## Abstract

Aging is accompanied by a loss of muscle mass and function, termed sarcopenia, which causes numerous morbidities and economic burdens in human populations. Mechanisms implicated in age-related sarcopenia include inflammation, muscle stem cell depletion, mitochondrial dysfunction and loss of motor neurons, but whether there are key drivers of sarcopenia is not yet known. To gain deeper insights into age-related sarcopenia, we performed transcriptome profiling on lower limb muscle biopsies from 72 young, old and sarcopenic subjects using bulk RNA-seq (N = 72) and single-nuclei RNA-seq (N = 17). This combined approach revealed novel changes in gene expression that occur with age and sarcopenia in multiple cell types comprising mature skeletal muscle. Notably, we found increased expression of the genes *MYH8* and *PDK4*, and decreased expression of the gene *IGFN1*, in old muscle. We validated key genes in fixed human muscle tissue using digital spatial profiling. We also identified a small population of nuclei that express *CDKN1A*, present only in aged samples, consistent with p21-driven senescence in this subpopulation. Overall, our findings identify unique cellular subpopulations in aged and sarcopenic skeletal muscle, which will facilitate the development of new therapeutic strategies to combat age-related sarcopenia.

## Supplementary Data Tables for "Single nuclei profiling identifies cell specific markers of skeletal muscle aging, sarcopenia and senescence" (part 1 of 3)

### Sheet: Description
		Description:
		1. DEG bulk young vs. old, young vs. sarcopenia, old vs. sarcopenia
		2. Single Nuclei aging DEG by cell type
		3. Single Nuclei cell type specific genes
		4. Single Nuclei aging DEG (pseudo-bulk)

### Sheet: Bulk aging DEGs
Symbol	Comparison	baseMean	log2FoldChange	lfcSE	stat	pvalue	padj
UNC13C	Old Healthy vs. Young Healthy	121.752	2.59381	0.214469	12.0941	1.13e-33	1.44e-29
UNC13C	Sarcopenia vs. Young Healthy	121.752	2.57804	0.222469	11.5883	4.72e-31	6.38e-27
SKAP2	Sarcopenia vs. Young Healthy	42.9751	1.50137	0.131579	11.4104	3.71e-30	2.51e-26
MYH8	Sarcopenia vs. Young Healthy	235.301	3.8474	0.391149	9.83615	7.87e-23	3.54e-19
SKAP2	Old Healthy vs. Young Healthy	42.9751	1.1531	0.1289	8.94575	3.69e-19	2.34e-15
TPI1	Sarcopenia vs. Young Healthy	625.651	-0.72067	0.0828283	-8.70077	3.3e-18	1.06e-14
OIP5.AS1	Sarcopenia vs. Young Healthy	506.359	-0.389772	0.0449011	-8.68068	3.93e-18	1.06e-14
H3.3B	Sarcopenia vs. Young Healthy	341.041	0.759337	0.0877015	8.65819	4.79e-18	1.08e-14
MYORG	Sarcopenia vs. Young Healthy	88.8107	-1.01536	0.118493	-8.56898	1.04e-17	2.01e-14
AHNAK	Sarcopenia vs. Young Healthy	383.806	0.509035	0.0602465	8.44921	2.93e-17	4.95e-14
CHCHD10	Sarcopenia vs. Young Healthy	1066.98	-0.543311	0.0695491	-7.8119	5.63e-15	8.45e-12
COL19A1	Sarcopenia vs. Young Healthy	7.45454	4.4026	0.566141	7.77651	7.46e-15	1.01e-11
STRADB	Sarcopenia vs. Young Healthy	58.3636	-0.694614	0.0895124	-7.75997	8.5e-15	1.04e-11
ATRNL1	Sarcopenia vs. Young Healthy	5.06874	-2.68476	0.351081	-7.64712	2.06e-14	2.31e-11
FEZ2	Old Healthy vs. Young Healthy	343.762	0.936476	0.123324	7.59363	3.11e-14	1.31e-10
TENM3	Sarcopenia vs. Young Healthy	10.7128	1.50709	0.198646	7.58683	3.28e-14	3.41e-11
PHTF2	Sarcopenia vs. Young Healthy	294.603	-0.581685	0.0771707	-7.53763	4.79e-14	4.62e-11
MAPK6	Sarcopenia vs. Young Healthy	95.6593	-0.692941	0.096948	-7.14755	8.83e-13	7.95e-10
HOXB.AS1	Sarcopenia vs. Young Healthy	7.58714	-1.48495	0.211708	-7.01415	2.31e-12	1.95e-09
MAP3K7CL	Sarcopenia vs. Young Healthy	55.2778	1.37489	0.197257	6.97004	3.17e-12	2.52e-09
MLEC	Sarcopenia vs. Young Healthy	187.805	-0.639886	0.0919409	-6.95975	3.41e-12	2.56e-09
PCNT	Sarcopenia vs. Young Healthy	496.383	0.761867	0.109753	6.94166	3.88e-12	2.75e-09
PLCE1	Sarcopenia vs. Young Healthy	22.5607	1.14596	0.165867	6.9089	4.88e-12	3.3e-09
PPP1R3A	Sarcopenia vs. Young Healthy	1851.82	-0.415997	0.060829	-6.83881	7.99e-12	5.04e-09
OIP5.AS1	Old Healthy vs. Young Healthy	506.359	-0.294155	0.0430157	-6.83831	8.01e-12	2.54e-08
NNMT	Sarcopenia vs. Young Healthy	12.9062	2.46098	0.36006	6.83491	8.21e-12	5.04e-09
RPS6KA5	Sarcopenia vs. Young Healthy	41.8392	0.847868	0.124478	6.81141	9.66e-12	5.68e-09
GOT2	Sarcopenia vs. Young Healthy	470.344	-0.567153	0.083468	-6.79486	1.08e-11	6.04e-09
PHKA1	Sarcopenia vs. Young Healthy	59.8487	-0.768432	0.113164	-6.79042	1.12e-11	6.04e-09
ADSL	Sarcopenia vs. Young Healthy	308.813	-0.384183	0.0566863	-6.77735	1.22e-11	6.36e-09
CDC42EP3	Sarcopenia vs. Young Healthy	67.9706	1.02089	0.15118	6.75282	1.45e-11	7.25e-09
ETS2	Sarcopenia vs. Young Healthy	63.1515	1.00749	0.149719	6.72919	1.71e-11	8.23e-09
PRRX1	Sarcopenia vs. Young Healthy	186.246	0.696674	0.103918	6.70407	2.03e-11	9.44e-09
CDKN1A	Sarcopenia vs. Young Healthy	15.6468	2.27023	0.339193	6.69305	2.19e-11	9.84e-09
SMTNL2	Sarcopenia vs. Young Healthy	144.476	-0.681346	0.102046	-6.67682	2.44e-11	1.06e-08
MYH8	Old Healthy vs. Young Healthy	235.301	2.50954	0.376578	6.66406	2.66e-11	5.87e-08
CADM2	Old Healthy vs. Young Healthy	25.8224	-1.0592	0.159088	-6.65793	2.78e-11	5.87e-08
RABEP1	Sarcopenia vs. Young Healthy	334.937	-0.436077	0.0655137	-6.65628	2.81e-11	1.19e-08
USP1	Sarcopenia vs. Young Healthy	102.592	0.409603	0.0615842	6.6511	2.91e-11	1.19e-08
CADM2	Sarcopenia vs. Young Healthy	25.8224	-1.10567	0.166493	-6.6409	3.12e-11	1.24e-08
MTRNR2L8	Old Healthy vs. Young Healthy	492.805	3.29038	0.498788	6.59676	4.2e-11	6.6e-08
KCNMA1	Old Healthy vs. Young Healthy	49.5283	0.812021	0.123403	6.58023	4.7e-11	6.6e-08
TSC22D1	Sarcopenia vs. Young Healthy	194.575	0.709649	0.107924	6.57545	4.85e-11	1.87e-08
SNHG25	Sarcopenia vs. Young Healthy	86.0419	0.789715	0.120252	6.56715	5.13e-11	1.92e-08
RPS6KA5	Old Healthy vs. Young Healthy	41.8392	0.791445	0.120526	6.56658	5.15e-11	6.6e-08
HCN1	Old Healthy vs. Young Healthy	7.98385	2.05167	0.31252	6.56494	5.21e-11	6.6e-08
DUSP3	Sarcopenia vs. Young Healthy	445.977	-0.548755	0.0840907	-6.52575	6.77e-11	2.47e-08
DMD	Sarcopenia vs. Young Healthy	1375.46	0.411872	0.0632666	6.51011	7.51e-11	2.67e-08
DAAM2	Sarcopenia vs. Young Healthy	12.8176	-1.43101	0.220218	-6.49818	8.13e-11	2.82e-08
ATP1B4	Old Healthy vs. Young Healthy	83.6688	0.796289	0.122607	6.49466	8.32e-11	9.17e-08
TPI1	Old Healthy vs. Young Healthy	625.651	-0.515602	0.0794677	-6.4882	8.69e-11	9.17e-08
MYOZ2	Sarcopenia vs. Young Healthy	169.166	1.27626	0.196922	6.48103	9.11e-11	3.01e-08
FOXO1	Sarcopenia vs. Young Healthy	67.3993	1.02769	0.158636	6.47828	9.28e-11	3.01e-08
ORAI1	Sarcopenia vs. Young Healthy	40.5296	-0.76471	0.118068	-6.47686	9.37e-11	3.01e-08
AK1	Sarcopenia vs. Young Healthy	356.643	-0.722969	0.112088	-6.45001	1.12e-10	3.51e-08
ARHGAP36	Sarcopenia vs. Young Healthy	5.04789	2.99388	0.466058	6.42383	1.33e-10	4.01e-08
CISD1	Sarcopenia vs. Young Healthy	193.642	-0.404295	0.0629431	-6.42319	1.33e-10	4.01e-08
IRX3	Sarcopenia vs. Young Healthy	80.4703	-1.78426	0.2787	-6.4021	1.53e-10	4.5e-08
OR7E47P	Sarcopenia vs. Young Healthy	29.2274	-1.29405	0.202649	-6.38566	1.71e-10	4.9e-08
LPIN1	Sarcopenia vs. Young Healthy	186.368	-0.48959	0.0767945	-6.37533	1.83e-10	5.14e-08
H3.3B	Old Healthy vs. Young Healthy	341.041	0.538856	0.0845702	6.3717	1.87e-10	1.82e-07
EDA2R	Sarcopenia vs. Young Healthy	3.25733	3.0611	0.482307	6.34678	2.2e-10	6.06e-08
COQ10A	Sarcopenia vs. Young Healthy	127.242	-0.57582	0.0910018	-6.32757	2.49e-10	6.73e-08
C4orf54	Sarcopenia vs. Young Healthy	108.368	-0.701201	0.112014	-6.25996	3.85e-10	1.02e-07
KLF13	Sarcopenia vs. Young Healthy	49.378	0.893622	0.143389	6.23216	4.6e-10	1.19e-07
RHOD	Old Healthy vs. Young Healthy	3.00754	-1.96261	0.315558	-6.2195	4.99e-10	4.32e-07
MAP3K7CL	Old Healthy vs. Young Healthy	55.2778	1.18415	0.190513	6.21556	5.11e-10	4.32e-07
ADSL	Old Healthy vs. Young Healthy	308.813	-0.337252	0.0543798	-6.20178	5.58e-10	4.42e-07
SLC37A4	Sarcopenia vs. Young Healthy	75.6415	-0.710479	0.114989	-6.17867	6.46e-10	1.65e-07
LPIN1	Old Healthy vs. Young Healthy	186.368	-0.453979	0.0736854	-6.16105	7.23e-10	5.39e-07
ATP5MC3	Sarcopenia vs. Young Healthy	506.428	-0.568683	0.0923589	-6.15732	7.4e-10	1.85e-07
OSBPL8	Sarcopenia vs. Young Healthy	78.1515	0.604554	0.0983773	6.14526	7.98e-10	1.96e-07
FEZ2	Sarcopenia vs. Young Healthy	343.762	0.788039	0.128304	6.14198	8.15e-10	1.97e-07
FLRT2	Sarcopenia vs. Young Healthy	66.6341	0.737785	0.120334	6.13113	8.73e-10	2.07e-07
CHCHD10	Old Healthy vs. Young Healthy	1066.98	-0.409402	0.0667845	-6.13019	8.78e-10	6.18e-07
TSPAN5	Sarcopenia vs. Young Healthy	11.2124	-1.54126	0.251906	-6.11841	9.45e-10	2.2e-07
MYOZ2	Old Healthy vs. Young Healthy	169.166	1.15844	0.189521	6.11246	9.81e-10	6.39e-07
MLF1	Sarcopenia vs. Young Healthy	83.1662	-1.25593	0.205497	-6.1117	9.86e-10	2.26e-07
CISD1	Old Healthy vs. Young Healthy	193.642	-0.368708	0.0603635	-6.10813	1.01e-09	6.39e-07
PCLO	Sarcopenia vs. Young Healthy	3.27462	2.88272	0.471963	6.10794	1.01e-09	2.27e-07
FST	Sarcopenia vs. Young Healthy	9.14149	1.9575	0.321844	6.08214	1.19e-09	2.62e-07
PDHX	Sarcopenia vs. Young Healthy	200.053	-0.410646	0.0675438	-6.0797	1.2e-09	2.62e-07
CTNNBIP1	Sarcopenia vs. Young Healthy	15.171	-0.885972	0.145801	-6.07657	1.23e-09	2.63e-07
NXPE3	Sarcopenia vs. Young Healthy	209.272	-0.420225	0.0691858	-6.07386	1.25e-09	2.64e-07
NT5C2	Sarcopenia vs. Young Healthy	67.1314	0.645345	0.106637	6.05177	1.43e-09	2.98e-07
GRSF1	Sarcopenia vs. Young Healthy	238.67	-0.439574	0.0726824	-6.04788	1.47e-09	3e-07
PGM1	Sarcopenia vs. Young Healthy	742.921	-0.489001	0.0809474	-6.04097	1.53e-09	3.09e-07
HCFC1R1	Old Healthy vs. Young Healthy	210.557	-0.747889	0.123817	-6.0403	1.54e-09	9.28e-07
GAPDH	Sarcopenia vs. Young Healthy	7882.77	-0.700339	0.116171	-6.02851	1.65e-09	3.29e-07
FGGY	Sarcopenia vs. Young Healthy	39.2007	1.00295	0.16733	5.99386	2.05e-09	4.01e-07
SLN	Sarcopenia vs. Young Healthy	2937.08	-0.520673	0.086999	-5.98482	2.17e-09	4.18e-07
ATP1B4	Sarcopenia vs. Young Healthy	83.6688	0.760945	0.127324	5.97647	2.28e-09	4.34e-07
UCP3	Sarcopenia vs. Young Healthy	187.457	-0.945262	0.158456	-5.96544	2.44e-09	4.58e-07
SLC25A4	Sarcopenia vs. Young Healthy	1165.08	-0.427977	0.0720017	-5.94399	2.78e-09	5.15e-07
CDC37L1	Sarcopenia vs. Young Healthy	136.324	-0.584099	0.0983068	-5.94159	2.82e-09	5.15e-07
NDUFS3	Sarcopenia vs. Young Healthy	219.334	-0.408299	0.0688056	-5.93409	2.95e-09	5.32e-07
NCBP2AS2	Sarcopenia vs. Young Healthy	52.226	-0.509495	0.085938	-5.92863	3.05e-09	5.43e-07
PDLIM1	Sarcopenia vs. Young Healthy	114.521	0.816859	0.137906	5.92332	3.15e-09	5.53e-07
SNHG25	Old Healthy vs. Young Healthy	86.0419	0.68591	0.116125	5.90665	3.49e-09	2.01e-06
MAPK6	Old Healthy vs. Young Healthy	95.6593	-0.543707	0.0925605	-5.87407	4.25e-09	2.34e-06
NT5C2	Old Healthy vs. Young Healthy	67.1314	0.603019	0.102999	5.85461	4.78e-09	2.52e-06
HOMER1	Sarcopenia vs. Young Healthy	194.594	-0.468083	0.080034	-5.84856	4.96e-09	8.56e-07
LTBP2	Sarcopenia vs. Young Healthy	17.3303	0.978258	0.167311	5.84696	5.01e-09	8.56e-07
SLN	Old Healthy vs. Young Healthy	2937.08	-0.487027	0.083613	-5.82477	5.72e-09	2.9e-06
BEX2	Sarcopenia vs. Young Healthy	8.45325	2.22619	0.382421	5.8213	5.84e-09	9.79e-07
PBX1	Sarcopenia vs. Young Healthy	164.056	0.476944	0.0819439	5.82038	5.87e-09	9.79e-07
NDUFS8	Sarcopenia vs. Young Healthy	133.055	-0.415736	0.0716658	-5.80104	6.59e-09	1.09e-06
PGAM2	Sarcopenia vs. Young Healthy	849.303	-0.632392	0.109132	-5.79472	6.84e-09	1.11e-06
PPDPF	Old Healthy vs. Young Healthy	236.255	0.632661	0.109392	5.7834	7.32e-09	3.49e-06
ERBB3	Old Healthy vs. Young Healthy	4.7768	2.54834	0.440831	5.78076	7.44e-09	3.49e-06
FAM83B	Sarcopenia vs. Young Healthy	3.90444	2.35781	0.409286	5.76078	8.37e-09	1.33e-06
CCDC69	Sarcopenia vs. Young Healthy	493.612	-0.67866	0.117813	-5.76049	8.39e-09	1.33e-06
DUSP3	Old Healthy vs. Young Healthy	445.977	-0.464683	0.0807375	-5.75548	8.64e-09	3.91e-06
CYP1B1	Sarcopenia vs. Young Healthy	22.8695	1.25659	0.218625	5.7477	9.05e-09	1.42e-06
CCDC91	Old Healthy vs. Young Healthy	139.347	-0.346789	0.0604061	-5.74097	9.41e-09	4.07e-06
DAAM2	Old Healthy vs. Young Healthy	12.8176	-1.19013	0.207442	-5.73714	9.63e-09	4.07e-06
PRADC1	Sarcopenia vs. Young Healthy	51.7317	-0.511371	0.0893353	-5.72417	1.04e-08	1.61e-06
DLEU2L	Sarcopenia vs. Young Healthy	2.5899	2.94377	0.514775	5.71855	1.07e-08	1.65e-06
ERBIN	Sarcopenia vs. Young Healthy	238.217	0.389532	0.0681847	5.7129	1.11e-08	1.69e-06
NDUFC2	Sarcopenia vs. Young Healthy	201.924	-0.29771	0.0522145	-5.70168	1.19e-08	1.78e-06
ARMCX4	Sarcopenia vs. Young Healthy	8.80072	1.30001	0.228407	5.69162	1.26e-08	1.87e-06
PHKA1	Old Healthy vs. Young Healthy	59.8487	-0.611806	0.107837	-5.67342	1.4e-08	5.72e-06
CLIC5	Old Healthy vs. Young Healthy	293.912	-0.446236	0.0788173	-5.66166	1.5e-08	5.94e-06
ARPP21	Sarcopenia vs. Young Healthy	112.478	0.622289	0.110055	5.65434	1.56e-08	2.3e-06
SHISA4	Sarcopenia vs. Young Healthy	307.744	-0.671771	0.119036	-5.64344	1.67e-08	2.42e-06
BHLHE41	Sarcopenia vs. Young Healthy	434.817	-0.565031	0.100312	-5.63276	1.77e-08	2.55e-06
HNRNPH3	Sarcopenia vs. Young Healthy	69.9664	0.455045	0.0809275	5.62287	1.88e-08	2.67e-06
AGL	Sarcopenia vs. Young Healthy	1851.17	-0.431526	0.0767852	-5.61991	1.91e-08	2.68e-06
AIMP2	Sarcopenia vs. Young Healthy	77.0983	-0.4734	0.084255	-5.61865	1.92e-08	2.68e-06
KCNQ5	Sarcopenia vs. Young Healthy	94.8918	0.856782	0.152544	5.61661	1.95e-08	2.68e-06
HOXB.AS1	Old Healthy vs. Young Healthy	7.58714	-1.07613	0.191601	-5.61653	1.95e-08	7.28e-06
KLF5	Old Healthy vs. Young Healthy	17.8754	1.01993	0.181607	5.61612	1.95e-08	7.28e-06
SAA1	Sarcopenia vs. Young Healthy	13.5184	2.85974	0.509689	5.61075	2.01e-08	2.75e-06
TP63	Sarcopenia vs. Young Healthy	18.9499	1.19091	0.212358	5.60806	2.05e-08	2.76e-06
MYLK4	Sarcopenia vs. Young Healthy	12.6981	-2.19629	0.391756	-5.60628	2.07e-08	2.76e-06
CTNNA3	Sarcopenia vs. Young Healthy	77.1182	-0.5735	0.102448	-5.59794	2.17e-08	2.87e-06
CHRNA1	Sarcopenia vs. Young Healthy	27.4801	1.55875	0.278568	5.59558	2.2e-08	2.88e-06
EPB41L3	Sarcopenia vs. Young Healthy	12.651	1.36789	0.244602	5.5923	2.24e-08	2.91e-06
FAM83B	Old Healthy vs. Young Healthy	3.90444	2.25756	0.403792	5.59091	2.26e-08	8.18e-06
PHIP	Sarcopenia vs. Young Healthy	134.176	0.372531	0.0666565	5.58882	2.29e-08	2.93e-06
POMP	Sarcopenia vs. Young Healthy	272.968	-0.270688	0.0484415	-5.58793	2.3e-08	2.93e-06
RPL26P6	Sarcopenia vs. Young Healthy	132.066	-0.813224	0.145977	-5.5709	2.53e-08	3.2e-06
RYR3	Sarcopenia vs. Young Healthy	111.924	1.34149	0.241112	5.56375	2.64e-08	3.3e-06
MYL1	Sarcopenia vs. Young Healthy	13375	-0.522099	0.093948	-5.55732	2.74e-08	3.39e-06
KLF13	Old Healthy vs. Young Healthy	49.378	0.770546	0.138717	5.55481	2.78e-08	9.78e-06
LDHA	Sarcopenia vs. Young Healthy	841.946	-0.840873	0.151634	-5.5454	2.93e-08	3.6e-06
WWP1	Sarcopenia vs. Young Healthy	428.858	-0.459334	0.0831616	-5.52339	3.33e-08	4.05e-06
CHD2	Sarcopenia vs. Young Healthy	225.815	-0.393174	0.0713085	-5.51371	3.51e-08	4.24e-06
CTSF	Sarcopenia vs. Young Healthy	33.3727	0.62271	0.11297	5.51216	3.54e-08	4.24e-06
BAZ1B	Sarcopenia vs. Young Healthy	179.614	0.318463	0.0580257	5.48831	4.06e-08	4.81e-06
SMC5	Sarcopenia vs. Young Healthy	130.405	0.425915	0.0776603	5.48434	4.15e-08	4.87e-06
MTURN	Sarcopenia vs. Young Healthy	105.959	0.624966	0.114039	5.48026	4.25e-08	4.95e-06
YWHAZ	Sarcopenia vs. Young Healthy	56.6024	0.550212	0.10075	5.46117	4.73e-08	5.42e-06
HDAC4	Sarcopenia vs. Young Healthy	36.556	0.692255	0.126764	5.46096	4.74e-08	5.42e-06
ARHGAP36	Old Healthy vs. Young Healthy	5.04789	2.51087	0.460152	5.4566	4.85e-08	1.66e-05
LPP	Sarcopenia vs. Young Healthy	126.481	0.572579	0.105106	5.44762	5.1e-08	5.79e-06
CCDC91	Sarcopenia vs. Young Healthy	139.347	-0.342561	0.0629014	-5.446	5.15e-08	5.8e-06
UHRF1BP1L	Old Healthy vs. Young Healthy	53.5808	-0.500961	0.0919922	-5.44569	5.16e-08	1.72e-05
KTN1	Sarcopenia vs. Young Healthy	3154.1	-0.345147	0.0634222	-5.44205	5.27e-08	5.88e-06
RET	Sarcopenia vs. Young Healthy	5.67619	-1.26137	0.231952	-5.43808	5.39e-08	5.96e-06
FOXO3	Sarcopenia vs. Young Healthy	124.407	0.710274	0.13074	5.43272	5.55e-08	6.09e-06
DMRT2	Sarcopenia vs. Young Healthy	4.5521	-1.92179	0.354154	-5.42642	5.75e-08	6.26e-06
MLEC	Old Healthy vs. Young Healthy	187.805	-0.477607	0.0880257	-5.42576	5.77e-08	1.88e-05
HPGD	Old Healthy vs. Young Healthy	4.0463	1.84444	0.340392	5.41856	6.01e-08	1.9e-05
MTSS1	Sarcopenia vs. Young Healthy	43.2191	0.536812	0.0991626	5.41346	6.18e-08	6.68e-06
ATP5MC1	Sarcopenia vs. Young Healthy	256.537	-0.473962	0.0878082	-5.39769	6.75e-08	7.24e-06
RBFOX1	Sarcopenia vs. Young Healthy	251.728	0.417628	0.0774252	5.39395	6.89e-08	7.33e-06
USP54	Sarcopenia vs. Young Healthy	31.3999	0.897777	0.166703	5.38548	7.23e-08	7.6e-06
SMARCA5	Sarcopenia vs. Young Healthy	203.488	0.292327	0.0542893	5.38461	7.26e-08	7.6e-06
XPO4	Old Healthy vs. Young Healthy	64.9524	0.973788	0.180918	5.38249	7.35e-08	2.27e-05
HNRNPC	Sarcopenia vs. Young Healthy	147.634	0.287547	0.0534544	5.3793	7.48e-08	7.77e-06
FBP2	Sarcopenia vs. Young Healthy	431.893	-0.650402	0.120994	-5.37547	7.64e-08	7.85e-06
PSMB6	Sarcopenia vs. Young Healthy	203.374	-0.298267	0.0554955	-5.37463	7.67e-08	7.85e-06
UQCRFS1	Old Healthy vs. Young Healthy	167.118	-0.396624	0.0739085	-5.36643	8.03e-08	2.42e-05
PPIL4	Sarcopenia vs. Young Healthy	87.2756	0.360692	0.0672294	5.36508	8.09e-08	8.22e-06
C12orf75	Old Healthy vs. Young Healthy	32.1076	1.68719	0.315193	5.35287	8.66e-08	2.55e-05
RHOD	Sarcopenia vs. Young Healthy	3.00754	-1.72544	0.322407	-5.35173	8.71e-08	8.78e-06
UHRF1BP1L	Sarcopenia vs. Young Healthy	53.5808	-0.51359	0.0959982	-5.34999	8.8e-08	8.8e-06
PHYHD1	Old Healthy vs. Young Healthy	9.16922	-1.13557	0.212306	-5.34873	8.86e-08	2.55e-05
KCNMA1	Sarcopenia vs. Young Healthy	49.5283	0.686427	0.128386	5.34659	8.96e-08	8.84e-06
MT2A	Sarcopenia vs. Young Healthy	96.8785	1.02205	0.191164	5.34643	8.97e-08	8.84e-06
PHKB	Sarcopenia vs. Young Healthy	276.495	-0.377633	0.0706911	-5.34202	9.19e-08	8.97e-06
PRNP	Sarcopenia vs. Young Healthy	44.1364	0.613573	0.114875	5.34122	9.23e-08	8.97e-06
EFCAB7	Sarcopenia vs. Young Healthy	4.09887	1.77414	0.332378	5.3377	9.41e-08	9.08e-06
MAPKAP1	Sarcopenia vs. Young Healthy	96.5367	-0.364012	0.0682262	-5.33537	9.54e-08	9.13e-06
MDH2	Sarcopenia vs. Young Healthy	406.527	-0.322159	0.0605857	-5.31741	1.05e-07	1e-05
ETFRF1	Old Healthy vs. Young Healthy	68.8775	-0.364317	0.0685762	-5.31259	1.08e-07	3.04e-05
ARHGEF10L	Sarcopenia vs. Young Healthy	119.126	-0.385398	0.0725951	-5.30887	1.1e-07	1.04e-05
AHNAK	Old Healthy vs. Young Healthy	383.806	0.308851	0.0582061	5.30617	1.12e-07	3.08e-05
HCFC1R1	Sarcopenia vs. Young Healthy	210.557	-0.682972	0.128787	-5.30309	1.14e-07	1.07e-05
FOXO3	Old Healthy vs. Young Healthy	124.407	0.66674	0.125909	5.29542	1.19e-07	3.2e-05
SMAD9	Sarcopenia vs. Young Healthy	32.0018	1.35073	0.255176	5.2933	1.2e-07	1.11e-05
ZFHX3	Sarcopenia vs. Young Healthy	164.045	0.439904	0.0831116	5.29293	1.2e-07	1.11e-05
DSE	Sarcopenia vs. Young Healthy	28.0514	0.611063	0.115474	5.29178	1.21e-07	1.11e-05
TADA2A	Sarcopenia vs. Young Healthy	25.1413	0.638657	0.120689	5.29174	1.21e-07	1.11e-05
SLC12A2	Sarcopenia vs. Young Healthy	175.794	-0.6121	0.115761	-5.2876	1.24e-07	1.12e-05
PMEPA1	Sarcopenia vs. Young Healthy	79.0337	-0.91798	0.173713	-5.28447	1.26e-07	1.14e-05
NPM1	Sarcopenia vs. Young Healthy	150.439	0.313884	0.0594545	5.27941	1.3e-07	1.16e-05
CASQ1	Sarcopenia vs. Young Healthy	2300.71	-0.486962	0.0924154	-5.26928	1.37e-07	1.22e-05
KCND3	Old Healthy vs. Young Healthy	11.1514	1.10584	0.20997	5.26665	1.39e-07	3.67e-05
NREP	Sarcopenia vs. Young Healthy	63.5391	-0.664036	0.126416	-5.25277	1.5e-07	1.32e-05
RXRG	Sarcopenia vs. Young Healthy	15.6512	-0.908292	0.172967	-5.25126	1.51e-07	1.32e-05
MRTFB	Sarcopenia vs. Young Healthy	39.6269	-0.484948	0.0925883	-5.23768	1.63e-07	1.42e-05
LRRK2	Sarcopenia vs. Young Healthy	27.5754	0.766826	0.146447	5.2362	1.64e-07	1.42e-05
STK25	Sarcopenia vs. Young Healthy	165.503	-0.466681	0.0892101	-5.23125	1.68e-07	1.45e-05
CDKN2B	Old Healthy vs. Young Healthy	5.59555	1.63894	0.313731	5.22404	1.75e-07	4.53e-05
CFLAR	Sarcopenia vs. Young Healthy	256.615	0.404932	0.077529	5.22297	1.76e-07	1.51e-05
C12orf75	Sarcopenia vs. Young Healthy	32.1076	1.70757	0.327028	5.2215	1.77e-07	1.51e-05
MYORG	Old Healthy vs. Young Healthy	88.8107	-0.586406	0.112379	-5.2181	1.81e-07	4.58e-05
GCNT2	Sarcopenia vs. Young Healthy	2.63439	2.83588	0.544624	5.20705	1.92e-07	1.62e-05
LEPR	Sarcopenia vs. Young Healthy	6.53969	1.25892	0.2424	5.19356	2.06e-07	1.73e-05
STMP1	Old Healthy vs. Young Healthy	93.0155	-0.350451	0.0676298	-5.1819	2.2e-07	5.46e-05
METTL21EP	Sarcopenia vs. Young Healthy	7.38685	-1.54387	0.297984	-5.18103	2.21e-07	1.84e-05
NDRG4	Sarcopenia vs. Young Healthy	6.86005	-1.09229	0.211474	-5.16514	2.4e-07	1.99e-05
ALDOA	Sarcopenia vs. Young Healthy	3654.48	-0.511452	0.0992318	-5.15411	2.55e-07	2.1e-05
SOX9	Sarcopenia vs. Young Healthy	9.88902	1.52626	0.296634	5.14528	2.67e-07	2.19e-05
SAA2	Sarcopenia vs. Young Healthy	4.02806	3.6871	0.71829	5.13316	2.85e-07	2.3e-05
HMGB2	Sarcopenia vs. Young Healthy	27.3881	0.843608	0.164345	5.13315	2.85e-07	2.3e-05
SUCLG1	Sarcopenia vs. Young Healthy	264.736	-0.313087	0.061045	-5.12879	2.92e-07	2.34e-05
ENO3	Sarcopenia vs. Young Healthy	5326.23	-0.555093	0.108297	-5.12565	2.97e-07	2.37e-05
CD38	Sarcopenia vs. Young Healthy	36.5692	-0.662324	0.129326	-5.12136	3.03e-07	2.41e-05
PABPC4	Old Healthy vs. Young Healthy	699.938	-0.289302	0.0565208	-5.1185	3.08e-07	7.51e-05
EFEMP2	Sarcopenia vs. Young Healthy	9.00778	-0.853516	0.166754	-5.11841	3.08e-07	2.43e-05
PSMA4	Sarcopenia vs. Young Healthy	171.964	-0.316514	0.0618818	-5.11482	3.14e-07	2.47e-05
NDUFB9	Sarcopenia vs. Young Healthy	925.332	-0.260814	0.0510246	-5.11154	3.2e-07	2.49e-05
PPDPF	Sarcopenia vs. Young Healthy	236.255	0.580728	0.113759	5.10489	3.31e-07	2.57e-05
TPM1	Sarcopenia vs. Young Healthy	9112.23	-0.628659	0.123233	-5.1014	3.37e-07	2.6e-05
NHLH2	Sarcopenia vs. Young Healthy	1.16377	3.03438	0.596053	5.09079	3.57e-07	2.73e-05
AR	Sarcopenia vs. Young Healthy	108.783	-0.472275	0.0927789	-5.09033	3.57e-07	2.73e-05
RYR3	Old Healthy vs. Young Healthy	111.924	1.18015	0.232091	5.08488	3.68e-07	8.73e-05
CDC37L1	Old Healthy vs. Young Healthy	136.324	-0.478732	0.0941871	-5.08278	3.72e-07	8.73e-05
SNTA1	Sarcopenia vs. Young Healthy	136.316	-0.406121	0.0799123	-5.08208	3.73e-07	2.83e-05
C1orf122	Sarcopenia vs. Young Healthy	22.9678	-0.631991	0.12445	-5.07827	3.81e-07	2.87e-05
PHKG1	Sarcopenia vs. Young Healthy	158.056	-0.401724	0.0791648	-5.07452	3.88e-07	2.91e-05
RNF10	Sarcopenia vs. Young Healthy	159.532	-0.393772	0.0776048	-5.07407	3.89e-07	2.91e-05
CTNNBIP1	Old Healthy vs. Young Healthy	15.171	-0.692137	0.136411	-5.07389	3.9e-07	8.98e-05
NEFM	Old Healthy vs. Young Healthy	4.3744	1.78326	0.352132	5.06418	4.1e-07	9.28e-05
BTG2	Sarcopenia vs. Young Healthy	109.244	1.2187	0.240832	5.06039	4.18e-07	3.11e-05
MTIF2	Sarcopenia vs. Young Healthy	170.424	-0.316617	0.0625883	-5.05872	4.22e-07	3.12e-05
RSL1D1	Sarcopenia vs. Young Healthy	271.489	0.264126	0.0522628	5.0538	4.33e-07	3.17e-05
HOXC10	Sarcopenia vs. Young Healthy	96.9136	-0.461453	0.0913121	-5.05358	4.34e-07	3.17e-05
DUSP13	Sarcopenia vs. Young Healthy	154.871	-0.529909	0.105038	-5.04494	4.54e-07	3.29e-05
CFAP61	Sarcopenia vs. Young Healthy	6.84392	1.60517	0.318325	5.04256	4.59e-07	3.32e-05
NUCB1	Sarcopenia vs. Young Healthy	102.539	-0.484315	0.0963566	-5.02628	5e-07	3.59e-05
SNHG19	Sarcopenia vs. Young Healthy	21.5818	0.869052	0.172991	5.02368	5.07e-07	3.62e-05
IGF2R	Sarcopenia vs. Young Healthy	108.1	0.497037	0.0990348	5.01881	5.2e-07	3.7e-05
NDUFV2	Sarcopenia vs. Young Healthy	298.558	-0.296569	0.0591382	-5.01485	5.31e-07	3.75e-05
MTRNR2L8	Sarcopenia vs. Old Healthy	492.805	-2.32858	0.465823	-4.99884	5.77e-07	0.00202038
ZNF415	Sarcopenia vs. Young Healthy	5.48752	-1.2707	0.254504	-4.99282	5.95e-07	4.19e-05
KCTD3	Old Healthy vs. Young Healthy	38.3765	-0.437338	0.0876409	-4.99011	6.03e-07	0.000134165
SPATS2L	Sarcopenia vs. Young Healthy	160.104	-0.420686	0.0844094	-4.98388	6.23e-07	4.36e-05
CYP1B1	Old Healthy vs. Young Healthy	22.8695	1.0561	0.21205	4.98042	6.34e-07	0.000138634
ATP2A1	Sarcopenia vs. Young Healthy	2242.28	-0.608514	0.122197	-4.97976	6.37e-07	4.43e-05
LSMEM1	Sarcopenia vs. Young Healthy	50.0079	-0.483137	0.097062	-4.97761	6.44e-07	4.46e-05
ETFRF1	Sarcopenia vs. Young Healthy	68.8775	-0.35555	0.0714584	-4.97562	6.5e-07	4.48e-05
FBP2	Old Healthy vs. Young Healthy	431.893	-0.577961	0.116233	-4.97243	6.61e-07	0.000142019
GPD1	Sarcopenia vs. Young Healthy	325.417	-0.554184	0.111708	-4.96099	7.01e-07	4.79e-05
KLF5	Sarcopenia vs. Young Healthy	17.8754	0.934211	0.188325	4.96062	7.03e-07	4.79e-05
STMP1	Sarcopenia vs. Young Healthy	93.0155	-0.349336	0.0704607	-4.95788	7.13e-07	4.84e-05
PRKDC	Sarcopenia vs. Young Healthy	90.2309	0.343027	0.0692463	4.95372	7.28e-07	4.92e-05
FUBP1	Sarcopenia vs. Young Healthy	146.646	0.410446	0.0830727	4.9408	7.78e-07	5.23e-05
PLCE1	Old Healthy vs. Young Healthy	22.5607	0.802695	0.162566	4.93764	7.91e-07	0.000164744
TSC22D1	Old Healthy vs. Young Healthy	194.575	0.513908	0.104091	4.93709	7.93e-07	0.000164744
FAM171A1	Sarcopenia vs. Young Healthy	8.39907	-1.05857	0.214728	-4.92982	8.23e-07	5.5e-05
LRRC37A7P	Sarcopenia vs. Young Healthy	10.2761	-1.22699	0.248984	-4.928	8.31e-07	5.53e-05
ERBIN	Old Healthy vs. Young Healthy	238.217	0.323691	0.0657427	4.92361	8.5e-07	0.000172242
ITGA9	Sarcopenia vs. Young Healthy	4.64011	1.36442	0.277129	4.9234	8.51e-07	5.63e-05
YWHAZ	Old Healthy vs. Young Healthy	56.6024	0.479851	0.0974955	4.92178	8.58e-07	0.000172242
SLC25A3	Sarcopenia vs. Young Healthy	805.179	-0.309761	0.0629469	-4.921	8.61e-07	5.67e-05
YTHDC1	Sarcopenia vs. Young Healthy	157.144	0.266325	0.0541404	4.91916	8.69e-07	5.7e-05
TENM3	Old Healthy vs. Young Healthy	10.7128	0.9783	0.199009	4.91586	8.84e-07	0.000172242
PPP3R1	Sarcopenia vs. Young Healthy	128.763	-0.464211	0.094472	-4.91374	8.94e-07	5.83e-05
MDH2	Old Healthy vs. Young Healthy	406.527	-0.285864	0.0581796	-4.91348	8.95e-07	0.000172242
PDLIM1	Old Healthy vs. Young Healthy	114.521	0.653442	0.133003	4.91298	8.97e-07	0.000172242
CCDC34	Sarcopenia vs. Young Healthy	12.1858	0.868657	0.176917	4.90996	9.11e-07	5.92e-05
PSMD8	Sarcopenia vs. Young Healthy	174.124	-0.382166	0.0778552	-4.90868	9.17e-07	5.93e-05
PCNT	Old Healthy vs. Young Healthy	496.383	0.518452	0.105653	4.90712	9.24e-07	0.000174821
RAB5IF	Sarcopenia vs. Young Healthy	54.2118	-0.485465	0.0990319	-4.90211	9.48e-07	6.1e-05
ALPK2	Sarcopenia vs. Young Healthy	89.7965	0.781437	0.159524	4.89855	9.65e-07	6.18e-05
USP54	Old Healthy vs. Young Healthy	31.3999	0.790248	0.161374	4.89698	9.73e-07	0.00018137
RAVER2	Old Healthy vs. Young Healthy	30.8355	-0.474756	0.0970623	-4.89125	1e-06	0.000184029
ATP5F1A	Sarcopenia vs. Young Healthy	882.255	-0.320865	0.0656266	-4.88925	1.01e-06	6.45e-05
TMEM147	Sarcopenia vs. Young Healthy	82.5619	-0.374984	0.0768148	-4.88166	1.05e-06	6.67e-05
NEDD1	Sarcopenia vs. Young Healthy	117.481	-0.552176	0.11315	-4.88003	1.06e-06	6.69e-05
MSL3	Sarcopenia vs. Young Healthy	77.0332	-0.401282	0.082255	-4.87852	1.07e-06	6.71e-05
ERRFI1	Sarcopenia vs. Young Healthy	7.21673	1.27962	0.262487	4.87498	1.09e-06	6.8e-05
PGM1	Old Healthy vs. Young Healthy	742.921	-0.378394	0.0777401	-4.86743	1.13e-06	0.000200363
MLF1	Old Healthy vs. Young Healthy	83.1662	-0.957744	0.196766	-4.86742	1.13e-06	0.000200363
RABEP1	Old Healthy vs. Young Healthy	334.937	-0.305464	0.0627741	-4.86608	1.14e-06	0.000200363
ELAVL2	Sarcopenia vs. Young Healthy	1.18732	2.87973	0.59197	4.86467	1.15e-06	7.14e-05
STRADB	Old Healthy vs. Young Healthy	58.3636	-0.409081	0.0841294	-4.86252	1.16e-06	0.000201207
CELF2	Sarcopenia vs. Young Healthy	115.632	0.439718	0.090478	4.85994	1.17e-06	7.28e-05
PDLIM7	Sarcopenia vs. Young Healthy	239.236	-0.753399	0.155076	-4.85824	1.18e-06	7.3e-05
ACTA1	Sarcopenia vs. Young Healthy	45983.5	-0.287748	0.0594322	-4.84161	1.29e-06	7.88e-05
ARHGEF12	Sarcopenia vs. Young Healthy	119.153	0.380433	0.078578	4.84147	1.29e-06	7.88e-05
SUCLG1	Old Healthy vs. Young Healthy	264.736	-0.283696	0.0586022	-4.84105	1.29e-06	0.000221188
SLC25A4	Old Healthy vs. Young Healthy	1165.08	-0.334506	0.0691677	-4.83615	1.32e-06	0.00022368
TOP1	Sarcopenia vs. Young Healthy	127.302	0.306042	0.0633155	4.83361	1.34e-06	8.16e-05
TIMM23	Sarcopenia vs. Young Healthy	74.2508	-0.363985	0.0753549	-4.83027	1.36e-06	8.26e-05
TPR	Sarcopenia vs. Young Healthy	447.463	0.215271	0.0445805	4.82882	1.37e-06	8.28e-05
PYGM	Sarcopenia vs. Young Healthy	2687.66	-0.361752	0.0749857	-4.82428	1.41e-06	8.44e-05
HOXB2	Sarcopenia vs. Young Healthy	1.93939	-1.76783	0.366821	-4.81932	1.44e-06	8.61e-05
GPAM	Sarcopenia vs. Young Healthy	47.2706	0.519525	0.107862	4.81656	1.46e-06	8.69e-05
CDKN2B	Sarcopenia vs. Young Healthy	5.59555	1.55625	0.323177	4.81547	1.47e-06	8.7e-05
MT1X	Sarcopenia vs. Young Healthy	93.0822	0.920271	0.191146	4.81449	1.48e-06	8.7e-05
RPL26P6	Old Healthy vs. Young Healthy	132.066	-0.672954	0.140008	-4.80655	1.54e-06	0.00025606
HNRNPA1	Sarcopenia vs. Young Healthy	210.075	0.323259	0.0674829	4.79024	1.67e-06	9.78e-05
RXRG	Old Healthy vs. Young Healthy	15.6512	-0.785019	0.164027	-4.78591	1.7e-06	0.00028015
MYL1	Old Healthy vs. Young Healthy	13375	-0.431796	0.0902959	-4.78201	1.74e-06	0.000281973
PKM	Sarcopenia vs. Young Healthy	1192.18	-0.540755	0.113109	-4.78083	1.75e-06	0.000102075
CRIM1	Sarcopenia vs. Young Healthy	54.8272	0.737811	0.154356	4.77992	1.75e-06	0.000102098
RASSF3	Sarcopenia vs. Young Healthy	9.95677	-1.07389	0.225004	-4.77278	1.82e-06	0.000105334
TMEM158	Old Healthy vs. Young Healthy	13.1644	1.06593	0.223527	4.76869	1.85e-06	0.000291689
MT.TT	Old Healthy vs. Young Healthy	250.061	1.51745	0.318265	4.7679	1.86e-06	0.000291689
NENF	Old Healthy vs. Young Healthy	53.3888	0.431219	0.0904479	4.7676	1.86e-06	0.000291689
PNMA8A	Sarcopenia vs. Young Healthy	1.86731	2.70859	0.568221	4.76678	1.87e-06	0.000108052
PPIA	Sarcopenia vs. Young Healthy	20.9248	0.54182	0.113706	4.76512	1.89e-06	0.000108484
TEAD1	Sarcopenia vs. Young Healthy	306.435	-0.330754	0.0694411	-4.76309	1.91e-06	0.000109116
PCM1	Sarcopenia vs. Young Healthy	1062.44	0.229264	0.04819	4.7575	1.96e-06	0.000111704
PBX1	Old Healthy vs. Young Healthy	164.056	0.375829	0.079091	4.75186	2.02e-06	0.0003115
ZYG11B	Sarcopenia vs. Young Healthy	819.273	-0.28071	0.0590885	-4.75067	2.03e-06	0.000115062
COX7C	Sarcopenia vs. Young Healthy	1268.07	-0.318068	0.067099	-4.74029	2.13e-06	0.000120612
ASPH	Sarcopenia vs. Young Healthy	925.965	-0.362116	0.076432	-4.73776	2.16e-06	0.000121261
PCYOX1	Sarcopenia vs. Young Healthy	314.691	-0.363596	0.0767612	-4.73671	2.17e-06	0.000121261
UQCRFS1	Sarcopenia vs. Young Healthy	167.118	-0.364064	0.0768607	-4.73667	2.17e-06	0.000121261
KMT2E	Sarcopenia vs. Young Healthy	273.468	0.238387	0.0503463	4.73495	2.19e-06	0.000121789
CCDC28B	Sarcopenia vs. Young Healthy	122.049	-0.513025	0.108396	-4.73285	2.21e-06	0.000122552
TBC1D1	Sarcopenia vs. Young Healthy	72.213	-0.840464	0.178149	-4.71777	2.38e-06	0.000131456
FUBP1	Old Healthy vs. Young Healthy	146.646	0.377639	0.08006	4.71695	2.39e-06	0.000361659
TNNT1	Old Healthy vs. Young Healthy	8742.68	0.761312	0.161408	4.71669	2.4e-06	0.000361659
ZNF638	Sarcopenia vs. Young Healthy	237.312	0.291237	0.0618272	4.71051	2.47e-06	0.000135674
EML1	Sarcopenia vs. Young Healthy	30.1094	-0.528164	0.112161	-4.70898	2.49e-06	0.000136143
MPI	Sarcopenia vs. Young Healthy	25.3606	-0.554445	0.117824	-4.7057	2.53e-06	0.000137791
SYNPO2	Sarcopenia vs. Young Healthy	1531.43	0.390004	0.0829115	4.70386	2.55e-06	0.000138481
UTP11	Sarcopenia vs. Young Healthy	285.803	-0.318871	0.0678087	-4.70251	2.57e-06	0.000138842
ACYP2	Sarcopenia vs. Young Healthy	86.508	-0.444762	0.0946608	-4.69848	2.62e-06	0.000141045
MYLIP	Sarcopenia vs. Young Healthy	112.463	-0.476905	0.101521	-4.69761	2.63e-06	0.000141082
DSE	Old Healthy vs. Young Healthy	28.0514	0.527159	0.112265	4.69567	2.66e-06	0.000388677
GPAM	Old Healthy vs. Young Healthy	47.2706	0.489197	0.104215	4.69412	2.68e-06	0.000388677
SPATS2L	Old Healthy vs. Young Healthy	160.104	-0.380102	0.081001	-4.69256	2.7e-06	0.000388677
SOX9	Old Healthy vs. Young Healthy	9.88902	1.35451	0.288654	4.69249	2.7e-06	0.000388677
XPO4	Sarcopenia vs. Young Healthy	64.9524	0.881527	0.188075	4.68711	2.77e-06	0.000147928
AK1	Old Healthy vs. Young Healthy	356.643	-0.503983	0.107538	-4.68656	2.78e-06	0.000395625
COL19A1	Sarcopenia vs. Old Healthy	7.45454	1.91168	0.408053	4.68488	2.8e-06	NA
KCNQ5	Old Healthy vs. Young Healthy	94.8918	0.688095	0.147126	4.67689	2.91e-06	0.000410116
HNRNPU	Sarcopenia vs. Young Healthy	207.311	0.291287	0.0623052	4.67517	2.94e-06	0.000156188
CCM2	Sarcopenia vs. Young Healthy	25.6882	-0.534832	0.114422	-4.6742	2.95e-06	0.000156309
SELENOW	Sarcopenia vs. Young Healthy	868.225	-0.489952	0.104843	-4.6732	2.97e-06	0.000156458
LRP1B	Sarcopenia vs. Young Healthy	33.5601	1.28103	0.274311	4.66999	3.01e-06	0.000158306
C12orf73	Sarcopenia vs. Young Healthy	31.6773	-0.471696	0.101083	-4.66641	3.07e-06	0.000160468
ZNF415	Old Healthy vs. Young Healthy	5.48752	-1.11314	0.238544	-4.66639	3.07e-06	0.000426896
FREM2	Sarcopenia vs. Young Healthy	37.0873	0.577623	0.123896	4.66215	3.13e-06	0.000163192
FLRT2	Old Healthy vs. Young Healthy	66.6341	0.542304	0.116582	4.65172	3.29e-06	0.000453449
P2RY1	Sarcopenia vs. Young Healthy	10.7892	-1.09691	0.235839	-4.65109	3.3e-06	0.000171529
PGK1	Sarcopenia vs. Young Healthy	352.632	-0.584552	0.125908	-4.64269	3.44e-06	0.000177975
STK25	Old Healthy vs. Young Healthy	165.503	-0.397202	0.0855659	-4.64206	3.45e-06	0.000467504
FBXO11	Sarcopenia vs. Young Healthy	164.526	0.288212	0.0620928	4.64162	3.46e-06	0.00017821
RSL1D1	Old Healthy vs. Young Healthy	271.489	0.233786	0.0503744	4.64098	3.47e-06	0.000467504
LINC01497	Sarcopenia vs. Young Healthy	4.27758	2.26308	0.487713	4.64019	3.48e-06	0.000178768
MMADHC	Sarcopenia vs. Young Healthy	120.973	-0.340937	0.0735044	-4.63833	3.51e-06	0.000179306
ATP1A2	Sarcopenia vs. Young Healthy	762.562	0.316699	0.0682834	4.638	3.52e-06	0.000179306
RAB23	Sarcopenia vs. Young Healthy	15.9461	0.684667	0.147716	4.63501	3.57e-06	0.000181239
PMP22	Sarcopenia vs. Young Healthy	48.4597	0.722593	0.156059	4.63026	3.65e-06	0.000184747
PCLO	Old Healthy vs. Young Healthy	3.27462	2.18844	0.473002	4.6267	3.72e-06	0.000495631
UQCRC1	Sarcopenia vs. Young Healthy	154.575	-0.33091	0.0715256	-4.62646	3.72e-06	0.000187469
ALDH2	Sarcopenia vs. Young Healthy	196.435	0.41092	0.0888585	4.62443	3.76e-06	0.000188609
CKB	Old Healthy vs. Young Healthy	41.9856	1.33421	0.288653	4.62219	3.8e-06	0.000501261
IGKC	Sarcopenia vs. Young Healthy	5.481	2.66367	0.576526	4.6202	3.83e-06	0.00019178
P4HA1	Old Healthy vs. Young Healthy	90.2052	0.495928	0.107371	4.61885	3.86e-06	0.000501447
CUEDC1	Old Healthy vs. Young Healthy	64.9892	-0.380404	0.0823771	-4.61783	3.88e-06	0.000501447
SSH2	Sarcopenia vs. Young Healthy	81.1344	0.35065	0.0759359	4.61771	3.88e-06	0.000193382
TMEM11	Sarcopenia vs. Young Healthy	129.405	-0.39597	0.0857731	-4.61648	3.9e-06	0.000193817
TSPAN5	Old Healthy vs. Young Healthy	11.2124	-1.08313	0.234682	-4.61532	3.92e-06	0.000502425
PJA2	Sarcopenia vs. Young Healthy	172.913	0.257049	0.0557543	4.61039	4.02e-06	0.000198851
SETD7	Sarcopenia vs. Young Healthy	215.844	-0.368226	0.0798959	-4.60882	4.05e-06	0.00019963
DDX3X	Sarcopenia vs. Young Healthy	170.158	-0.238529	0.0517818	-4.60643	4.1e-06	0.000201202
CYP4X1	Old Healthy vs. Young Healthy	3.43368	1.45776	0.316464	4.60639	4.1e-06	0.00051924
GAS6.AS1	Sarcopenia vs. Young Healthy	2.61967	2.23804	0.486155	4.60355	4.15e-06	0.000203261
C10orf71.AS1	Sarcopenia vs. Young Healthy	27.4727	-0.637386	0.138604	-4.59862	4.25e-06	0.000207381
DYNC1H1	Sarcopenia vs. Young Healthy	446.121	0.276092	0.0600744	4.59583	4.31e-06	0.000209423
PCDH9	Old Healthy vs. Young Healthy	28.3558	0.807879	0.175799	4.59548	4.32e-06	0.000541756
MSS51	Sarcopenia vs. Young Healthy	161.352	-0.628412	0.136792	-4.59392	4.35e-06	0.000210279
JAK2	Sarcopenia vs. Young Healthy	59.8407	0.594157	0.129348	4.59348	4.36e-06	0.000210279
ZCRB1	Sarcopenia vs. Young Healthy	266.947	-0.285698	0.0622479	-4.58967	4.44e-06	0.000213093
ENDOG	Sarcopenia vs. Young Healthy	121.75	-0.57866	0.126091	-4.58922	4.45e-06	0.000213093
CCDC122	Sarcopenia vs. Young Healthy	5.54514	1.36811	0.298164	4.58843	4.47e-06	0.00021315
SAMM50	Sarcopenia vs. Young Healthy	87.0981	-0.359436	0.078362	-4.58686	4.5e-06	0.000213998
CLIC5	Sarcopenia vs. Young Healthy	293.912	-0.375596	0.0819339	-4.58413	4.56e-06	0.000216056
QKI	Old Healthy vs. Young Healthy	531.588	0.24723	0.0539456	4.58296	4.58e-06	0.0005696
SPEG	Sarcopenia vs. Young Healthy	180.999	-0.32538	0.0710344	-4.5806	4.64e-06	0.000218962
C10orf71.AS1	Old Healthy vs. Young Healthy	27.4727	-0.607406	0.132629	-4.57973	4.66e-06	0.000572844
ATAD1	Sarcopenia vs. Young Healthy	66.542	-0.364116	0.0795292	-4.57839	4.69e-06	0.000220522
ELOA	Sarcopenia vs. Young Healthy	50.0213	-0.363281	0.0793619	-4.57753	4.71e-06	0.000220662
GPI	Sarcopenia vs. Young Healthy	224.144	-0.383214	0.0837876	-4.57363	4.79e-06	0.000224029
NCOA1	Sarcopenia vs. Young Healthy	113.53	0.261007	0.0571812	4.56456	5.01e-06	0.000233001
PABPC4	Sarcopenia vs. Young Healthy	699.938	-0.268328	0.0587929	-4.56396	5.02e-06	0.000233001
KLHL34	Sarcopenia vs. Young Healthy	99.571	-0.864557	0.18953	-4.5616	5.08e-06	0.000234828
COPS5	Sarcopenia vs. Young Healthy	55.1211	-0.446801	0.0979748	-4.56037	5.11e-06	0.000235399
TJP2	Sarcopenia vs. Young Healthy	12.5778	0.786076	0.17242	4.55907	5.14e-06	0.000235505
FRY	Sarcopenia vs. Young Healthy	37.8784	-0.51875	0.11379	-4.55885	5.14e-06	0.000235505
GTF3C6	Sarcopenia vs. Young Healthy	120.46	-0.28252	0.0620343	-4.55426	5.26e-06	0.000239892
UCP3	Old Healthy vs. Young Healthy	187.457	-0.691806	0.15197	-4.55224	5.31e-06	0.00064677
SLC25A46	Sarcopenia vs. Young Healthy	110.128	-0.260558	0.0572454	-4.55159	5.32e-06	0.00024213
DMRT2	Old Healthy vs. Young Healthy	4.5521	-1.48166	0.326112	-4.54342	5.53e-06	0.000665823
CDC5L	Old Healthy vs. Young Healthy	165.604	0.217763	0.047943	4.54212	5.57e-06	0.000665823
ATP5PF	Sarcopenia vs. Young Healthy	502.665	-0.368465	0.0811761	-4.53907	5.65e-06	0.000256096
MRTFB	Old Healthy vs. Young Healthy	39.6269	-0.399215	0.0880214	-4.53543	5.75e-06	0.00068085
COX7A1	Sarcopenia vs. Young Healthy	1096.55	-0.368447	0.0812688	-4.53368	5.8e-06	0.000261846
PARK7	Sarcopenia vs. Young Healthy	428.536	-0.264827	0.0584353	-4.53197	5.84e-06	0.000263102
NDUFS8	Old Healthy vs. Young Healthy	133.055	-0.310289	0.0684954	-4.53007	5.9e-06	0.000691897
GPR157	Sarcopenia vs. Young Healthy	82.9267	-0.526356	0.116252	-4.52773	5.96e-06	0.000267539
EEF2	Sarcopenia vs. Young Healthy	1462.18	0.240393	0.0531738	4.5209	6.16e-06	0.000275187
HEXIM2	Sarcopenia vs. Young Healthy	16.2862	-0.693679	0.153456	-4.52037	6.17e-06	0.000275187
NNT	Sarcopenia vs. Young Healthy	267.255	-0.382769	0.0847336	-4.51733	6.26e-06	0.000278249
ORAI1	Old Healthy vs. Young Healthy	40.5296	-0.503242	0.11148	-4.51418	6.36e-06	0.00073902
CPSF6	Sarcopenia vs. Young Healthy	43.3591	0.398503	0.0884579	4.50501	6.64e-06	0.000293923
SETD7	Old Healthy vs. Young Healthy	215.844	-0.34553	0.0767314	-4.50312	6.7e-06	0.00077149
TPPP3	Sarcopenia vs. Young Healthy	43.7904	1.15771	0.257108	4.5028	6.71e-06	0.000296019
CCDC69	Sarcopenia vs. Old Healthy	493.612	-0.477254	0.106033	-4.50101	6.76e-06	0.0118458
PCM1	Old Healthy vs. Young Healthy	1062.44	0.208414	0.0463545	4.49609	6.92e-06	0.000790212
ANGPT2	Sarcopenia vs. Young Healthy	13.2179	0.964825	0.214593	4.49606	6.92e-06	0.000304562
HCN1	Sarcopenia vs. Young Healthy	7.98385	1.46784	0.326905	4.49011	7.12e-06	0.000312187
TMTC1	Sarcopenia vs. Young Healthy	56.0109	0.497393	0.110807	4.48881	7.16e-06	0.000313073
PHTF2	Old Healthy vs. Young Healthy	294.603	-0.33115	0.0738142	-4.48627	7.25e-06	0.000820128
YTHDC1	Old Healthy vs. Young Healthy	157.144	0.2342	0.052263	4.48119	7.42e-06	0.000826068
KTN1	Old Healthy vs. Young Healthy	3154.1	-0.273103	0.0609474	-4.48096	7.43e-06	0.000826068
ERBB3	Sarcopenia vs. Young Healthy	4.7768	2.04735	0.457261	4.47741	7.56e-06	0.000329197
FGF7	Sarcopenia vs. Old Healthy	4.34641	1.17073	0.261556	4.47602	7.6e-06	NA
SAFB	Sarcopenia vs. Young Healthy	54.8566	0.35031	0.078265	4.47595	7.61e-06	0.000330127
PSMF1	Sarcopenia vs. Young Healthy	89.9061	-0.31418	0.070201	-4.47543	7.63e-06	0.000330127
SNX20	Sarcopenia vs. Young Healthy	12.8574	0.918054	0.20531	4.47154	7.77e-06	0.000335116
CKB	Sarcopenia vs. Young Healthy	41.9856	1.33997	0.299783	4.46979	7.83e-06	0.000336806
CASTOR3	Sarcopenia vs. Young Healthy	74.6326	-0.556135	0.12446	-4.46837	7.88e-06	0.000337968
PLCD3	Old Healthy vs. Young Healthy	72.4902	0.462917	0.103889	4.45588	8.36e-06	0.000913451
SAA1	Old Healthy vs. Young Healthy	13.5184	2.2034	0.494509	4.45572	8.36e-06	0.000913451
OSBPL1A	Sarcopenia vs. Young Healthy	504.814	-0.298302	0.0670124	-4.45145	8.53e-06	0.000364578
PHYHD1	Sarcopenia vs. Young Healthy	9.16922	-0.975991	0.219382	-4.44883	8.63e-06	0.000367885
LINC01497	Old Healthy vs. Young Healthy	4.27758	2.11756	0.476199	4.44679	8.72e-06	0.000944104
FMN1	Sarcopenia vs. Young Healthy	3.26556	1.45632	0.327635	4.44496	8.79e-06	0.000372501
GTDC1	Sarcopenia vs. Young Healthy	30.4094	-0.472517	0.106308	-4.4448	8.8e-06	0.000372501
N4BP2L2	Sarcopenia vs. Young Healthy	486.324	0.177952	0.0400827	4.43962	9.01e-06	0.000380391
SH3GLB1	Old Healthy vs. Young Healthy	413.574	0.223815	0.050491	4.43277	9.3e-06	0.000999117
UBA2	Sarcopenia vs. Young Healthy	111.276	0.328742	0.0742463	4.42773	9.52e-06	0.00040071
ACTA1	Old Healthy vs. Young Healthy	45983.5	-0.252856	0.0571231	-4.4265	9.58e-06	0.00101379
KLF9	Old Healthy vs. Young Healthy	403.413	0.4186	0.0945775	4.426	9.6e-06	0.00101379
CCDC25	Sarcopenia vs. Young Healthy	101.023	-0.308985	0.0698697	-4.42231	9.77e-06	0.000409624
ZHX3	Sarcopenia vs. Young Healthy	75.3447	-0.384405	0.0869652	-4.42021	9.86e-06	0.000412338
COL19A1	Old Healthy vs. Young Healthy	7.45454	2.49092	0.563581	4.41981	9.88e-06	0.0010296
USP15	Sarcopenia vs. Young Healthy	259.506	-0.236312	0.0534922	-4.4177	9.98e-06	0.000415867
PHIP	Old Healthy vs. Young Healthy	134.176	0.284818	0.0644755	4.41746	9.99e-06	0.0010296
CDC42EP3	Old Healthy vs. Young Healthy	67.9706	0.647169	0.146511	4.41721	1e-05	0.0010296
CDKN1A	Old Healthy vs. Young Healthy	15.6468	1.46208	0.33112	4.41557	1.01e-05	0.0010296
PHKG1	Sarcopenia vs. Old Healthy	158.056	-0.315344	0.0715142	-4.40954	1.04e-05	0.0120961
BBC3	Sarcopenia vs. Young Healthy	22.6034	1.04131	0.23632	4.40634	1.05e-05	0.000436517
DCAF5	Sarcopenia vs. Young Healthy	192.683	-0.229853	0.0521697	-4.40588	1.05e-05	0.000436517
UQCC1	Sarcopenia vs. Young Healthy	71.9729	-0.368242	0.083701	-4.39949	1.09e-05	0.000448185
PRRX1	Old Healthy vs. Young Healthy	186.246	0.441109	0.100336	4.39632	1.1e-05	0.00111626
GDE1	Sarcopenia vs. Young Healthy	124.275	-0.294807	0.067065	-4.39584	1.1e-05	0.000454234
PDGFC	Sarcopenia vs. Young Healthy	15.2306	0.767146	0.17454	4.39526	1.11e-05	0.000454234
SMC5	Old Healthy vs. Young Healthy	130.405	0.329488	0.075048	4.39036	1.13e-05	0.00113818
ATAD2B	Sarcopenia vs. Young Healthy	31.0722	0.439525	0.100117	4.39011	1.13e-05	0.000463713
PRKDC	Old Healthy vs. Young Healthy	90.2309	0.293872	0.0669633	4.38856	1.14e-05	0.00113862
NSMCE1	Old Healthy vs. Young Healthy	16.7353	-0.525478	0.119856	-4.38425	1.16e-05	0.00115091
METTL7A	Old Healthy vs. Young Healthy	92.0067	0.657009	0.149906	4.38282	1.17e-05	0.00115091
TNNC1	Old Healthy vs. Young Healthy	2171.72	0.728284	0.166317	4.37888	1.19e-05	0.0011629
MACROD1	Sarcopenia vs. Young Healthy	70.5246	-0.39241	0.0897651	-4.37152	1.23e-05	0.000503483
CFAP61	Old Healthy vs. Young Healthy	6.84392	1.36044	0.311438	4.36826	1.25e-05	0.00121156
CARNS1	Sarcopenia vs. Young Healthy	30.9383	-0.593982	0.135993	-4.36774	1.26e-05	0.000510738
ZNF568	Sarcopenia vs. Young Healthy	11.8068	1.11874	0.256383	4.36355	1.28e-05	0.000519058
EEF1A1	Sarcopenia vs. Young Healthy	13.2063	0.835381	0.191498	4.36235	1.29e-05	0.000520347
ATRNL1	Sarcopenia vs. Old Healthy	5.06874	-1.48966	0.341696	-4.35961	1.3e-05	NA
LIMCH1	Old Healthy vs. Young Healthy	894.384	0.257719	0.0591501	4.35704	1.32e-05	0.00126571
PIK3R1	Sarcopenia vs. Young Healthy	292.216	0.524963	0.120521	4.35578	1.33e-05	0.000534603
TMEM237	Sarcopenia vs. Young Healthy	24.8244	0.540052	0.124092	4.35202	1.35e-05	0.000541998
ZNF76	Sarcopenia vs. Young Healthy	27.5657	-0.530073	0.121815	-4.35147	1.35e-05	0.000541998
PPP3R1	Old Healthy vs. Young Healthy	128.763	-0.394083	0.0905803	-4.35064	1.36e-05	0.00129339
SH3GLB1	Sarcopenia vs. Young Healthy	413.574	0.228218	0.0524662	4.3498	1.36e-05	0.000544525
NDUFB10	Sarcopenia vs. Young Healthy	287.328	-0.371667	0.0855197	-4.34598	1.39e-05	0.000552459
PSIP1	Sarcopenia vs. Young Healthy	133.901	0.285779	0.0657701	4.34512	1.39e-05	0.000552996
CUEDC1	Sarcopenia vs. Young Healthy	64.9892	-0.37257	0.0857953	-4.34254	1.41e-05	0.000556861
MT.TT	Sarcopenia vs. Young Healthy	250.061	1.43756	0.331061	4.3423	1.41e-05	0.000556861
SNX20	Old Healthy vs. Young Healthy	12.8574	0.864647	0.19915	4.34169	1.41e-05	0.00133722
GALNT17	Sarcopenia vs. Young Healthy	1.12515	2.72264	0.628561	4.33155	1.48e-05	0.000583069
PDP1	Sarcopenia vs. Young Healthy	153.557	-0.531343	0.12275	-4.32867	1.5e-05	0.000589006
FOXO1	Old Healthy vs. Young Healthy	67.3993	0.664482	0.153616	4.32561	1.52e-05	0.00142793
CDC5L	Sarcopenia vs. Young Healthy	165.604	0.215252	0.0497693	4.325	1.53e-05	0.000597171
ANP32B	Sarcopenia vs. Young Healthy	83.6663	0.324732	0.0751276	4.32241	1.54e-05	0.000602495
ITGB6	Sarcopenia vs. Young Healthy	88.7166	-0.414341	0.0959074	-4.32022	1.56e-05	0.000606733
MASP1	Sarcopenia vs. Young Healthy	21.3913	-1.22843	0.284576	-4.3167	1.58e-05	0.000614727
NHLH2	Sarcopenia vs. Old Healthy	1.16377	2.07007	0.479778	4.31464	1.6e-05	NA
SMCHD1	Sarcopenia vs. Young Healthy	88.1603	0.304288	0.0705387	4.31378	1.6e-05	0.000619372
AREG	Sarcopenia vs. Young Healthy	5.80043	2.36094	0.547303	4.31377	1.6e-05	0.000619372
COPS5	Old Healthy vs. Young Healthy	55.1211	-0.404428	0.0937905	-4.31203	1.62e-05	0.00150737
P4HA1	Sarcopenia vs. Young Healthy	90.2052	0.480829	0.111528	4.31128	1.62e-05	0.000624597
CYP27A1	Sarcopenia vs. Young Healthy	11.2705	-0.860283	0.199645	-4.30907	1.64e-05	0.000629082
TNNC1	Sarcopenia vs. Young Healthy	2171.72	0.745431	0.173029	4.30813	1.65e-05	0.000629977
UBL4A	Sarcopenia vs. Young Healthy	56.4683	-0.367136	0.0852652	-4.30582	1.66e-05	0.000634794
LMO7	Sarcopenia vs. Young Healthy	468.402	0.357468	0.0831416	4.29951	1.71e-05	0.000651283
SEMA6A	Sarcopenia vs. Young Healthy	9.61523	-0.833471	0.193941	-4.29754	1.73e-05	0.000654352
NDUFS3	Old Healthy vs. Young Healthy	219.334	-0.282979	0.0658597	-4.2967	1.73e-05	0.00160363
ZFP36L1	Sarcopenia vs. Young Healthy	90.188	0.481438	0.11205	4.29663	1.73e-05	0.000654352
NNT.AS1	Sarcopenia vs. Young Healthy	222.758	-0.311182	0.0724411	-4.29565	1.74e-05	0.000654352
USO1	Sarcopenia vs. Young Healthy	477.879	0.304991	0.0710013	4.29557	1.74e-05	0.000654352
IMMT	Sarcopenia vs. Young Healthy	191.056	-0.315971	0.073566	-4.29506	1.75e-05	0.000654352
SMTN	Sarcopenia vs. Young Healthy	52.3976	-0.517562	0.12051	-4.29475	1.75e-05	0.000654352
H19	Sarcopenia vs. Old Healthy	684.46	0.64898	0.151174	4.29294	1.76e-05	0.0154414
SLC1A4	Sarcopenia vs. Young Healthy	58.8801	-0.738704	0.172086	-4.29263	1.77e-05	0.000658809
SLPI	Sarcopenia vs. Young Healthy	2.40805	2.47315	0.576398	4.29069	1.78e-05	0.000662754
FHL3	Sarcopenia vs. Young Healthy	479.851	-0.405932	0.0946279	-4.28978	1.79e-05	0.000663674
DAPK2	Old Healthy vs. Young Healthy	50.8516	0.417499	0.0973511	4.28859	1.8e-05	0.00164729
TMEM245	Old Healthy vs. Young Healthy	178.395	0.382948	0.089317	4.28752	1.81e-05	0.00164729
DNPH1	Old Healthy vs. Young Healthy	40.8949	-0.547889	0.127888	-4.28413	1.83e-05	0.00166069
HPN	Old Healthy vs. Young Healthy	6.69055	1.17955	0.275744	4.27769	1.89e-05	0.0016973
PRSS23	Sarcopenia vs. Young Healthy	53.2703	-0.662006	0.155002	-4.27095	1.95e-05	0.000720267
EFEMP2	Old Healthy vs. Young Healthy	9.00778	-0.661055	0.154856	-4.26882	1.97e-05	0.00175376
INHBA	Old Healthy vs. Young Healthy	6.38087	1.00845	0.236376	4.26629	1.99e-05	0.00176135
WEE1	Sarcopenia vs. Young Healthy	12.3113	-0.648431	0.152256	-4.25883	2.05e-05	0.000758385
JUN	Sarcopenia vs. Young Healthy	259.492	0.446427	0.104849	4.25783	2.06e-05	0.000759706
CLEC11A	Old Healthy vs. Young Healthy	1.94055	-1.59658	0.375221	-4.25504	2.09e-05	0.00183945
YAP1	Sarcopenia vs. Young Healthy	50.237	0.479105	0.112605	4.25473	2.09e-05	0.000768217
CEBPB	Sarcopenia vs. Young Healthy	195.874	0.523665	0.123213	4.25007	2.14e-05	0.000782239
ARPC2	Sarcopenia vs. Young Healthy	790.487	-0.375445	0.0883664	-4.24873	2.15e-05	0.000784807
SMG1	Sarcopenia vs. Young Healthy	111.944	0.392562	0.09243	4.24713	2.17e-05	0.000785636
MAP7D1	Sarcopenia vs. Young Healthy	192.249	-0.298681	0.0703307	-4.24681	2.17e-05	0.000785636
MYOZ3	Sarcopenia vs. Young Healthy	147.419	-0.397485	0.0936002	-4.24663	2.17e-05	0.000785636
AKAP9	Sarcopenia vs. Young Healthy	1251.29	0.235572	0.0554799	4.24609	2.18e-05	0.000785636
GPCPD1	Old Healthy vs. Young Healthy	26.2863	-0.61839	0.145702	-4.24421	2.19e-05	0.00191724
TNNT1	Sarcopenia vs. Young Healthy	8742.68	0.712177	0.16793	4.24091	2.23e-05	0.000801832
PLIN3	Old Healthy vs. Young Healthy	146.679	0.406862	0.0959456	4.24055	2.23e-05	0.00192844
PPP1R3A	Old Healthy vs. Young Healthy	1851.82	-0.247693	0.0584204	-4.23983	2.24e-05	0.00192844
YWHAQ	Sarcopenia vs. Young Healthy	16.167	0.59976	0.141532	4.23762	2.26e-05	0.000811487
SUCLA2	Sarcopenia vs. Young Healthy	139.55	-0.278317	0.065688	-4.23695	2.27e-05	0.000811763
MPI	Old Healthy vs. Young Healthy	25.3606	-0.47451	0.112042	-4.23513	2.28e-05	0.00195594
SAA2	Old Healthy vs. Young Healthy	4.02806	2.98291	0.705529	4.22791	2.36e-05	0.00200062
NNMT	Old Healthy vs. Young Healthy	12.9062	1.49236	0.353051	4.22703	2.37e-05	0.00200062
PLIN3	Sarcopenia vs. Young Healthy	146.679	0.421251	0.0996601	4.22688	2.37e-05	0.000846711
ABRAXAS1	Sarcopenia vs. Young Healthy	27.2141	0.575231	0.136113	4.22612	2.38e-05	0.000847053
IMPA2	Sarcopenia vs. Young Healthy	110.637	-0.431962	0.102225	-4.2256	2.38e-05	0.000847053
AREG	Sarcopenia vs. Old Healthy	5.80043	2.0273	0.479805	4.22525	2.39e-05	NA
SCAMP3	Sarcopenia vs. Young Healthy	18.8307	-0.505755	0.119723	-4.22439	2.4e-05	0.000849375
IRS1	Sarcopenia vs. Young Healthy	107.893	-0.597296	0.141467	-4.22217	2.42e-05	0.000855546
SGK1	Sarcopenia vs. Young Healthy	57.3871	-0.736197	0.174433	-4.22052	2.44e-05	0.000859587
PSMB5	Sarcopenia vs. Young Healthy	171.078	-0.319749	0.0758628	-4.21483	2.5e-05	0.000878096
KIAA1109	Old Healthy vs. Young Healthy	253.931	-0.328645	0.0779787	-4.21454	2.5e-05	0.00210058
ECSIT	Sarcopenia vs. Young Healthy	32.0265	-0.537126	0.127446	-4.21454	2.5e-05	0.000878096
XPO1	Sarcopenia vs. Young Healthy	109.35	0.292731	0.0694745	4.2135	2.51e-05	0.000879841
LY6K	Old Healthy vs. Young Healthy	3.57532	-1.33178	0.316158	-4.21237	2.53e-05	0.00210689
PSMA4	Old Healthy vs. Young Healthy	171.964	-0.249501	0.0592638	-4.21	2.55e-05	0.00211522
COL15A1	Sarcopenia vs. Young Healthy	64.8043	-0.502146	0.119381	-4.20626	2.6e-05	0.000904404
MYL2	Sarcopenia vs. Young Healthy	10404.2	0.728055	0.173095	4.20612	2.6e-05	0.000904404
SPOCK2	Sarcopenia vs. Young Healthy	6.65755	1.02794	0.244524	4.20385	2.62e-05	0.000911156
ZNF518A	Sarcopenia vs. Young Healthy	56.0017	0.351256	0.0835797	4.20265	2.64e-05	0.000913667
NUAK1	Old Healthy vs. Young Healthy	54.611	0.373007	0.0887732	4.2018	2.65e-05	0.0021791
GLRX2	Sarcopenia vs. Young Healthy	38.5129	-0.444193	0.105729	-4.20124	2.65e-05	0.000917026
TTL	Sarcopenia vs. Young Healthy	103.522	-0.38826	0.092481	-4.19827	2.69e-05	0.000926744
CYRIB	Sarcopenia vs. Young Healthy	28.2887	0.485394	0.115691	4.1956	2.72e-05	0.00093536
LINC02762	Sarcopenia vs. Young Healthy	32.8169	-0.737315	0.175767	-4.19483	2.73e-05	0.000936155
ETS2	Sarcopenia vs. Old Healthy	63.1515	0.553621	0.132096	4.19106	2.78e-05	0.0194522
PTPRU	Sarcopenia vs. Young Healthy	14.9519	0.766624	0.182973	4.18982	2.79e-05	0.000954632
PNPLA3	Sarcopenia vs. Young Healthy	0.892932	2.66571	0.636653	4.18707	2.83e-05	0.000963841
NDUFB4	Sarcopenia vs. Young Healthy	452.42	-0.217105	0.0519832	-4.17644	2.96e-05	0.00100743
ATRNL1	Old Healthy vs. Young Healthy	5.06874	-1.1951	0.28624	-4.17515	2.98e-05	0.00243476
SLC7A2	Sarcopenia vs. Young Healthy	206.912	0.376751	0.0902405	4.17496	2.98e-05	0.00101144
IPO13	Sarcopenia vs. Young Healthy	59.2073	-0.352514	0.0847153	-4.16116	3.17e-05	0.00106969
HNRNPH3	Old Healthy vs. Young Healthy	69.9664	0.327153	0.0786217	4.1611	3.17e-05	0.00257288
APPL1	Sarcopenia vs. Young Healthy	372.432	-0.28212	0.0678026	-4.1609	3.17e-05	0.00106969
KAT6A	Sarcopenia vs. Young Healthy	123.408	0.25595	0.0615192	4.16048	3.18e-05	0.00106969
DAPK2	Sarcopenia vs. Young Healthy	50.8516	0.419785	0.100932	4.15909	3.2e-05	0.00107354
LMO3	Sarcopenia vs. Young Healthy	0.7361	2.53847	0.61071	4.15659	3.23e-05	0.00108267
TAF11	Old Healthy vs. Young Healthy	54.4866	-0.325783	0.0783819	-4.15635	3.23e-05	0.00261028
CBX4	Sarcopenia vs. Young Healthy	11.826	0.818774	0.197263	4.15068	3.31e-05	0.00110829
UCHL3	Old Healthy vs. Young Healthy	17.1858	-0.62944	0.151733	-4.14834	3.35e-05	0.00268612
VEGFB	Sarcopenia vs. Young Healthy	42.3079	-0.490059	0.118192	-4.1463	3.38e-05	0.00112614
UCHL5	Sarcopenia vs. Young Healthy	175.952	-0.245253	0.0591557	-4.14589	3.39e-05	0.00112614
PYGM	Old Healthy vs. Young Healthy	2687.66	-0.298535	0.0720628	-4.14271	3.43e-05	0.00273563
SRSF10	Sarcopenia vs. Young Healthy	77.2933	0.33185	0.0801171	4.14207	3.44e-05	0.00114225
ADAMTS1	Sarcopenia vs. Young Healthy	21.9131	0.621149	0.150027	4.14025	3.47e-05	0.00114731
KLHL34	Old Healthy vs. Young Healthy	99.571	-0.753114	0.181902	-4.14022	3.47e-05	0.0027482
PCDH9	Sarcopenia vs. Young Healthy	28.3558	0.755501	0.182506	4.1396	3.48e-05	0.00114731
CLYBL	Sarcopenia vs. Young Healthy	69.2269	-0.512441	0.123797	-4.13937	3.48e-05	0.00114731
MT1E	Sarcopenia vs. Young Healthy	16.7478	0.953766	0.230466	4.13842	3.5e-05	0.00114927
MT1E	Sarcopenia vs. Old Healthy	16.7478	0.846106	0.204511	4.13721	3.52e-05	NA
BAZ1B	Old Healthy vs. Young Healthy	179.614	0.232048	0.0561057	4.1359	3.54e-05	0.00278309
CFDP1	Sarcopenia vs. Young Healthy	46.1058	0.33782	0.0816838	4.1357	3.54e-05	0.00115957
CCDC39	Sarcopenia vs. Young Healthy	19.9136	0.919062	0.22225	4.13526	3.55e-05	0.00115957
MSS51	Old Healthy vs. Young Healthy	161.352	-0.542793	0.13132	-4.13337	3.57e-05	0.00279658
LDHA	Old Healthy vs. Young Healthy	841.946	-0.601792	0.145674	-4.1311	3.61e-05	0.00280699
NSMCE1	Sarcopenia vs. Young Healthy	16.7353	-0.516758	0.125208	-4.12721	3.67e-05	0.00119801
GABPB2	Sarcopenia vs. Young Healthy	24.2353	0.519352	0.125966	4.12296	3.74e-05	0.00121736
SLC25A46	Old Healthy vs. Young Healthy	110.128	-0.225914	0.0547977	-4.12269	3.74e-05	0.00289378
CKMT2	Sarcopenia vs. Young Healthy	173.929	-0.577826	0.140238	-4.12033	3.78e-05	0.00122837
AIMP2	Old Healthy vs. Young Healthy	77.0983	-0.330449	0.0802178	-4.1194	3.8e-05	0.00291759
ANKRD12	Sarcopenia vs. Young Healthy	479.419	0.218751	0.0531673	4.11438	3.88e-05	0.00125749
SLC38A7	Sarcopenia vs. Young Healthy	11.5804	-0.77706	0.188918	-4.11321	3.9e-05	0.00126086
BHLHE41	Old Healthy vs. Young Healthy	434.817	-0.395961	0.0962836	-4.11244	3.91e-05	0.00298881
AFF4	Sarcopenia vs. Young Healthy	81.3094	0.305169	0.0742227	4.11153	3.93e-05	0.00126702
LINC01405	Old Healthy vs. Young Healthy	114.706	1.02936	0.250452	4.11002	3.96e-05	0.00300225
RBPJ	Sarcopenia vs. Young Healthy	80.5576	0.30434	0.0740705	4.10879	3.98e-05	0.0012791
MTSS1	Old Healthy vs. Young Healthy	43.2191	0.39633	0.0965238	4.10604	4.03e-05	0.00302869
JAK2	Old Healthy vs. Young Healthy	59.8407	0.512671	0.124882	4.10524	4.04e-05	0.00302869
MBD2	Sarcopenia vs. Young Healthy	83.7002	-0.293488	0.0715687	-4.10078	4.12e-05	0.00132105
GAPDH	Old Healthy vs. Young Healthy	7882.77	-0.4574	0.111649	-4.09676	4.19e-05	0.00312328
ZBTB18	Sarcopenia vs. Young Healthy	239.605	-0.28189	0.0688329	-4.09527	4.22e-05	0.00134966
TCEAL3	Old Healthy vs. Young Healthy	15.5033	0.555143	0.135648	4.09253	4.27e-05	0.00316229
LMO2	Sarcopenia vs. Young Healthy	15.8696	-0.59171	0.144619	-4.09152	4.29e-05	0.00136846
DHRS7C	Sarcopenia vs. Young Healthy	110.154	-0.535641	0.130947	-4.09053	4.3e-05	0.00137107
SCUBE2	Sarcopenia vs. Young Healthy	5.1152	-1.23967	0.303138	-4.08944	4.32e-05	0.00137425
ADH1B	Sarcopenia vs. Young Healthy	71.8791	0.673316	0.164893	4.08336	4.44e-05	0.00140741
MT2A	Sarcopenia vs. Old Healthy	96.8785	0.697207	0.170787	4.08231	4.46e-05	0.0244096
ATXN7L3B	Sarcopenia vs. Young Healthy	79.359	-0.243959	0.0597653	-4.08195	4.47e-05	0.00141269
ALPK2	Old Healthy vs. Young Healthy	89.7965	0.627718	0.153803	4.08133	4.48e-05	0.00329938
FANCE	Old Healthy vs. Young Healthy	8.55042	0.743516	0.18233	4.07785	4.55e-05	0.00331712
ABCA9	Old Healthy vs. Young Healthy	28.7781	0.504514	0.123735	4.07739	4.55e-05	0.00331712
PSME4	Sarcopenia vs. Young Healthy	139.542	-0.30886	0.0758009	-4.07462	4.61e-05	0.00145452
GAS6.AS1	Old Healthy vs. Young Healthy	2.61967	1.95807	0.480644	4.07385	4.62e-05	0.00334875
TJP2	Old Healthy vs. Young Healthy	12.5778	0.684672	0.168123	4.07244	4.65e-05	0.0033499
KBTBD11	Sarcopenia vs. Young Healthy	4.37139	-1.02178	0.250985	-4.07109	4.68e-05	0.00147332
POLD4	Sarcopenia vs. Young Healthy	14.55	-0.576517	0.141648	-4.07009	4.7e-05	0.00147622
LINC00844	Old Healthy vs. Young Healthy	16.1069	-0.927692	0.227936	-4.06996	4.7e-05	0.00336667
LINC01089	Sarcopenia vs. Young Healthy	3.34065	-1.1902	0.292478	-4.06936	4.71e-05	0.0014774
PIK3R1	Old Healthy vs. Young Healthy	292.216	0.4717	0.115944	4.06835	4.73e-05	0.00337094
SVIP	Old Healthy vs. Young Healthy	44.4075	0.418164	0.102848	4.06584	4.79e-05	0.00337675
ENO3	Old Healthy vs. Young Healthy	5326.23	-0.42313	0.104082	-4.06535	4.8e-05	0.00337675
PSTPIP2	Sarcopenia vs. Young Healthy	42.0649	-0.721199	0.177478	-4.06359	4.83e-05	0.00151089
IGF2R	Old Healthy vs. Young Healthy	108.1	0.38853	0.0956273	4.06296	4.85e-05	0.00339266
EIF4EBP2	Sarcopenia vs. Young Healthy	70.3928	-0.32138	0.0791748	-4.05911	4.93e-05	0.00153659
CRIM1	Old Healthy vs. Young Healthy	54.8272	0.605106	0.149078	4.05899	4.93e-05	0.00341908
CFLAR	Old Healthy vs. Young Healthy	256.615	0.303313	0.0747338	4.05858	4.94e-05	0.00341908
CPPED1	Sarcopenia vs. Young Healthy	9.59953	-0.725969	0.178939	-4.05709	4.97e-05	0.00154642
SPEN	Sarcopenia vs. Young Healthy	127.668	0.305736	0.075383	4.05577	5e-05	0.00155156
PERM1	Sarcopenia vs. Young Healthy	81.5014	-0.489552	0.120786	-4.05304	5.06e-05	0.00156618
TXNDC16	Sarcopenia vs. Young Healthy	12.0687	0.637883	0.15744	4.0516	5.09e-05	0.00157226
TMCC1	Sarcopenia vs. Young Healthy	81.9628	-0.309439	0.0764323	-4.04854	5.15e-05	0.00158684
MED13L	Sarcopenia vs. Young Healthy	172.635	0.232942	0.0575396	4.04837	5.16e-05	0.00158684
COQ10A	Old Healthy vs. Young Healthy	127.242	-0.351442	0.0868153	-4.04816	5.16e-05	0.00355545
FANCE	Sarcopenia vs. Young Healthy	8.55042	0.759652	0.187719	4.04675	5.19e-05	0.00159423
SBNO1	Sarcopenia vs. Young Healthy	124.579	0.236685	0.0585366	4.04336	5.27e-05	0.00161382
TOP1	Sarcopenia vs. Old Healthy	127.302	0.227701	0.0563331	4.04205	5.3e-05	0.0244096
LANCL1.AS1	Sarcopenia vs. Young Healthy	64.8208	-0.809435	0.200463	-4.03783	5.39e-05	0.00164839
PLEKHF1	Sarcopenia vs. Young Healthy	18.9209	0.65751	0.162858	4.03733	5.41e-05	0.00164839
PMF1	Sarcopenia vs. Young Healthy	37.7216	-0.375925	0.0931283	-4.03663	5.42e-05	0.00164957
MYOM2	Old Healthy vs. Young Healthy	813.785	0.329877	0.0817452	4.03543	5.45e-05	0.0037335
CCN5	Sarcopenia vs. Young Healthy	20.8593	0.779935	0.193322	4.03439	5.47e-05	0.00165827
SLC25A12	Sarcopenia vs. Young Healthy	73.2679	-0.385815	0.0956409	-4.034	5.48e-05	0.00165827
H19	Sarcopenia vs. Young Healthy	684.46	0.678797	0.168277	4.03381	5.49e-05	0.00165827
CCDC8	Sarcopenia vs. Young Healthy	4.73155	1.26388	0.313455	4.03209	5.53e-05	0.00166679
CITED4	Sarcopenia vs. Young Healthy	29.5696	-0.480755	0.119264	-4.03101	5.55e-05	0.00167069
OR7E47P	Old Healthy vs. Young Healthy	29.2274	-0.770362	0.191255	-4.02794	5.63e-05	0.00381781
HOXB2	Old Healthy vs. Young Healthy	1.93939	-1.27799	0.317394	-4.02652	5.66e-05	0.00381781
CCDC122	Old Healthy vs. Young Healthy	5.54514	1.17716	0.292374	4.02621	5.67e-05	0.00381781
ADAMTS1	Sarcopenia vs. Old Healthy	21.9131	0.534304	0.132711	4.02608	5.67e-05	NA
ZNF121	Sarcopenia vs. Young Healthy	25.9523	0.446631	0.11095	4.0255	5.69e-05	0.00170649
DYNC1H1	Old Healthy vs. Young Healthy	446.121	0.232795	0.057835	4.02516	5.69e-05	0.00381781
SETX	Sarcopenia vs. Young Healthy	117.53	0.298359	0.0741393	4.0243	5.71e-05	0.0017114
EPB41L3	Old Healthy vs. Young Healthy	12.651	0.963845	0.239673	4.0215	5.78e-05	0.00383573
ITIH4	Old Healthy vs. Young Healthy	4.08814	-1.12621	0.280068	-4.02121	5.79e-05	0.00383573
HBEGF	Sarcopenia vs. Young Healthy	82.8848	-0.665156	0.165421	-4.02098	5.8e-05	0.00173188
HEXIM2	Old Healthy vs. Young Healthy	16.2862	-0.584981	0.145511	-4.02019	5.82e-05	0.00383573
SLC25A3	Old Healthy vs. Young Healthy	805.179	-0.243004	0.0604619	-4.01912	5.84e-05	0.00383573
PAMR1	Sarcopenia vs. Young Healthy	1.20553	2.28651	0.569148	4.01744	5.88e-05	0.00175426
SCG2	Sarcopenia vs. Young Healthy	1.22845	2.73801	0.681741	4.01621	5.91e-05	0.00175475
LINC00888	Sarcopenia vs. Young Healthy	31.1768	-0.460692	0.114734	-4.01532	5.94e-05	0.00175475
PEX5L	Sarcopenia vs. Young Healthy	0.842784	2.76444	0.6885	4.01515	5.94e-05	0.00175475
MYO1C	Sarcopenia vs. Young Healthy	50.0139	0.449268	0.111899	4.01495	5.95e-05	0.00175475
RPRML	Sarcopenia vs. Young Healthy	3.7378	-2.02183	0.503595	-4.01478	5.95e-05	0.00175475
CCDC39	Old Healthy vs. Young Healthy	19.9136	0.86198	0.214737	4.01412	5.97e-05	0.0038971
TNIP2	Sarcopenia vs. Young Healthy	22.3299	-0.457199	0.113911	-4.01365	5.98e-05	0.00175932
ABCA9	Sarcopenia vs. Young Healthy	28.7781	0.514068	0.128108	4.01277	6e-05	0.00176208
GOT2	Old Healthy vs. Young Healthy	470.344	-0.321041	0.080022	-4.01191	6.02e-05	0.0038971
MED12L	Old Healthy vs. Young Healthy	1.29887	2.64694	0.659798	4.01174	6.03e-05	0.0038971
PGP	Sarcopenia vs. Young Healthy	67.6591	-0.387992	0.0967257	-4.01126	6.04e-05	0.00176958
GXYLT1	Sarcopenia vs. Young Healthy	25.1427	0.417599	0.10413	4.01035	6.06e-05	0.00177251
ZNF428	Sarcopenia vs. Young Healthy	74.319	0.40417	0.100867	4.00696	6.15e-05	0.00179427
SFRP1	Sarcopenia vs. Young Healthy	6.20829	1.33692	0.333744	4.00581	6.18e-05	0.00179914
PDHX	Sarcopenia vs. Old Healthy	200.053	-0.245094	0.061197	-4.00501	6.2e-05	0.0244096
ATP5F1E	Sarcopenia vs. Young Healthy	647.804	-0.227951	0.0569402	-4.00334	6.25e-05	0.00181044
KCNS3	Sarcopenia vs. Young Healthy	35.7288	-0.489441	0.122259	-4.00331	6.25e-05	0.00181044
FXYD6	Sarcopenia vs. Young Healthy	16.0757	-0.594171	0.148505	-4.00101	6.31e-05	0.00182422
CDH22	Old Healthy vs. Young Healthy	1.0406	2.25751	0.564355	4.00017	6.33e-05	0.00407198
SMAD3	Sarcopenia vs. Young Healthy	99.2464	0.421186	0.105354	3.99782	6.39e-05	0.00184501
KMT2E	Old Healthy vs. Young Healthy	273.468	0.194091	0.0485541	3.99741	6.4e-05	0.00409425
RASSF3	Old Healthy vs. Young Healthy	9.95677	-0.846436	0.211795	-3.99648	6.43e-05	0.00409425
HPN	Sarcopenia vs. Young Healthy	6.69055	1.13786	0.284756	3.99593	6.44e-05	0.0018559
MTIF2	Old Healthy vs. Young Healthy	170.424	-0.239235	0.0599152	-3.9929	6.53e-05	0.00411762
MCU	Old Healthy vs. Young Healthy	58.8247	0.404685	0.101355	3.99276	6.53e-05	0.00411762
TMEM108	Old Healthy vs. Young Healthy	32.2913	0.711687	0.178334	3.99075	6.59e-05	0.00413213
EGR1	Sarcopenia vs. Young Healthy	20.5011	1.27124	0.318701	3.9888	6.64e-05	0.00190692
DDB1	Sarcopenia vs. Young Healthy	59.3734	0.373455	0.0936332	3.98849	6.65e-05	0.00190692
RFX3	Sarcopenia vs. Young Healthy	12.1275	0.642795	0.161287	3.98541	6.74e-05	0.00192771
IRX3	Old Healthy vs. Young Healthy	80.4703	-1.06162	0.266384	-3.98531	6.74e-05	0.00420727
PVALB	Sarcopenia vs. Young Healthy	10.2512	-2.56989	0.645116	-3.98362	6.79e-05	0.00192771
GRSF1	Old Healthy vs. Young Healthy	238.67	-0.277099	0.0695598	-3.9836	6.79e-05	0.00421674
DPH3	Sarcopenia vs. Young Healthy	35.2655	-0.527946	0.132531	-3.98357	6.79e-05	0.00192771
COX15	Sarcopenia vs. Young Healthy	34.2633	-0.396624	0.0995706	-3.98335	6.8e-05	0.00192771
AEN	Sarcopenia vs. Young Healthy	4.10373	1.14444	0.287349	3.98274	6.81e-05	0.00192771
TTC1	Sarcopenia vs. Young Healthy	146.068	-0.199404	0.0500697	-3.98253	6.82e-05	0.00192771
KANSL3	Sarcopenia vs. Young Healthy	107.885	-0.315305	0.0791834	-3.98196	6.84e-05	0.00192771
SP110	Sarcopenia vs. Young Healthy	21.5112	0.520608	0.130751	3.98166	6.84e-05	0.00192771
ZNF721	Sarcopenia vs. Young Healthy	22.6331	0.469221	0.117853	3.98142	6.85e-05	0.00192771
ACTG1	Sarcopenia vs. Young Healthy	75.895	0.399816	0.10051	3.97787	6.95e-05	0.0019526
GSTK1	Sarcopenia vs. Young Healthy	85.2191	-0.295326	0.0742577	-3.97704	6.98e-05	0.00195537
APPL1	Sarcopenia vs. Old Healthy	372.432	-0.242755	0.0610414	-3.97689	6.98e-05	0.0244096
NKAPD1	Sarcopenia vs. Young Healthy	42.049	0.342393	0.0861166	3.97592	7.01e-05	0.00195836
H1.10	Sarcopenia vs. Young Healthy	74.0596	0.41474	0.104319	3.97569	7.02e-05	0.00195836
KPTN	Old Healthy vs. Young Healthy	1.48285	-1.54114	0.387707	-3.97503	7.04e-05	0.00435034
TTC4P1	Sarcopenia vs. Young Healthy	1.14423	2.61653	0.658329	3.9745	7.05e-05	0.00196415
RCAN1	Sarcopenia vs. Young Healthy	49.2471	0.730511	0.183841	3.9736	7.08e-05	0.00196757
SLC16A1	Sarcopenia vs. Young Healthy	232.093	-0.413952	0.104216	-3.97206	7.13e-05	0.00197622
HOXC10	Old Healthy vs. Young Healthy	96.9136	-0.3468	0.087311	-3.97201	7.13e-05	0.00438448
PDE4B	Sarcopenia vs. Young Healthy	20.097	0.839754	0.21146	3.97123	7.15e-05	0.00197906
ADIRF	Sarcopenia vs. Young Healthy	16.9969	0.794665	0.200301	3.96735	7.27e-05	0.00200399
HMGXB4	Sarcopenia vs. Young Healthy	31.4876	0.383691	0.096714	3.96727	7.27e-05	0.00200399
RPS3	Sarcopenia vs. Young Healthy	603.201	-0.294931	0.0743677	-3.96585	7.31e-05	0.00201191
ALDH3B1	Old Healthy vs. Young Healthy	1.90032	1.86388	0.470124	3.96466	7.35e-05	0.00449993
SMARCA5	Old Healthy vs. Young Healthy	203.488	0.207912	0.0524834	3.96149	7.45e-05	0.00453818
NKIRAS2	Sarcopenia vs. Young Healthy	63.8317	-0.333397	0.0841938	-3.95987	7.5e-05	0.00205872
CYB561A3	Old Healthy vs. Young Healthy	24.2593	0.449627	0.113571	3.95898	7.53e-05	0.00456308
TRDN	Sarcopenia vs. Young Healthy	14723.7	-0.243571	0.0615338	-3.95833	7.55e-05	0.00206781
PGRMC2	Sarcopenia vs. Young Healthy	90.1698	-0.318931	0.0805894	-3.95748	7.57e-05	0.00207103
MYLK3	Old Healthy vs. Young Healthy	18.4717	0.856092	0.216341	3.95714	7.59e-05	0.00456308
MYORG	Sarcopenia vs. Old Healthy	88.8107	-0.428954	0.108402	-3.95708	7.59e-05	0.0244096
TPM1	Old Healthy vs. Young Healthy	9112.23	-0.468609	0.118441	-3.95649	7.61e-05	0.00456308
CYB5D2	Sarcopenia vs. Young Healthy	12.2287	-0.685665	0.173306	-3.95637	7.61e-05	0.00207545
MAGED1	Sarcopenia vs. Young Healthy	22.3198	0.508279	0.128483	3.956	7.62e-05	0.00207545
PNPLA2	Old Healthy vs. Young Healthy	92.6437	-0.330838	0.0836374	-3.95563	7.63e-05	0.00456308
CIAO2A	Sarcopenia vs. Young Healthy	37.4194	-0.508776	0.128647	-3.95483	7.66e-05	0.00207606
HACD1	Sarcopenia vs. Young Healthy	29.4273	-0.522201	0.132043	-3.95478	7.66e-05	0.00207606
TMEM38A	Sarcopenia vs. Old Healthy	1184.77	-0.286297	0.0723953	-3.95464	7.67e-05	0.0244096
SMCO1	Sarcopenia vs. Young Healthy	166.252	-0.417859	0.105667	-3.95449	7.67e-05	0.00207606
REV3L	Sarcopenia vs. Young Healthy	144.231	0.23599	0.059687	3.95379	7.69e-05	0.002078
DMD	Old Healthy vs. Young Healthy	1375.46	0.240505	0.0608793	3.95052	7.8e-05	0.00462483
COX7C	Old Healthy vs. Young Healthy	1268.07	-0.254667	0.0644698	-3.95017	7.81e-05	0.00462483
WIPI1	Sarcopenia vs. Young Healthy	67.4522	-0.401779	0.101792	-3.94707	7.91e-05	0.00213286
AGBL3	Old Healthy vs. Young Healthy	5.28132	0.940976	0.238436	3.94645	7.93e-05	0.00467546
BTBD6	Sarcopenia vs. Young Healthy	56.4447	-0.355635	0.090199	-3.94278	8.05e-05	0.00216712
NDRG4	Old Healthy vs. Young Healthy	6.86005	-0.764409	0.193912	-3.94204	8.08e-05	0.00474012
PPARGC1A	Sarcopenia vs. Young Healthy	56.8599	-0.547388	0.138881	-3.94142	8.1e-05	0.00217513
DDIT4	Sarcopenia vs. Young Healthy	39.0168	0.967344	0.245529	3.93984	8.15e-05	0.0021851
PRNP	Old Healthy vs. Young Healthy	44.1364	0.439954	0.111671	3.93974	8.16e-05	0.00476375
PDE7B	Old Healthy vs. Young Healthy	15.2569	-0.507538	0.128979	-3.93504	8.32e-05	0.00483577
PSMB6	Old Healthy vs. Young Healthy	203.374	-0.208796	0.0530875	-3.93305	8.39e-05	0.00485361
RNF123	Sarcopenia vs. Young Healthy	86.8626	-0.308933	0.0785623	-3.93233	8.41e-05	0.0022501
PTGES2	Sarcopenia vs. Young Healthy	61.346	-0.454738	0.115657	-3.93178	8.43e-05	0.00225077
LRTM1	Sarcopenia vs. Young Healthy	0.949201	3.14425	0.799826	3.93117	8.45e-05	0.00225203
EDA2R	Old Healthy vs. Young Healthy	3.25733	1.921	0.488866	3.9295	8.51e-05	0.00490345
FAM136A	Sarcopenia vs. Young Healthy	30.3144	-0.474255	0.120691	-3.92949	8.51e-05	0.00226336
SPOCK2	Old Healthy vs. Young Healthy	6.65755	0.936403	0.238579	3.92491	8.68e-05	0.00496693
FXYD6	Old Healthy vs. Young Healthy	16.0757	-0.556024	0.14169	-3.92423	8.7e-05	0.00496693
ANK1	Sarcopenia vs. Young Healthy	728.975	-0.312648	0.0796817	-3.92371	8.72e-05	0.00231385
CYCS	Sarcopenia vs. Young Healthy	299.331	-0.356054	0.0907969	-3.92143	8.8e-05	0.00233128
FGGY	Old Healthy vs. Young Healthy	39.2007	0.637711	0.162664	3.92042	8.84e-05	0.00502353
PER3	Sarcopenia vs. Young Healthy	79.0538	0.391469	0.100008	3.91437	9.06e-05	0.00239587
NDUFB2	Old Healthy vs. Young Healthy	322.6	-0.263752	0.0673903	-3.9138	9.09e-05	0.00514015
XPO1	Sarcopenia vs. Old Healthy	109.35	0.242443	0.061955	3.91321	9.11e-05	0.0248475
AGL	Sarcopenia vs. Old Healthy	1851.17	-0.270003	0.0690507	-3.91022	9.22e-05	0.0248475
SELENOW	Old Healthy vs. Young Healthy	868.225	-0.393511	0.100733	-3.90647	9.37e-05	0.00527504
PANX1	Sarcopenia vs. Young Healthy	24.9678	-0.825164	0.211282	-3.90551	9.4e-05	0.00248047
ST3GAL3	Sarcopenia vs. Young Healthy	19.3768	-0.539394	0.138128	-3.90504	9.42e-05	0.00248047
UCHL3	Sarcopenia vs. Young Healthy	17.1858	-0.617761	0.158254	-3.9036	9.48e-05	0.00249049
ADSS1	Sarcopenia vs. Young Healthy	670.489	-0.3409	0.0874487	-3.89829	9.69e-05	0.00254076
COPS9	Old Healthy vs. Young Healthy	83.3817	-0.336104	0.0862528	-3.89673	9.75e-05	0.00546746
SMC3	Sarcopenia vs. Young Healthy	255.031	0.178918	0.0459804	3.89119	9.98e-05	0.00261122
INPP5A	Sarcopenia vs. Young Healthy	76.5764	-0.282785	0.072699	-3.88981	0.000100321	0.00261866
ASB12	Sarcopenia vs. Young Healthy	27.2812	-0.539134	0.138626	-3.88913	0.000100603	0.00261866
C1S	Sarcopenia vs. Young Healthy	34.7792	0.519803	0.133657	3.88909	0.000100621	0.00261866
KCTD8	Sarcopenia vs. Young Healthy	2.57005	1.53798	0.39553	3.8884	0.000100906	0.00262103
PSMD14	Sarcopenia vs. Young Healthy	75.8219	-0.251829	0.0648156	-3.88531	0.0001022	0.00264956
CHD2	Old Healthy vs. Young Healthy	225.815	-0.265259	0.0682857	-3.88455	0.000102519	0.00572347
BPTF	Old Healthy vs. Young Healthy	362.008	0.176911	0.0455666	3.88247	0.0001034	0.00574734
HSDL2	Sarcopenia vs. Young Healthy	273.534	0.240519	0.0619638	3.88161	0.000103768	0.00268109
NOLC1	Sarcopenia vs. Young Healthy	53.4844	0.309932	0.0798485	3.8815	0.000103814	0.00268109
FBLN1	Sarcopenia vs. Young Healthy	16.6752	0.64149	0.165306	3.88063	0.000104186	0.00268558
AKAP9	Old Healthy vs. Young Healthy	1251.29	0.206952	0.0533552	3.87876	0.00010499	0.00579345
BTBD6	Old Healthy vs. Young Healthy	56.4447	-0.335306	0.0864547	-3.8784	0.000105144	0.00579345
SYT14	Old Healthy vs. Young Healthy	1.50237	2.83803	0.732232	3.87587	0.000106246	0.00582649
ATP2B2	Sarcopenia vs. Young Healthy	83.2937	-0.507818	0.131064	-3.87458	0.000106808	0.00274791
PPIA	Old Healthy vs. Young Healthy	20.9248	0.430523	0.111117	3.87449	0.000106848	0.00582649
HSDL2	Old Healthy vs. Young Healthy	273.534	0.231061	0.0596462	3.87386	0.000107123	0.00582649
DDX18	Sarcopenia vs. Young Healthy	96.8621	0.231874	0.0598669	3.87315	0.000107436	0.00275883
RELN	Sarcopenia vs. Young Healthy	0.66743	2.42597	0.626468	3.87245	0.000107745	0.0027615
CEBPA	Sarcopenia vs. Young Healthy	2.55144	1.542	0.39837	3.87077	0.000108492	0.00277401
HPGD	Sarcopenia vs. Young Healthy	4.0463	1.37884	0.356251	3.87043	0.000108644	0.00277401
TATDN1	Old Healthy vs. Young Healthy	68.6772	-0.261196	0.0675278	-3.86797	0.000109745	0.00594358
TGFBR3	Sarcopenia vs. Young Healthy	27.0844	0.556503	0.143914	3.86692	0.000110217	0.00280887
SEMA6C	Sarcopenia vs. Old Healthy	195.456	-0.261946	0.0678094	-3.86298	0.000112014	0.0280276
WWC3	Sarcopenia vs. Young Healthy	19.8136	0.533453	0.138124	3.86213	0.000112404	0.00285921
PCDHGA10	Sarcopenia vs. Young Healthy	4.51251	1.00186	0.259495	3.8608	0.000113019	0.00286944
MKKS	Sarcopenia vs. Young Healthy	36.7193	-0.396007	0.102601	-3.85968	0.000113536	0.00287716
WIPI1	Old Healthy vs. Young Healthy	67.4522	-0.376817	0.0976401	-3.85925	0.000113737	0.00613357
GBP2	Sarcopenia vs. Young Healthy	70.3901	0.618296	0.160223	3.85897	0.000113865	0.00288009
RBBP6	Sarcopenia vs. Young Healthy	172.692	0.215043	0.0557523	3.85712	0.000114729	0.00289654
ADARB1	Sarcopenia vs. Young Healthy	6.94585	0.764855	0.198338	3.85632	0.000115105	0.00290061
ITGA7	Sarcopenia vs. Young Healthy	180.853	-0.310148	0.0804438	-3.85546	0.000115512	0.00290544
ACAP2	Sarcopenia vs. Young Healthy	27.9628	0.394141	0.102279	3.85359	0.000116399	0.0029223
BEX2	Old Healthy vs. Young Healthy	8.45325	1.44621	0.375624	3.85017	0.000118038	0.00632993
CCDC34	Old Healthy vs. Young Healthy	12.1858	0.668111	0.173559	3.84946	0.000118377	0.00632993
IREB2	Sarcopenia vs. Young Healthy	141.254	-0.245561	0.0638009	-3.84886	0.000118671	0.00297382
CBX5	Old Healthy vs. Young Healthy	81.6151	0.265841	0.0690831	3.84814	0.000119019	0.0063375
LTBP2	Old Healthy vs. Young Healthy	17.3303	0.632971	0.164658	3.84416	0.000120968	0.00638775
SH3RF3	Old Healthy vs. Young Healthy	7.75474	-0.795248	0.206872	-3.84415	0.00012097	0.00638775
MYH8	Sarcopenia vs. Old Healthy	235.301	1.33785	0.348269	3.84144	0.000122313	0.0285641
OSBPL8	Old Healthy vs. Young Healthy	78.1515	0.367038	0.0955807	3.84008	0.000122993	0.00644194
AEN	Old Healthy vs. Young Healthy	4.10373	1.07917	0.281071	3.8395	0.000123284	0.00644194
TIMM23	Old Healthy vs. Young Healthy	74.2508	-0.275889	0.0718642	-3.83903	0.000123522	0.00644194
TAF11	Sarcopenia vs. Young Healthy	54.4866	-0.313065	0.081616	-3.83583	0.000125143	0.00313019
CPSF6	Old Healthy vs. Young Healthy	43.3591	0.329224	0.0858288	3.83582	0.000125146	0.00649989
POSTN	Sarcopenia vs. Young Healthy	7.8437	1.90409	0.496675	3.83368	0.000126243	0.00315186
RTN4IP1	Sarcopenia vs. Young Healthy	8.99538	-0.659012	0.171966	-3.83222	0.000126991	0.0031647
ASPH	Old Healthy vs. Young Healthy	925.965	-0.281325	0.0734273	-3.83134	0.000127449	0.00659249
KDSR	Sarcopenia vs. Young Healthy	22.0436	0.432389	0.112917	3.82926	0.000128531	0.00319717
ARHGEF6	Old Healthy vs. Young Healthy	104.13	-0.399783	0.104403	-3.82923	0.000128545	0.00662214
ATPAF1	Sarcopenia vs. Young Healthy	103.633	-0.257876	0.0673547	-3.82862	0.000128864	0.00319899
ACSS1	Sarcopenia vs. Young Healthy	21.6049	0.799871	0.208941	3.82821	0.000129077	0.00319899
GJC1	Sarcopenia vs. Young Healthy	12.2936	-0.636227	0.166254	-3.82683	0.000129805	0.00321112
ATP5MC1	Old Healthy vs. Young Healthy	256.537	-0.322082	0.0841742	-3.82637	0.000130047	0.0066724
KCTD8	Old Healthy vs. Young Healthy	2.57005	1.48261	0.387873	3.82241	0.000132155	0.00675325
PUM1	Old Healthy vs. Young Healthy	186.7	0.195288	0.051106	3.82123	0.000132787	0.00675828
CHCHD4	Sarcopenia vs. Young Healthy	28.4678	-0.428324	0.112135	-3.81972	0.000133602	0.00329391
FOSL2	Sarcopenia vs. Young Healthy	26.9579	0.549444	0.143847	3.81965	0.000133639	0.00329391
NEFM	Sarcopenia vs. Young Healthy	4.3744	1.4018	0.367099	3.81859	0.000134215	0.0032946
PRPF8	Sarcopenia vs. Young Healthy	48.2885	0.301049	0.0788432	3.81832	0.000134362	0.0032946
PAFAH2	Sarcopenia vs. Young Healthy	13.4503	-0.615432	0.161181	-3.81826	0.000134399	0.0032946
POLR2E	Sarcopenia vs. Old Healthy	128.495	-0.19368	0.050768	-3.81501	0.000136177	0.0298142
RFTN1	Sarcopenia vs. Young Healthy	38.7185	-0.695956	0.182499	-3.81348	0.000137025	0.00334909
RPS3	Old Healthy vs. Young Healthy	603.201	-0.272513	0.0714621	-3.81339	0.000137073	0.00694852
SOBP	Sarcopenia vs. Young Healthy	55.2802	-0.375621	0.0985027	-3.81331	0.000137118	0.00334909
FBXO32	Sarcopenia vs. Young Healthy	1606.22	-0.448363	0.117595	-3.81276	0.000137421	0.00335045
TMEM237	Old Healthy vs. Young Healthy	24.8244	0.459175	0.120525	3.80978	0.00013909	0.00702268
MYL2	Old Healthy vs. Young Healthy	10404.2	0.633603	0.166374	3.80832	0.000139916	0.00703635
SLC22A3	Sarcopenia vs. Young Healthy	22.0361	0.860176	0.225938	3.80712	0.000140592	0.00342158
NDN	Sarcopenia vs. Young Healthy	36.328	-0.557607	0.14652	-3.80568	0.000141415	0.00343542
MRPS16	Sarcopenia vs. Young Healthy	88.3683	-0.292461	0.076861	-3.80506	0.00014177	0.00343786
MTND5P11	Sarcopenia vs. Old Healthy	6.10912	-1.15988	0.304918	-3.80391	0.00014243	NA
MIER1	Sarcopenia vs. Young Healthy	73.7119	0.279009	0.0733706	3.80274	0.000143107	0.00346405
C14orf180	Old Healthy vs. Young Healthy	3.32944	1.38394	0.364008	3.80196	0.000143557	0.00719092
NTPCR	Sarcopenia vs. Young Healthy	106.152	-0.333354	0.087684	-3.80176	0.000143671	0.00347148
SERINC1	Old Healthy vs. Young Healthy	244.56	0.184752	0.0486372	3.79858	0.00014553	0.00726104
CXCL11	Old Healthy vs. Young Healthy	1.1392	2.46038	0.648121	3.79617	0.000146947	0.00730259
NDUFB4	Old Healthy vs. Young Healthy	452.42	-0.189476	0.0499303	-3.7948	0.00014776	0.00730259
SERF2	Old Healthy vs. Young Healthy	109.669	-0.364633	0.0961015	-3.79425	0.000148092	0.00730259
CCDC18	Sarcopenia vs. Young Healthy	45.9612	0.335649	0.0884671	3.79406	0.000148203	0.00357166
ITIH4	Sarcopenia vs. Young Healthy	4.08814	-1.11299	0.29337	-3.79382	0.000148345	0.00357166
NEDD1	Old Healthy vs. Young Healthy	117.481	-0.411039	0.108382	-3.79249	0.000149147	0.00732233
STK40	Old Healthy vs. Young Healthy	41.6568	-0.378618	0.0998557	-3.79165	0.000149648	0.00732233
KANSL1L	Sarcopenia vs. Young Healthy	37.4007	0.370961	0.0978689	3.79039	0.00015041	0.00361492
USO1	Old Healthy vs. Young Healthy	477.879	0.258923	0.0683231	3.78969	0.000150838	0.00735221
EN1	Sarcopenia vs. Young Healthy	32.5759	-0.49151	0.129702	-3.78955	0.000150921	0.00362077
LMO7	Old Healthy vs. Young Healthy	468.402	0.303037	0.079992	3.78834	0.000151659	0.00736388
FAM174B	Sarcopenia vs. Young Healthy	4.71066	1.08202	0.285654	3.78786	0.000151953	0.00363906
SCAF8	Old Healthy vs. Young Healthy	45.1964	0.350984	0.0926966	3.78638	0.00015286	0.00738885
PPP1R12B	Sarcopenia vs. Young Healthy	608.729	-0.196517	0.0519082	-3.78586	0.000153176	0.00366186
SLC43A2	Old Healthy vs. Young Healthy	13.532	0.818896	0.216349	3.78507	0.000153664	0.00738885
LRP1B	Old Healthy vs. Young Healthy	33.5601	1.00262	0.264918	3.78465	0.000153922	0.00738885
ARHGEF6	Sarcopenia vs. Young Healthy	104.13	-0.411308	0.108704	-3.78374	0.000154491	0.00368678
LAMA2	Sarcopenia vs. Young Healthy	64.2474	0.367778	0.0972125	3.78324	0.0001548	0.00368763
PSMA7	Old Healthy vs. Young Healthy	479.433	-0.158824	0.0420194	-3.77977	0.000156973	0.00750685
SCN1B	Sarcopenia vs. Young Healthy	227.839	-0.258941	0.0685414	-3.77787	0.000158172	0.00376132
NENF	Sarcopenia vs. Young Healthy	53.3888	0.355616	0.0941713	3.77627	0.000159195	0.00377899
CRIM1.DT	Old Healthy vs. Young Healthy	7.57237	0.845981	0.224174	3.77377	0.000160799	0.00766091
HDGFL2	Sarcopenia vs. Young Healthy	28.4807	0.400031	0.106021	3.77313	0.000161213	0.00382017
PM20D2	Sarcopenia vs. Young Healthy	40.4084	0.482474	0.127888	3.77263	0.000161534	0.00382108
RWDD1	Sarcopenia vs. Young Healthy	155.552	-0.317837	0.0842593	-3.77213	0.000161857	0.00382203
ZNF808	Old Healthy vs. Young Healthy	12.8525	-0.557205	0.147767	-3.77083	0.000162704	0.00772265
POLR2E	Sarcopenia vs. Young Healthy	128.495	-0.211992	0.0562622	-3.76793	0.00016461	0.00388025
PFKP	Sarcopenia vs. Young Healthy	4.43315	1.10249	0.292744	3.76605	0.000165854	0.00390276
SNRPN	Sarcopenia vs. Young Healthy	163.094	-0.367398	0.0975998	-3.76433	0.000166997	0.00391937
NUP107	Sarcopenia vs. Young Healthy	14.8647	0.573972	0.152485	3.76412	0.00016714	0.00391937
CTSF	Old Healthy vs. Young Healthy	33.3727	0.415595	0.110434	3.76328	0.0001677	0.00793007
CHCHD3	Sarcopenia vs. Young Healthy	63.5351	-0.374902	0.0996614	-3.76176	0.00016872	0.0039452
CDKN1C	Sarcopenia vs. Young Healthy	66.1793	0.376294	0.100043	3.76132	0.000169019	0.0039452
CEBPZ	Sarcopenia vs. Young Healthy	155.665	0.226533	0.0602332	3.76094	0.000169277	0.0039452
DCUN1D5	Sarcopenia vs. Young Healthy	13.7619	-0.518512	0.137875	-3.76074	0.00016941	0.0039452
RNF10	Old Healthy vs. Young Healthy	159.532	-0.279384	0.0742898	-3.76073	0.000169419	0.00798157
LRRC37A7P	Sarcopenia vs. Old Healthy	10.2761	-0.864894	0.23017	-3.75762	0.000171535	NA
ZNF677	Old Healthy vs. Young Healthy	5.15812	-0.865246	0.230376	-3.75579	0.000172794	0.00811043
BCL6	Sarcopenia vs. Young Healthy	270.643	0.466122	0.124168	3.75397	0.000174056	0.00404642
MAPRE3	Old Healthy vs. Young Healthy	27.4124	-0.445969	0.118816	-3.75344	0.000174427	0.00815688
MLXIP	Sarcopenia vs. Young Healthy	309.356	-0.249549	0.0664936	-3.75298	0.000174748	0.00405554
ATP5MC3	Old Healthy vs. Young Healthy	506.428	-0.33218	0.088606	-3.74896	0.000177572	0.0082734
QDPR	Sarcopenia vs. Young Healthy	80.6895	-0.341114	0.091011	-3.74806	0.000178209	0.00412539
SLPI	Old Healthy vs. Young Healthy	2.40805	2.13179	0.568802	3.74786	0.000178347	0.0082791
SLC49A4	Sarcopenia vs. Young Healthy	35.9375	-0.451277	0.120413	-3.74773	0.000178441	0.00412539
MT.TL1	Sarcopenia vs. Young Healthy	1640.05	0.663975	0.177183	3.7474	0.000178674	0.00412539
ANKHD1	Old Healthy vs. Young Healthy	9.55045	0.65592	0.17514	3.74511	0.000180311	0.00833973
LCA5L	Sarcopenia vs. Young Healthy	6.64818	-0.85571	0.22849	-3.74506	0.000180351	0.00415263
SUZ12	Sarcopenia vs. Young Healthy	49.8351	0.312605	0.0834751	3.7449	0.000180469	0.00415263
NPR3	Sarcopenia vs. Young Healthy	5.93333	-1.54199	0.411951	-3.74314	0.000181732	0.00417459
SBNO1	Old Healthy vs. Young Healthy	124.579	0.211357	0.0564865	3.74172	0.000182765	0.00842247
MALT1	Sarcopenia vs. Young Healthy	17.3269	0.490394	0.131126	3.73986	0.00018412	0.00422225
MYLPF	Sarcopenia vs. Young Healthy	6416.81	-0.50677	0.135551	-3.73858	0.000185061	0.00423664
PGK1	Old Healthy vs. Young Healthy	352.632	-0.451942	0.120911	-3.73782	0.000185624	0.00852326
VIM	Sarcopenia vs. Young Healthy	163.391	0.443954	0.118804	3.73688	0.000186321	0.00425827
AHNAK	Sarcopenia vs. Old Healthy	383.806	0.200184	0.0535744	3.73655	0.00018656	0.034862
GAS5	Sarcopenia vs. Young Healthy	12.8018	0.633443	0.169538	3.73628	0.000186763	0.00426116
RASSF8.AS1	Sarcopenia vs. Young Healthy	40.2264	-0.371987	0.0996803	-3.73181	0.000190112	0.00432328
NKIRAS2	Old Healthy vs. Young Healthy	63.8317	-0.300953	0.0806456	-3.7318	0.000190117	0.00863511
TCEAL3	Sarcopenia vs. Young Healthy	15.5033	0.524589	0.140573	3.73179	0.000190126	0.00432328
HACD1	Old Healthy vs. Young Healthy	29.4273	-0.471185	0.126274	-3.73145	0.000190381	0.00863511
GABRB2	Sarcopenia vs. Young Healthy	1.66094	2.0064	0.537745	3.73114	0.000190617	0.00432716
USP1	Old Healthy vs. Young Healthy	102.592	0.224333	0.0601259	3.73104	0.000190688	0.00863511
AR	Old Healthy vs. Young Healthy	108.783	-0.330948	0.0887044	-3.73091	0.000190786	0.00863511
FDXR	Sarcopenia vs. Young Healthy	4.13355	1.17923	0.316089	3.73068	0.000190965	0.00432779
SCN1B	Sarcopenia vs. Old Healthy	227.839	-0.230296	0.0617433	-3.7299	0.000191559	0.034862
SCAF8	Sarcopenia vs. Young Healthy	45.1964	0.358302	0.0960626	3.72988	0.000191568	0.00433419
ALDH9A1	Old Healthy vs. Young Healthy	99.5298	0.266779	0.0715496	3.72859	0.000192553	0.00868409
SSH2	Old Healthy vs. Young Healthy	81.1344	0.273847	0.0735092	3.72535	0.000195047	0.00876534
LEO1	Old Healthy vs. Young Healthy	35.9078	-0.405339	0.108885	-3.72264	0.000197149	0.00882852
PAIP2B	Sarcopenia vs. Young Healthy	58.2113	0.572284	0.15376	3.72193	0.00019771	0.00446566
FRY	Sarcopenia vs. Old Healthy	37.8784	-0.386105	0.103748	-3.72158	0.00019798	0.034862
SLC37A4	Sarcopenia vs. Old Healthy	75.6415	-0.389705	0.104753	-3.72023	0.000199041	0.034862
PHKB	Old Healthy vs. Young Healthy	276.495	-0.251946	0.067744	-3.71909	0.000199938	0.00892189
SRRM2	Sarcopenia vs. Young Healthy	298.819	0.216024	0.0581133	3.71729	0.000201369	0.00454071
MYO1C	Old Healthy vs. Young Healthy	50.0139	0.401691	0.108079	3.71664	0.000201887	0.00897722
BOLA3	Sarcopenia vs. Young Healthy	59.7813	-0.429749	0.115634	-3.71646	0.000202036	0.00454817
SLF2	Sarcopenia vs. Young Healthy	102.647	0.280502	0.0754878	3.71586	0.000202516	0.00455019
TBKBP1	Sarcopenia vs. Young Healthy	7.36182	-0.709014	0.190826	-3.7155	0.0002028	0.00455019
MUSK	Sarcopenia vs. Young Healthy	1.62149	2.07105	0.557708	3.7135	0.000204414	0.00457882
EXOSC7	Old Healthy vs. Young Healthy	33.2215	0.524434	0.141239	3.7131	0.000204735	0.00907205
LOXL4	Sarcopenia vs. Young Healthy	2.65328	1.41989	0.382613	3.71104	0.000206412	0.00461592
DLG2	Sarcopenia vs. Young Healthy	4.99278	-0.848242	0.228609	-3.71045	0.00020689	0.00461895
PFKM	Old Healthy vs. Young Healthy	370.625	-0.350423	0.0944434	-3.7104	0.000206934	0.00913756
MACROD1	Old Healthy vs. Young Healthy	70.5246	-0.318043	0.0858389	-3.70511	0.000211298	0.00927683
AQP7	Old Healthy vs. Young Healthy	14.8004	0.743907	0.200809	3.70455	0.000211766	0.00927683
PPARGC1A	Old Healthy vs. Young Healthy	56.8599	-0.493232	0.133164	-3.70393	0.000212284	0.00927683
NUP50.DT	Sarcopenia vs. Young Healthy	4.66838	-0.953481	0.25748	-3.70313	0.000212959	0.00474661
ICE1	Sarcopenia vs. Young Healthy	105.386	0.216174	0.0583913	3.70216	0.000213768	0.00475678
SYNGR1	Sarcopenia vs. Young Healthy	13.046	-0.549055	0.148402	-3.69979	0.000215778	0.0047936
TNNI2	Sarcopenia vs. Young Healthy	3851.93	-0.480429	0.12989	-3.69875	0.000216667	0.00480546
TPPP3	Old Healthy vs. Young Healthy	43.7904	0.917315	0.24801	3.6987	0.000216706	0.00943751
ING5	Sarcopenia vs. Young Healthy	7.16409	0.77436	0.20943	3.69746	0.000217766	0.00481343
YKT6	Sarcopenia vs. Young Healthy	45.1939	-0.319156	0.0863252	-3.69713	0.000218047	0.00481343
TLCD3B	Sarcopenia vs. Young Healthy	9.3229	-1.3433	0.363341	-3.69708	0.000218096	0.00481343
CASQ1	Sarcopenia vs. Old Healthy	2300.71	-0.30715	0.0830839	-3.69686	0.000218279	0.0364111
EGLN1	Sarcopenia vs. Young Healthy	194.595	0.383473	0.103737	3.69661	0.0002185	0.00481449
NCOA1	Old Healthy vs. Young Healthy	113.53	0.204516	0.0553323	3.69614	0.000218901	0.00948821
GCNT2	Old Healthy vs. Young Healthy	2.63439	2.01596	0.545503	3.6956	0.000219368	0.00948821
C4orf54	Old Healthy vs. Young Healthy	108.368	-0.394568	0.106808	-3.69418	0.000220596	0.00950887
TRMT2B	Sarcopenia vs. Young Healthy	17.2467	-0.495046	0.134163	-3.68989	0.000224353	0.0049354
PDZD2	Sarcopenia vs. Young Healthy	10.829	-0.611872	0.165874	-3.68878	0.000225328	0.00494879
ATP5PF	Old Healthy vs. Young Healthy	502.665	-0.287468	0.0779589	-3.68743	0.000226532	0.00973167
ATP5F1E	Old Healthy vs. Young Healthy	647.804	-0.201665	0.054709	-3.68613	0.000227689	0.00974833
TMEM158	Sarcopenia vs. Young Healthy	13.1644	0.85821	0.232887	3.68509	0.00022862	0.00501293
ZNF682	Old Healthy vs. Young Healthy	2.16038	-1.21778	0.330622	-3.68332	0.000230217	0.00980632
RERE	Sarcopenia vs. Young Healthy	114.966	0.289882	0.0787064	3.68309	0.000230428	0.00504438
FREM2	Old Healthy vs. Young Healthy	37.0873	0.442774	0.12024	3.68241	0.00023104	0.00980632
MATR3	Sarcopenia vs. Young Healthy	343.679	0.165678	0.0449923	3.68237	0.000231079	0.00504913
ZNF121	Old Healthy vs. Young Healthy	25.9523	0.396143	0.107588	3.68205	0.000231365	0.00980632
RPP14	Sarcopenia vs. Young Healthy	131.728	-0.392598	0.106626	-3.68202	0.000231392	0.00504913
KLHL31	Sarcopenia vs. Young Healthy	597.342	-0.370441	0.100642	-3.68079	0.000232514	0.00506543
KCND3	Sarcopenia vs. Young Healthy	11.1514	0.808955	0.21983	3.67992	0.000233312	0.00507462
PGAM2	Old Healthy vs. Young Healthy	849.303	-0.385539	0.104804	-3.67866	0.000234465	0.00990459
MAPRE3	Sarcopenia vs. Young Healthy	27.4124	-0.456057	0.123999	-3.67789	0.000235171	0.00510684
RNF180	Sarcopenia vs. Young Healthy	12.3136	-0.533797	0.145179	-3.67682	0.000236162	0.00512013
EDA2R	Sarcopenia vs. Old Healthy	3.25733	1.1401	0.310259	3.67466	0.000238165	NA
STK40	Sarcopenia vs. Young Healthy	41.6568	-0.382505	0.104095	-3.67458	0.000238237	0.00515092
TM4SF1	Sarcopenia vs. Young Healthy	49.5505	0.406053	0.110507	3.67447	0.000238345	0.00515092
FOSL2	Old Healthy vs. Young Healthy	26.9579	0.510842	0.139052	3.67376	0.000239007	0.0100629
NEDD9	Sarcopenia vs. Young Healthy	28.0143	0.52674	0.143455	3.6718	0.000240849	0.00519673
POSTN	Old Healthy vs. Young Healthy	7.8437	1.76475	0.480628	3.67176	0.000240885	0.0101084
KLHL24	Sarcopenia vs. Young Healthy	199.716	-0.244724	0.0666618	-3.67113	0.000241476	0.00520195
PTGES2	Old Healthy vs. Young Healthy	61.346	-0.40697	0.110864	-3.67088	0.000241712	0.0101096
ZNF682	Sarcopenia vs. Young Healthy	2.16038	-1.29168	0.351939	-3.67019	0.000242371	0.00521291
RNF217.AS1	Sarcopenia vs. Young Healthy	4.57387	0.962781	0.262502	3.66771	0.000244731	0.0052553
RBMS3	Sarcopenia vs. Young Healthy	52.6976	0.326682	0.0891669	3.66372	0.000248581	0.00532949
MAN1A2	Sarcopenia vs. Young Healthy	185.637	0.292245	0.0797848	3.66292	0.000249357	0.00533767
DLEU2L	Old Healthy vs. Young Healthy	2.5899	1.9089	0.521209	3.66245	0.000249813	0.0104141
KMT2A	Sarcopenia vs. Young Healthy	176.316	0.243723	0.0665545	3.66201	0.000250245	0.0053482
IVNS1ABP	Sarcopenia vs. Young Healthy	42.8105	-0.356478	0.0973737	-3.66092	0.000251307	0.00536241
IVD	Sarcopenia vs. Old Healthy	46.12	-0.335132	0.0915706	-3.65982	0.000252393	0.0401878
KMT2C	Sarcopenia vs. Young Healthy	284.836	0.199813	0.0546201	3.65822	0.000253971	0.0054107
METTL7A	Sarcopenia vs. Young Healthy	92.0067	0.569678	0.155926	3.65351	0.000258681	0.00550237
CTNNA3	Old Healthy vs. Young Healthy	77.1182	-0.356305	0.0975403	-3.6529	0.000259295	0.010756
POMC	Old Healthy vs. Young Healthy	3.16374	-1.49203	0.408497	-3.65249	0.000259711	0.010756
CLSTN1	Sarcopenia vs. Young Healthy	54.7064	0.412111	0.112846	3.65199	0.000260219	0.00552638
GDA	Old Healthy vs. Young Healthy	4.96562	1.55578	0.426155	3.65075	0.00026148	0.0107939
NCBP2AS2	Old Healthy vs. Young Healthy	52.226	-0.295475	0.0809867	-3.64844	0.000263843	0.0108561
SMG1	Old Healthy vs. Young Healthy	111.944	0.325204	0.0891642	3.64725	0.000265066	0.0108711
RAP2C.AS1	Sarcopenia vs. Young Healthy	6.99832	-0.704548	0.19331	-3.64466	0.000267746	0.00567731
MAPKAP1	Old Healthy vs. Young Healthy	96.5367	-0.236524	0.0649348	-3.64249	0.000270019	0.011017
APOD	Old Healthy vs. Young Healthy	345.937	0.67791	0.186129	3.64216	0.000270362	0.011017
NINJ2	Old Healthy vs. Young Healthy	5.69163	-0.955926	0.26264	-3.63968	0.000272974	0.0110878
TBRG1	Sarcopenia vs. Young Healthy	39.7501	-0.344205	0.0945815	-3.63924	0.00027344	0.00578896
LINP1	Old Healthy vs. Young Healthy	25.7158	-0.667849	0.183578	-3.63797	0.000274801	0.0110984
ISCA1	Old Healthy vs. Young Healthy	63.1485	-0.358154	0.0984538	-3.63779	0.000274987	0.0110984
AKR1B15	Sarcopenia vs. Young Healthy	1.41238	-1.67718	0.461182	-3.63669	0.000276164	0.00583748
FGL2	Old Healthy vs. Young Healthy	30.2274	-0.558926	0.153742	-3.63548	0.000277464	0.0111629
CD99L2	Sarcopenia vs. Young Healthy	106.18	-0.246464	0.0678506	-3.63245	0.000280739	0.00592491
SUMO3	Sarcopenia vs. Young Healthy	112.849	0.21534	0.059306	3.631	0.000282329	0.00594917
BOLA3	Old Healthy vs. Young Healthy	59.7813	-0.402762	0.110931	-3.63074	0.000282607	0.0112444
CWF19L2	Old Healthy vs. Young Healthy	77.2624	0.26085	0.0718461	3.63068	0.000282676	0.0112444
KMT2A	Old Healthy vs. Young Healthy	176.316	0.232665	0.0640969	3.6299	0.000283534	0.0112444
HOMER1	Sarcopenia vs. Old Healthy	194.594	-0.262962	0.0724436	-3.62988	0.00028355	0.0431858
SLC12A2	Old Healthy vs. Young Healthy	175.794	-0.402526	0.110914	-3.62917	0.000284339	0.0112444
SORT1	Old Healthy vs. Young Healthy	89.4386	-0.328086	0.0904136	-3.62872	0.000284824	0.0112444
CYCS	Old Healthy vs. Young Healthy	299.331	-0.316482	0.0872171	-3.62867	0.00028488	0.0112444
PER2	Sarcopenia vs. Young Healthy	31.9453	0.392214	0.108101	3.62822	0.000285387	0.00600423
ZNF443	Old Healthy vs. Young Healthy	1.31153	-1.61976	0.44647	-3.62793	0.000285701	0.0112444
MGA	Sarcopenia vs. Young Healthy	44.3492	0.300609	0.0828821	3.62695	0.000286792	0.00602442
MDM2	Sarcopenia vs. Young Healthy	96.8874	0.355274	0.0979704	3.62634	0.000287469	0.00602927
MYL6B	Old Healthy vs. Young Healthy	188.494	0.736826	0.203228	3.62562	0.000288267	0.0113103
RNF121	Sarcopenia vs. Old Healthy	22.5681	-0.385216	0.106283	-3.62443	0.000289603	NA
STS	Sarcopenia vs. Old Healthy	9.41569	0.579543	0.160026	3.62156	0.000292836	NA
FOXP2	Sarcopenia vs. Young Healthy	13.455	0.599516	0.165639	3.61942	0.000295261	0.0061831
TMEM143	Sarcopenia vs. Young Healthy	55.2273	-0.360378	0.0995925	-3.61852	0.00029629	0.00619503
SYNE2	Sarcopenia vs. Young Healthy	386.031	0.202135	0.0558725	3.61779	0.000297132	0.00620304
TLCD3B	Sarcopenia vs. Old Healthy	9.3229	-1.19571	0.330522	-3.61763	0.000297314	NA
NUCB1	Old Healthy vs. Young Healthy	102.539	-0.333133	0.0920943	-3.6173	0.000297693	0.0115871
CHRNA1	Old Healthy vs. Young Healthy	27.4801	0.977088	0.270177	3.61647	0.000298643	0.0115871
DYNC1LI1	Old Healthy vs. Young Healthy	79.777	-0.241215	0.0667013	-3.61635	0.000298783	0.0115871
COX10	Old Healthy vs. Young Healthy	44.1098	-0.310749	0.085933	-3.61618	0.00029898	0.0115871
P2RY1	Old Healthy vs. Young Healthy	10.7892	-0.801871	0.221903	-3.6136	0.000301971	0.0116673
ALDH1B1	Old Healthy vs. Young Healthy	21.6384	-0.699811	0.193784	-3.61129	0.00030468	0.0117362
CDH19	Old Healthy vs. Young Healthy	0.993761	2.24559	0.622092	3.60974	0.000306498	0.0117543
PDGFC	Old Healthy vs. Young Healthy	15.2306	0.613983	0.17011	3.60932	0.000307005	0.0117543
PLCD4	Sarcopenia vs. Young Healthy	62.6996	-0.380077	0.105366	-3.60722	0.000309495	0.00645116
KHDRBS1	Sarcopenia vs. Young Healthy	120.349	0.233296	0.0646832	3.60675	0.000310056	0.00645289
KLF9	Sarcopenia vs. Young Healthy	403.413	0.354796	0.0983927	3.60592	0.000311053	0.00646368
HELZ	Sarcopenia vs. Young Healthy	111.377	0.230419	0.0639647	3.60228	0.000315442	0.00654481
SLIT3	Sarcopenia vs. Young Healthy	8.29551	0.8579	0.238251	3.60083	0.000317204	0.00657128
ECSIT	Old Healthy vs. Young Healthy	32.0265	-0.437505	0.121512	-3.60052	0.000317577	0.0121225
SMTNL2	Old Healthy vs. Young Healthy	144.476	-0.350294	0.097335	-3.59885	0.000319626	0.012164
MAPRE2	Sarcopenia vs. Young Healthy	83.9756	-0.409942	0.113933	-3.59809	0.000320566	0.00663076
LINC01091	Old Healthy vs. Young Healthy	15.0024	0.736604	0.204827	3.59623	0.000322864	0.0122504
MAN2A1	Sarcopenia vs. Young Healthy	44.1446	0.431847	0.120094	3.59592	0.000323246	0.00667186
SORT1	Sarcopenia vs. Young Healthy	89.4386	-0.338569	0.0941598	-3.59568	0.000323541	0.00667186
CGREF1	Sarcopenia vs. Young Healthy	1.14	2.12465	0.591041	3.59475	0.000324702	0.0066856
CEP170	Old Healthy vs. Young Healthy	50.1126	0.285254	0.0793673	3.5941	0.000325521	0.012301
GBP2	Old Healthy vs. Young Healthy	70.3901	0.55473	0.154366	3.5936	0.000326137	0.012301
KDM4A	Old Healthy vs. Young Healthy	34.063	0.337523	0.0939637	3.59206	0.000328076	0.0123059
LINC01854	Old Healthy vs. Young Healthy	67.9136	0.953123	0.26535	3.59195	0.000328208	0.0123059
GSTZ1	Sarcopenia vs. Young Healthy	60.9039	-0.533715	0.148595	-3.59174	0.000328477	0.0067482
PPP1R12A	Sarcopenia vs. Young Healthy	206.015	0.164178	0.0457125	3.59153	0.000328742	0.0067482
CXCL9	Sarcopenia vs. Young Healthy	3.60165	2.34655	0.653476	3.59087	0.00032958	0.00675513
KALRN	Sarcopenia vs. Young Healthy	56.026	-0.442032	0.123121	-3.59022	0.0003304	0.00676168
PDE7B	Sarcopenia vs. Young Healthy	15.2569	-0.48233	0.134426	-3.58808	0.000333121	0.00680706
ANP32A	Sarcopenia vs. Young Healthy	54.2659	0.29475	0.08218	3.58664	0.000334969	0.00683448
SSBP3	Old Healthy vs. Young Healthy	43.475	0.398298	0.111065	3.58615	0.000335592	0.0125456
PHTF2	Sarcopenia vs. Old Healthy	294.603	-0.250534	0.0698689	-3.58578	0.000336077	0.0470436
EIF2S2	Sarcopenia vs. Young Healthy	227.351	-0.20467	0.0570965	-3.58464	0.000337545	0.0068756
LGI4	Sarcopenia vs. Young Healthy	66.1229	0.488013	0.136153	3.58429	0.000338003	0.0068756
FAM78B	Sarcopenia vs. Young Healthy	7.21706	-0.70799	0.197568	-3.58353	0.000338976	0.00688504
HS6ST3	Sarcopenia vs. Young Healthy	2.13821	1.62179	0.452872	3.58111	0.000342134	0.00693875
EFNA5	Sarcopenia vs. Young Healthy	1.57002	1.87745	0.52438	3.58033	0.000343165	0.0069452
RADX	Sarcopenia vs. Young Healthy	3.93177	1.20957	0.33786	3.58009	0.000343481	0.0069452
RAVER2	Sarcopenia vs. Young Healthy	30.8355	-0.358522	0.10017	-3.57914	0.000344724	0.00695993
MIB1	Sarcopenia vs. Young Healthy	52.0277	0.288885	0.0807311	3.57837	0.00034575	0.00697021
ANKFY1	Sarcopenia vs. Young Healthy	26.2952	0.477064	0.133342	3.57775	0.000346566	0.00697626
ARMCX4	Sarcopenia vs. Old Healthy	8.80072	0.673932	0.188377	3.57757	0.0003468	NA
SMTNL2	Sarcopenia vs. Old Healthy	144.476	-0.331051	0.0925763	-3.57598	0.000348918	0.0470436
ZFHX3	Sarcopenia vs. Old Healthy	164.045	0.264879	0.0740757	3.57579	0.000349167	0.0470436
GPBP1	Sarcopenia vs. Young Healthy	143.422	0.20351	0.0569237	3.57513	0.000350052	0.00703594
VIRMA	Sarcopenia vs. Young Healthy	38.7545	0.317117	0.0887154	3.57455	0.000350836	0.00704123
HMGB2	Old Healthy vs. Young Healthy	27.3881	0.572038	0.160048	3.57417	0.000351335	0.0130955
VPS36	Sarcopenia vs. Young Healthy	58.4101	0.312935	0.0875677	3.57363	0.000352065	0.0070554
RAD21	Sarcopenia vs. Young Healthy	265.881	0.200439	0.0561093	3.5723	0.00035386	0.00708087
DCLK1	Sarcopenia vs. Young Healthy	11.3926	1.03879	0.290938	3.57047	0.000356341	0.00711997
CYRIB	Old Healthy vs. Young Healthy	28.2887	0.40106	0.112338	3.57013	0.000356805	0.0132604
TMEM200B	Old Healthy vs. Young Healthy	2.14928	1.41936	0.397718	3.56877	0.000358662	0.0132904
MTDH	Sarcopenia vs. Young Healthy	599.711	-0.194016	0.0543753	-3.5681	0.000359585	0.00716769
GBP1	Sarcopenia vs. Young Healthy	19.5146	0.649354	0.181997	3.56795	0.000359791	0.00716769
ABR	Old Healthy vs. Young Healthy	11.6234	0.591253	0.165723	3.56771	0.00036011	0.0133052
ZNF274	Sarcopenia vs. Young Healthy	9.07041	0.713379	0.200009	3.56673	0.000361468	0.00718236
ASB2	Sarcopenia vs. Young Healthy	134.196	-0.460175	0.129022	-3.56664	0.000361591	0.00718236
MON1B	Sarcopenia vs. Young Healthy	24.2954	0.41496	0.116393	3.56517	0.000363618	0.00721202
RSF1	Sarcopenia vs. Young Healthy	193.816	0.186318	0.0522683	3.56464	0.000364351	0.00721596
CPPED1	Old Healthy vs. Young Healthy	9.59953	-0.601077	0.168678	-3.56347	0.000365991	0.013464
MYBPC1	Old Healthy vs. Young Healthy	9478.07	0.19071	0.0535239	3.56308	0.000366533	0.013464
ESRRG	Old Healthy vs. Young Healthy	32.7597	0.609382	0.171079	3.562	0.000368043	0.0134804
RTN3	Sarcopenia vs. Young Healthy	34.9652	0.396702	0.111398	3.56112	0.000369275	0.00730279
RSF1	Old Healthy vs. Young Healthy	193.816	0.179293	0.0503476	3.56111	0.00036929	0.0134871
HNRNPC	Old Healthy vs. Young Healthy	147.634	0.184536	0.0518403	3.55969	0.000371288	0.0135211
UBN2	Sarcopenia vs. Young Healthy	129.019	0.290726	0.0816814	3.55927	0.000371891	0.00733783
ANKH	Sarcopenia vs. Young Healthy	119.631	-0.260647	0.073234	-3.5591	0.000372134	0.00733783
POMP	Old Healthy vs. Young Healthy	272.968	-0.164792	0.0463191	-3.55775	0.00037404	0.0135498
PSME1	Sarcopenia vs. Young Healthy	80.5292	0.267218	0.0751159	3.55741	0.00037453	0.00734714
TIMMDC1	Sarcopenia vs. Young Healthy	206.383	-0.230559	0.0648116	-3.55737	0.000374579	0.00734714
COL25A1	Sarcopenia vs. Young Healthy	0.96522	2.58581	0.726905	3.55728	0.000374715	0.00734714
KCNN3	Sarcopenia vs. Young Healthy	50.4623	-0.457162	0.128516	-3.55723	0.000374782	0.00734714
CYB5D2	Old Healthy vs. Young Healthy	12.2287	-0.584702	0.164383	-3.55695	0.000375181	0.0135498
PLXNC1	Old Healthy vs. Young Healthy	11.1972	0.643814	0.181005	3.55688	0.000375284	0.0135498
TUBA8	Sarcopenia vs. Young Healthy	79.7033	-0.565495	0.15902	-3.55613	0.000376353	0.00734838
MAP3K2	Sarcopenia vs. Young Healthy	113.615	0.216715	0.0609517	3.55551	0.000377243	0.00734838
HMGN2	Sarcopenia vs. Young Healthy	15.0821	0.532125	0.149679	3.55511	0.000377824	0.00734838
AGO3	Sarcopenia vs. Young Healthy	31.793	0.355699	0.100056	3.55498	0.000378004	0.00734838
ATP5F1D	Sarcopenia vs. Young Healthy	84.9177	-0.373381	0.105031	-3.55495	0.000378045	0.00734838
PRRC2B	Sarcopenia vs. Young Healthy	44.4915	0.343745	0.0966959	3.55491	0.00037811	0.00734838
MYH7	Old Healthy vs. Young Healthy	9677.68	0.653034	0.183711	3.55467	0.000378448	0.0136252
ATXN3	Sarcopenia vs. Old Healthy	17.6445	0.39024	0.109834	3.553	0.000380867	NA
GDA	Sarcopenia vs. Young Healthy	4.96562	1.5616	0.439827	3.55048	0.00038453	0.00745681
SVIP	Sarcopenia vs. Young Healthy	44.4075	0.379397	0.106863	3.5503	0.000384793	0.00745681
EIF4E2	Sarcopenia vs. Young Healthy	147.869	-0.324683	0.091475	-3.54941	0.000386092	0.00747126
GPR155	Sarcopenia vs. Old Healthy	59.0623	-0.29333	0.0826502	-3.54905	0.000386622	0.0501606
NDUFV2	Old Healthy vs. Young Healthy	298.558	-0.201067	0.0566759	-3.54766	0.000388674	0.0139537
PAM	Sarcopenia vs. Young Healthy	60.4712	0.38733	0.109186	3.54744	0.000388989	0.00751483
ARHGAP18	Sarcopenia vs. Young Healthy	49.779	-0.382247	0.107763	-3.54713	0.000389456	0.00751483
SETX	Old Healthy vs. Young Healthy	117.53	0.253635	0.0715394	3.54539	0.000392035	0.0140217
UBA2	Old Healthy vs. Young Healthy	111.276	0.254342	0.071749	3.54489	0.00039278	0.0140217
NOLC1	Old Healthy vs. Young Healthy	53.4844	0.273592	0.0772212	3.54296	0.000395658	0.0140848
ITPA	Sarcopenia vs. Young Healthy	10.3712	-0.61605	0.174015	-3.54022	0.000399795	0.00770165
GTF2H5	Old Healthy vs. Young Healthy	100.018	0.234911	0.0663583	3.54004	0.000400063	0.0142017
NA.	Sarcopenia vs. Young Healthy	10.6152	0.65473	0.184977	3.53952	0.000400851	0.00770165
SCN4B	Sarcopenia vs. Young Healthy	6.21317	-1.01187	0.285898	-3.53928	0.000401217	0.00770165
CIRBP	Sarcopenia vs. Young Healthy	228.404	0.279266	0.0789076	3.53915	0.000401419	0.00770165
INO80D	Old Healthy vs. Young Healthy	56.8988	0.282695	0.0799029	3.53798	0.000403201	0.0142731
SAMD4A	Sarcopenia vs. Young Healthy	169.636	-0.301632	0.0852729	-3.53726	0.0004043	0.00774594
SEMA6A	Old Healthy vs. Young Healthy	9.61523	-0.644923	0.182338	-3.53696	0.000404755	0.0142882
GYPC	Sarcopenia vs. Young Healthy	116.73	-0.298105	0.0842926	-3.53654	0.000405401	0.00775602
PFKFB2	Sarcopenia vs. Young Healthy	13.9378	1.0541	0.298149	3.53548	0.000407039	0.00777146
MYH7	Sarcopenia vs. Young Healthy	9677.68	0.675711	0.191134	3.53527	0.000407359	0.00777146
MVB12A	Sarcopenia vs. Young Healthy	8.12805	-0.631825	0.17899	-3.52995	0.000415632	0.00791667
FBXO3	Sarcopenia vs. Young Healthy	56.3057	-0.345002	0.0977467	-3.52955	0.000416268	0.00791667
QKI	Sarcopenia vs. Young Healthy	531.588	0.198081	0.0561256	3.52925	0.00041674	0.00791667
ARFGAP2	Old Healthy vs. Young Healthy	17.0968	0.445069	0.126112	3.52916	0.000416886	0.0146756
CA3	Sarcopenia vs. Young Healthy	4560.84	0.457493	0.129643	3.52886	0.000417359	0.00791667
SOD3	Sarcopenia vs. Young Healthy	5.34207	0.836352	0.237027	3.52851	0.000417901	0.00791667
EGLN1	Old Healthy vs. Young Healthy	194.595	0.352122	0.0998362	3.527	0.0004203	0.0146932
PSMB5	Old Healthy vs. Young Healthy	171.078	-0.256591	0.072755	-3.52679	0.000420636	0.0146932
ANKS1B	Old Healthy vs. Young Healthy	5.7422	-0.744058	0.210983	-3.52662	0.000420902	0.0146932
LEO1	Sarcopenia vs. Young Healthy	35.9078	-0.400009	0.113447	-3.52596	0.000421947	0.00798212
MSL3	Old Healthy vs. Young Healthy	77.0332	-0.276403	0.078392	-3.52591	0.000422026	0.0146932
PNMA8A	Old Healthy vs. Young Healthy	1.86731	2.01266	0.57118	3.52369	0.000425585	0.0147765
INO80D	Sarcopenia vs. Young Healthy	56.8988	0.291805	0.0828259	3.52311	0.000426516	0.00805727
NDRG2	Sarcopenia vs. Young Healthy	976.918	-0.30167	0.0856364	-3.52268	0.000427204	0.00805899
ARPC5	Sarcopenia vs. Young Healthy	13.441	0.653969	0.185698	3.52168	0.000428821	0.00806836
PDHA1	Old Healthy vs. Young Healthy	259.866	-0.274163	0.0778501	-3.52167	0.000428831	0.0148486
GRIA2	Sarcopenia vs. Young Healthy	0.859776	2.55121	0.724439	3.52163	0.000428895	0.00806836
ACTL6A	Sarcopenia vs. Young Healthy	11.9449	0.584014	0.165939	3.51945	0.000432436	0.00812366
RPP25L	Old Healthy vs. Young Healthy	37.8359	-0.289019	0.0821337	-3.51889	0.000433362	0.0149646
ALDOA	Old Healthy vs. Young Healthy	3654.48	-0.335238	0.0953614	-3.51545	0.000439016	0.0151186
CWF19L2	Sarcopenia vs. Young Healthy	77.2624	0.261996	0.0745447	3.51461	0.000440395	0.00826169
ALDH6A1	Sarcopenia vs. Young Healthy	40.4428	0.576132	0.16395	3.51408	0.000441279	0.00826678
RRP36	Sarcopenia vs. Young Healthy	33.2485	-0.340004	0.0967782	-3.51323	0.00044269	0.00828175
S100A16	Sarcopenia vs. Young Healthy	37.6871	-0.504779	0.1437	-3.51272	0.000443537	0.00828611
DENND2C	Sarcopenia vs. Young Healthy	77.9303	-0.387214	0.110279	-3.51123	0.000446046	0.00832146
ENC1	Old Healthy vs. Young Healthy	5.0562	1.08135	0.307976	3.51114	0.000446191	0.015324
ACADL	Sarcopenia vs. Old Healthy	10.5515	0.540649	0.153985	3.51105	0.000446342	NA
SMC1A	Sarcopenia vs. Young Healthy	113.134	0.272347	0.0776001	3.50963	0.000448735	0.00836009
PREB	Old Healthy vs. Young Healthy	47.0985	-0.312682	0.0891034	-3.50921	0.000449442	0.015394
XPC	Sarcopenia vs. Young Healthy	30.5758	0.354164	0.100957	3.50805	0.000451408	0.00839831
N4BP2L2	Old Healthy vs. Young Healthy	486.324	0.135518	0.0386316	3.50797	0.000451548	0.0154244
EGR1	Sarcopenia vs. Old Healthy	20.5011	0.994232	0.283494	3.50706	0.00045308	NA
SVEP1	Sarcopenia vs. Young Healthy	6.57389	0.834644	0.238082	3.5057	0.000455407	0.00846105
HOXA7	Old Healthy vs. Young Healthy	35.3559	0.352744	0.100649	3.5047	0.00045713	0.0155732
COX5B	Sarcopenia vs. Young Healthy	714.811	-0.235255	0.0671346	-3.50423	0.000457923	0.00849611
CEP63	Sarcopenia vs. Young Healthy	172.535	-0.238861	0.0681961	-3.50256	0.000460809	0.00853792
CCDC25	Sarcopenia vs. Old Healthy	101.023	-0.221837	0.0633443	-3.50209	0.000461621	0.057752
DLG2	Old Healthy vs. Young Healthy	4.99278	-0.753263	0.21511	-3.50175	0.000462214	0.0157041
ELOA	Old Healthy vs. Young Healthy	50.0213	-0.263933	0.0753874	-3.50102	0.000463485	0.0157052
FAM184B	Sarcopenia vs. Young Healthy	28.4539	0.82461	0.235702	3.49853	0.000467825	0.00864633
SAFB	Old Healthy vs. Young Healthy	54.8566	0.265855	0.0759918	3.49847	0.000467943	0.0157986
VLDLR	Sarcopenia vs. Young Healthy	83.0847	-0.385525	0.110201	-3.49837	0.000468107	0.00864633
U2SURP	Sarcopenia vs. Young Healthy	160.881	0.194107	0.0554891	3.4981	0.00046858	0.00864633
ALDH2	Old Healthy vs. Young Healthy	196.435	0.299669	0.0856682	3.49801	0.000468736	0.0157986
CHIC1	Sarcopenia vs. Young Healthy	9.42584	-0.663973	0.189835	-3.49763	0.000469411	0.00864985
NDUFB9	Old Healthy vs. Young Healthy	925.332	-0.171275	0.0489891	-3.49619	0.00047196	0.0158651
MGP	Sarcopenia vs. Young Healthy	70.3172	0.542278	0.155173	3.49465	0.000474675	0.00871624
PIP4P2	Sarcopenia vs. Young Healthy	15.0035	-0.509879	0.145949	-3.49354	0.000476668	0.00871624
CALU	Sarcopenia vs. Young Healthy	114.663	-0.30637	0.0876998	-3.49339	0.000476927	0.00871624
PTPN14	Sarcopenia vs. Young Healthy	152.171	0.232137	0.0664509	3.49337	0.000476969	0.00871624
XPNPEP3	Sarcopenia vs. Young Healthy	19.9965	0.438326	0.125477	3.49327	0.000477141	0.00871624
PDHA1	Sarcopenia vs. Young Healthy	259.866	-0.283007	0.0810169	-3.49318	0.000477298	0.00871624
TUBB6	Sarcopenia vs. Young Healthy	11.4699	0.712481	0.203971	3.49305	0.000477532	0.00871624
MAGED1	Old Healthy vs. Young Healthy	22.3198	0.435536	0.124715	3.49226	0.00047896	0.0160162
TEAD1	Old Healthy vs. Young Healthy	306.435	-0.23259	0.0666019	-3.49224	0.000478981	0.0160162
SPAG16	Sarcopenia vs. Young Healthy	18.1585	0.511975	0.146645	3.49126	0.000480756	0.00876326
FBXO21	Old Healthy vs. Young Healthy	62.2617	0.33186	0.0950631	3.49094	0.000481323	0.0160521
ELAVL2	Old Healthy vs. Young Healthy	1.18732	2.09717	0.600982	3.48958	0.000483789	0.016092
SLC16A3	Sarcopenia vs. Young Healthy	77.0235	-0.948268	0.271752	-3.48947	0.000483988	0.00880236
NDUFS2	Sarcopenia vs. Young Healthy	353.676	-0.286959	0.0822457	-3.48905	0.000484746	0.00880236
LPCAT2	Sarcopenia vs. Young Healthy	5.12532	0.87339	0.250333	3.48891	0.000484999	0.00880236
IKBKB	Sarcopenia vs. Young Healthy	26.6427	-0.428451	0.122814	-3.48863	0.000485508	0.00880236
SLC25A11	Sarcopenia vs. Young Healthy	161.751	-0.319258	0.0915725	-3.4864	0.000489566	0.00886403
PSEN2	Sarcopenia vs. Young Healthy	21.7147	-0.417247	0.119735	-3.48474	0.000492612	0.00890725
SRSF8	Old Healthy vs. Young Healthy	38.3719	0.367699	0.105521	3.48462	0.000492842	0.0163185
YAP1	Old Healthy vs. Young Healthy	50.237	0.379789	0.108996	3.48444	0.000493174	0.0163185
MCC	Sarcopenia vs. Old Healthy	7.59749	-0.65527	0.188144	-3.48281	0.000496188	NA
ALDH3B1	Sarcopenia vs. Young Healthy	1.90032	1.68537	0.483914	3.48279	0.000496224	0.00894913
GARRE1	Sarcopenia vs. Young Healthy	47.7509	0.325805	0.0935477	3.48277	0.000496254	0.00894913
TENM3	Sarcopenia vs. Old Healthy	10.7128	0.528794	0.151851	3.48232	0.000497081	NA
ZBTB4	Sarcopenia vs. Young Healthy	107.033	0.225804	0.0648939	3.47958	0.000502197	0.00903599
STRIT1	Sarcopenia vs. Young Healthy	1494.88	0.481029	0.138248	3.47947	0.000502408	0.00903599
MTIF3	Old Healthy vs. Young Healthy	141.606	-0.19224	0.0552563	-3.47905	0.000503191	0.0166066
MICALL1	Sarcopenia vs. Young Healthy	10.2618	-0.564991	0.162449	-3.47796	0.000505253	0.00907507
PRKAA2	Old Healthy vs. Young Healthy	729.327	0.253166	0.0728078	3.47718	0.00050671	0.0166793
INHBA	Sarcopenia vs. Young Healthy	6.38087	0.854713	0.24593	3.47543	0.000510027	0.00914865
SEC31A	Sarcopenia vs. Young Healthy	117.725	0.21916	0.0630921	3.47366	0.00051342	0.00919729
PWWP3B	Old Healthy vs. Young Healthy	48.5746	0.387084	0.111439	3.47351	0.000513701	0.0168656
HOXA4	Sarcopenia vs. Young Healthy	13.9038	0.708486	0.203987	3.47318	0.000514323	0.00920127
ZNF768	Sarcopenia vs. Young Healthy	35.9079	-0.335487	0.096607	-3.47269	0.000515265	0.00920195
BRD3	Sarcopenia vs. Young Healthy	114.019	0.248271	0.0714974	3.47245	0.000515724	0.00920195
SP110	Old Healthy vs. Young Healthy	21.5112	0.440888	0.126997	3.47166	0.000517258	0.0169385
PTMA	Sarcopenia vs. Young Healthy	212.093	0.351167	0.101167	3.47116	0.000518214	0.0092342
GJC1	Old Healthy vs. Young Healthy	12.2936	-0.54681	0.157714	-3.46709	0.000526118	0.0171571
SLC1A4	Old Healthy vs. Young Healthy	58.8801	-0.571202	0.164762	-3.46683	0.000526641	0.0171571
IER2	Old Healthy vs. Young Healthy	4.9563	-0.818272	0.236229	-3.46389	0.00053243	0.0173012
CTNNA1	Old Healthy vs. Young Healthy	78.3269	0.238306	0.0688305	3.46221	0.000535753	0.0173372
COASY	Sarcopenia vs. Young Healthy	8.38053	-0.57496	0.166096	-3.46162	0.000536943	0.00955532
SLC25A36	Old Healthy vs. Young Healthy	71.0924	0.315048	0.0910199	3.46131	0.000537561	0.0173372
TTC9	Old Healthy vs. Young Healthy	18.1922	0.572572	0.165423	3.46127	0.000537642	0.0173372
SMC4	Sarcopenia vs. Young Healthy	83.9365	0.263189	0.0760915	3.45885	0.00054249	0.00964134
IL6ST	Sarcopenia vs. Young Healthy	148.803	0.213863	0.0618399	3.45833	0.000543526	0.00964705
ERCC3	Old Healthy vs. Young Healthy	26.3766	-0.330591	0.0955992	-3.45809	0.000544012	0.0174981
PDCD6IP	Sarcopenia vs. Young Healthy	48.1588	0.278471	0.0805557	3.45688	0.000546476	0.00968668
MCU	Sarcopenia vs. Young Healthy	58.8247	0.364009	0.105347	3.45533	0.000549627	0.00970652
ZNF652	Sarcopenia vs. Young Healthy	62.0576	-0.311125	0.0900428	-3.4553	0.000549691	0.00970652
TAF7	Sarcopenia vs. Young Healthy	210.733	0.172936	0.0500499	3.45527	0.000549751	0.00970652
HOXC9	Old Healthy vs. Young Healthy	74.9864	-0.257735	0.0746125	-3.45431	0.000551695	0.0176675
PTPN14	Old Healthy vs. Young Healthy	152.171	0.221099	0.06401	3.45413	0.000552066	0.0176675
DLGAP4	Sarcopenia vs. Young Healthy	57.5792	-0.278257	0.0805731	-3.45348	0.000553404	0.00974812
ANKRD52	Sarcopenia vs. Young Healthy	13.3649	-0.510226	0.147746	-3.45341	0.00055355	0.00974812
QARS1	Sarcopenia vs. Young Healthy	70.1682	-0.279329	0.0809243	-3.45173	0.000556995	0.00979601
TMEM245	Sarcopenia vs. Young Healthy	178.395	0.32068	0.09292	3.45115	0.000558212	0.00980464
ABLIM2	Old Healthy vs. Young Healthy	50.0769	0.349396	0.101244	3.45105	0.000558413	0.0178256
ATP5F1D	Old Healthy vs. Young Healthy	84.9177	-0.347717	0.100813	-3.44911	0.000562427	0.0178758
CXCL9	Old Healthy vs. Young Healthy	3.60165	2.19024	0.63505	3.44893	0.000562805	0.0178758
SSBP1	Sarcopenia vs. Young Healthy	132.361	-0.226067	0.0655785	-3.44728	0.000566264	0.00993315
USP1	Sarcopenia vs. Old Healthy	102.592	0.18527	0.0537741	3.44534	0.000570338	0.0687002
OTUD6B.AS1	Sarcopenia vs. Young Healthy	156.896	-0.180408	0.0523633	-3.44531	0.000570404	0.00998113
WAC	Sarcopenia vs. Young Healthy	153.385	0.166529	0.0483356	3.44528	0.000570477	0.00998113
TRIM16L	Old Healthy vs. Young Healthy	9.82259	-0.55878	0.162218	-3.44463	0.000571845	0.0181175
PINK1	Sarcopenia vs. Young Healthy	377.445	-0.356273	0.103434	-3.44444	0.000572236	0.00998685
TRMT10C	Sarcopenia vs. Young Healthy	41.9569	-0.300357	0.0872011	-3.44442	0.000572283	0.00998685
PLXNB2	Old Healthy vs. Young Healthy	3.47456	1.03571	0.300784	3.44338	0.000574492	0.018156
RBMX	Sarcopenia vs. Young Healthy	164.56	0.295995	0.0859836	3.44246	0.000576454	0.0100285
FRMD6	Sarcopenia vs. Young Healthy	12.9689	-0.625301	0.181645	-3.44244	0.000576495	0.0100285
HS3ST5	Sarcopenia vs. Young Healthy	7.22933	-0.794184	0.230717	-3.44225	0.0005769	0.0100285
MYOT	Old Healthy vs. Young Healthy	2206.17	0.230384	0.0669479	3.44125	0.000579037	0.0182541
CYP26B1	Sarcopenia vs. Young Healthy	1.72058	1.83914	0.534647	3.43991	0.000581901	0.0101025
STRADB	Sarcopenia vs. Old Healthy	58.3636	-0.285533	0.0830779	-3.43693	0.000588355	0.0687002
STAU2	Sarcopenia vs. Young Healthy	214.517	-0.272849	0.0794021	-3.4363	0.000589715	0.010225
DSG2	Sarcopenia vs. Young Healthy	3.17311	1.08277	0.315145	3.43578	0.000590844	0.0102315
DIAPH2	Old Healthy vs. Young Healthy	67.8629	-0.247861	0.0721415	-3.43577	0.000590875	0.0185638
WWP1	Old Healthy vs. Young Healthy	428.858	-0.273991	0.0797674	-3.43488	0.000592822	0.0185638
NPTXR	Old Healthy vs. Young Healthy	0.968	1.95993	0.57063	3.43468	0.000593256	0.0185638
FST	Sarcopenia vs. Old Healthy	9.14149	0.915535	0.266559	3.43464	0.000593331	NA
CAST	Sarcopenia vs. Young Healthy	747.121	-0.222197	0.064698	-3.43437	0.000593924	0.0102716
ZDHHC16	Sarcopenia vs. Young Healthy	9.84184	-0.556544	0.162145	-3.43239	0.000598281	0.0103337
BBC3	Sarcopenia vs. Old Healthy	22.6034	0.716187	0.20888	3.4287	0.000606487	NA
LINC01405	Sarcopenia vs. Young Healthy	114.706	0.89312	0.26054	3.42796	0.000608145	0.0104538
SNORA12	Sarcopenia vs. Young Healthy	1.47212	1.96923	0.574462	3.42795	0.000608148	0.0104538
NDUFAF8	Sarcopenia vs. Young Healthy	132.254	-0.252679	0.0737124	-3.42791	0.000608256	0.0104538
ETFDH	Sarcopenia vs. Young Healthy	55.204	-0.32624	0.0951728	-3.42787	0.000608328	0.0104538
UQCRC1	Old Healthy vs. Young Healthy	154.575	-0.234697	0.0684675	-3.42786	0.000608349	0.0189892
CDO1	Sarcopenia vs. Young Healthy	2.93247	1.18028	0.344464	3.42643	0.000611568	0.0104961
PFKM	Sarcopenia vs. Young Healthy	370.625	-0.336597	0.0982562	-3.42571	0.000613191	0.0104992
DDX11	Sarcopenia vs. Young Healthy	2.72487	1.19297	0.348278	3.42534	0.00061404	0.0104992
ZNF260	Sarcopenia vs. Young Healthy	8.30003	0.624031	0.182186	3.42523	0.000614275	0.0104992
GADD45A	Sarcopenia vs. Young Healthy	29.974	0.692727	0.202257	3.42498	0.000614855	0.0104992
MYLIP	Old Healthy vs. Young Healthy	112.463	-0.332759	0.0971573	-3.42495	0.000614904	0.0191088
ACTG1	Old Healthy vs. Young Healthy	75.895	0.332337	0.0970378	3.42482	0.000615198	0.0191088
GALNT2	Sarcopenia vs. Old Healthy	26.9021	-0.31647	0.0924136	-3.4245	0.000615938	NA
MRPS11	Sarcopenia vs. Young Healthy	17.5934	-0.407246	0.118945	-3.42383	0.000617451	0.0105302
PSPC1	Sarcopenia vs. Young Healthy	34.2905	0.36758	0.107382	3.42311	0.000619095	0.0105449
SSH1	Sarcopenia vs. Young Healthy	29.4027	-0.408048	0.119224	-3.42252	0.00062043	0.0105543
ANKRD11	Sarcopenia vs. Young Healthy	319.486	0.193653	0.0565885	3.42212	0.000621342	0.0105566
STRIT1	Old Healthy vs. Young Healthy	1494.88	0.454719	0.132892	3.42173	0.000622242	0.0192804
PSMD7	Sarcopenia vs. Young Healthy	287.993	-0.187343	0.0547804	-3.41989	0.000626473	0.0106304
ST8SIA5	Sarcopenia vs. Young Healthy	3.29919	-1.24069	0.362829	-3.41949	0.000627382	0.0106324
KCTD9	Old Healthy vs. Young Healthy	40.8621	-0.322325	0.0943128	-3.41762	0.000631722	0.0195062
NREP	Old Healthy vs. Young Healthy	63.5391	-0.411551	0.120434	-3.41723	0.000632608	0.0195062
HNRNPA3	Sarcopenia vs. Young Healthy	51.9598	0.278891	0.0816181	3.41702	0.000633097	0.0107158
ARPC2	Old Healthy vs. Young Healthy	790.487	-0.289936	0.084895	-3.41523	0.000637285	0.0196027
PDCD6IP	Sarcopenia vs. Old Healthy	48.1588	0.244255	0.0715548	3.41353	0.000641262	0.0710569
MRPL33	Sarcopenia vs. Young Healthy	191.873	-0.243346	0.0712956	-3.41319	0.00064206	0.010854
DPH3	Old Healthy vs. Young Healthy	35.2655	-0.431993	0.126576	-3.41291	0.000642725	0.0196842
TMEM11	Old Healthy vs. Young Healthy	129.405	-0.280186	0.0820992	-3.41278	0.00064304	0.0196842
BDP1	Sarcopenia vs. Young Healthy	211.527	0.172638	0.0505921	3.41235	0.000644046	0.0108739
SRBD1	Sarcopenia vs. Young Healthy	13.4636	0.509834	0.14948	3.41073	0.000647899	0.0109253
LAPTM4B	Sarcopenia vs. Old Healthy	187.74	-0.3052	0.0894957	-3.41022	0.000649107	0.0710569
ASB2	Old Healthy vs. Young Healthy	134.196	-0.422549	0.123914	-3.41002	0.000649573	0.0198362
SOD3	Sarcopenia vs. Old Healthy	5.34207	0.696662	0.204406	3.40824	0.000653844	NA
KBTBD12	Sarcopenia vs. Young Healthy	40.4916	-0.354436	0.104013	-3.40761	0.000655336	0.0110347
PHTF1	Sarcopenia vs. Young Healthy	4.43408	-0.85838	0.251922	-3.40733	0.000656023	0.0110347
LMO3	Sarcopenia vs. Old Healthy	0.7361	1.76817	0.518943	3.40726	0.000656182	NA
PRKAG3	Sarcopenia vs. Young Healthy	28.3744	-0.624702	0.183398	-3.40626	0.000658586	0.0110641
PRKN	Sarcopenia vs. Young Healthy	40.2647	-0.343056	0.100731	-3.40565	0.000660061	0.0110706
GTF2IRD2B	Old Healthy vs. Young Healthy	2.90291	-1.0219	0.300062	-3.40562	0.000660139	0.0201104
RNF168	Sarcopenia vs. Young Healthy	83.5449	-0.277436	0.0814688	-3.40542	0.000660615	0.0110706
WFDC21P	Sarcopenia vs. Young Healthy	0.537869	-2.33532	0.685955	-3.40448	0.000662908	0.0110953
G3BP2	Sarcopenia vs. Young Healthy	200.271	0.348259	0.102322	3.40356	0.000665143	0.0111092
FAM161A	Sarcopenia vs. Young Healthy	16.9554	0.583568	0.171463	3.40346	0.000665383	0.0111092
CKM	Sarcopenia vs. Young Healthy	5129.25	-0.239701	0.0704492	-3.40247	0.000667801	0.0111358
FAM136A	Old Healthy vs. Young Healthy	30.3144	-0.391306	0.115074	-3.40047	0.000672692	0.0204012
PDE4B	Old Healthy vs. Young Healthy	20.097	0.696508	0.204832	3.40039	0.000672902	0.0204012
LRRK2	Sarcopenia vs. Old Healthy	27.5754	0.433556	0.12751	3.40016	0.000673464	NA
KCTD3	Sarcopenia vs. Young Healthy	38.3765	-0.307104	0.090322	-3.4001	0.00067362	0.0112183
DTNA	Sarcopenia vs. Young Healthy	192.886	-0.230899	0.067916	-3.39978	0.000674412	0.0112183
SNORD89	Sarcopenia vs. Young Healthy	94.0354	0.805567	0.237004	3.39895	0.00067644	0.0112382
PSMD8	Old Healthy vs. Young Healthy	174.124	-0.253172	0.0745271	-3.39704	0.000681189	0.0206031
PPP1R3B	Sarcopenia vs. Old Healthy	134.593	-0.401365	0.118165	-3.39666	0.00068213	0.0724092
ZFAS1	Sarcopenia vs. Young Healthy	18.8864	0.466752	0.137528	3.39388	0.000689106	0.0114346
GOT1	Sarcopenia vs. Young Healthy	211.443	-0.393005	0.115838	-3.39271	0.000692061	0.0114695
DIPK1A	Sarcopenia vs. Young Healthy	8.39736	-0.589677	0.173869	-3.39151	0.000695085	0.0115055
CWC27	Old Healthy vs. Young Healthy	99.1162	-0.193595	0.0570831	-3.39147	0.000695193	0.0209766
SSRP1	Sarcopenia vs. Young Healthy	124.885	0.188967	0.0557304	3.39073	0.000697076	0.0115186
CPED1	Sarcopenia vs. Young Healthy	77.5373	0.381734	0.11259	3.39049	0.00069769	0.0115186
KAZALD1	Sarcopenia vs. Young Healthy	6.27562	-0.836182	0.246647	-3.39019	0.000698431	0.0115186
PFKFB2	Old Healthy vs. Young Healthy	13.9378	0.97645	0.288034	3.39005	0.000698786	0.021035
SF3A1	Sarcopenia vs. Young Healthy	62.0482	0.249783	0.0736991	3.38922	0.000700912	0.0115454
SRRM2	Old Healthy vs. Young Healthy	298.819	0.189635	0.0559617	3.38866	0.00070235	0.0210921
MTCYBP18	Sarcopenia vs. Old Healthy	0.880741	-1.84192	0.543633	-3.38816	0.000703624	NA
ENC1	Sarcopenia vs. Young Healthy	5.0562	1.07594	0.317636	3.38735	0.000705706	0.0116102
H6PD	Old Healthy vs. Young Healthy	72.0627	0.349823	0.103282	3.38706	0.00070646	0.0211654
COASY	Old Healthy vs. Young Healthy	8.38053	-0.533849	0.157722	-3.38474	0.000712449	0.021255
CCN5	Old Healthy vs. Young Healthy	20.8593	0.634272	0.187399	3.38461	0.000712803	0.021255
UBALD2	Old Healthy vs. Young Healthy	26.4821	-0.457471	0.135201	-3.38363	0.000715355	0.0212666
ZNF518A	Old Healthy vs. Young Healthy	56.0017	0.274092	0.0810165	3.38317	0.000716549	0.0212666
HK1	Sarcopenia vs. Young Healthy	113.213	-0.321564	0.0950729	-3.38228	0.000718858	0.011799
VSNL1	Sarcopenia vs. Young Healthy	1.51946	1.59391	0.471256	3.38226	0.00071893	0.011799
BCL2	Sarcopenia vs. Young Healthy	103.434	-0.375925	0.111179	-3.38125	0.000721563	0.0118278
NDUFC2	Old Healthy vs. Young Healthy	201.924	-0.168421	0.0498118	-3.38115	0.000721839	0.0213735
PDLIM7	Sarcopenia vs. Old Healthy	239.236	-0.472186	0.139675	-3.3806	0.00072329	0.0733953
DPYSL3	Sarcopenia vs. Young Healthy	61.7876	0.532866	0.157626	3.38056	0.000723373	0.0118432
NUP50.DT	Old Healthy vs. Young Healthy	4.66838	-0.816963	0.241728	-3.37968	0.000725694	0.0214335
SETBP1	Sarcopenia vs. Young Healthy	100.645	-0.219526	0.0649583	-3.37948	0.000726224	0.0118754
METTL21EP	Old Healthy vs. Young Healthy	7.38685	-0.926422	0.274163	-3.3791	0.000727247	0.0214335
ZNF511	Sarcopenia vs. Young Healthy	19.0074	-0.417731	0.12364	-3.3786	0.000728565	0.0118983
GFOD1	Old Healthy vs. Young Healthy	52.4739	-0.454472	0.134524	-3.37838	0.000729148	0.0214397
NDUFAF5	Sarcopenia vs. Young Healthy	19.9627	-0.442221	0.130913	-3.37798	0.000730194	0.0118983
METTL16	Sarcopenia vs. Young Healthy	24.6936	0.384392	0.113794	3.37796	0.000730266	0.0118983
PHEX	Sarcopenia vs. Young Healthy	0.775272	2.29961	0.680881	3.3774	0.000731742	0.011908
MAP7D1	Sarcopenia vs. Old Healthy	192.249	-0.214413	0.0634959	-3.37681	0.000733324	0.0733953
MRPL12	Sarcopenia vs. Young Healthy	25.7852	-0.40099	0.118801	-3.37531	0.000737318	0.0119843
SCG2	Old Healthy vs. Young Healthy	1.22845	2.27751	0.675458	3.3718	0.000746789	0.02187
SUMO3	Old Healthy vs. Young Healthy	112.849	0.192937	0.0572237	3.37163	0.000747235	0.02187
MGST1	Sarcopenia vs. Young Healthy	3.07715	1.27288	0.37766	3.37045	0.000750467	0.012166
RNF34	Sarcopenia vs. Young Healthy	126.336	-0.291896	0.0866106	-3.37022	0.000751096	0.012166
CBWD2	Sarcopenia vs. Young Healthy	14.873	-0.497137	0.147511	-3.37018	0.0007512	0.012166
TNNT3	Sarcopenia vs. Young Healthy	3567.09	-0.406994	0.120797	-3.36924	0.000753763	0.0121929
UBR3	Sarcopenia vs. Young Healthy	396.641	-0.154259	0.045795	-3.36847	0.000755873	0.0122124
LATS2	Sarcopenia vs. Young Healthy	32.7817	0.461561	0.137079	3.36713	0.000759556	0.0122405
TFIP11	Sarcopenia vs. Young Healthy	19.7879	-0.521639	0.154922	-3.36712	0.000759586	0.0122405
RTN2	Sarcopenia vs. Young Healthy	85.2071	-0.27881	0.0828106	-3.36685	0.000760329	0.0122405
TAF5L	Old Healthy vs. Young Healthy	10.5412	0.514022	0.152687	3.36651	0.000761259	0.0222094
GLRX2	Old Healthy vs. Young Healthy	38.5129	-0.338887	0.100676	-3.36612	0.000762336	0.0222094
RALGPS1	Sarcopenia vs. Young Healthy	3.01478	-0.973417	0.289237	-3.36547	0.000764134	0.0122871
NCL	Sarcopenia vs. Young Healthy	838.73	0.207209	0.0615799	3.36488	0.000765777	0.0122989
RNF168	Old Healthy vs. Young Healthy	83.5449	-0.263086	0.078189	-3.36474	0.000766153	0.0222694
CHCHD4	Old Healthy vs. Young Healthy	28.4678	-0.359529	0.106884	-3.36373	0.00076896	0.0222998
CYP4X1	Sarcopenia vs. Young Healthy	3.43368	1.11493	0.331504	3.36325	0.000770299	0.0123568
DEXI	Old Healthy vs. Young Healthy	85.1543	-0.344777	0.10254	-3.36236	0.000772798	0.02236
LINC01697	Sarcopenia vs. Young Healthy	5.99111	1.08444	0.322529	3.36231	0.000772939	0.0123841
TMEM132B	Sarcopenia vs. Young Healthy	0.975642	2.10264	0.625461	3.36174	0.000774527	0.0123841
COL21A1	Sarcopenia vs. Young Healthy	3.82732	1.21949	0.362764	3.36166	0.000774749	0.0123841
MYH3	Old Healthy vs. Young Healthy	21.1274	1.28415	0.382031	3.36139	0.000775514	0.0223875
MFGE8	Sarcopenia vs. Young Healthy	76.3126	0.295486	0.0879261	3.36062	0.000777684	0.0124163
SECISBP2L	Sarcopenia vs. Young Healthy	91.0685	0.219944	0.0654593	3.36002	0.00077938	0.0124287
PPIL4	Sarcopenia vs. Old Healthy	87.2756	0.1986	0.0591128	3.35968	0.000780333	0.0759307
PPL	Sarcopenia vs. Old Healthy	7.72502	0.655694	0.19521	3.35892	0.000782489	NA
SUCO	Sarcopenia vs. Young Healthy	16.8911	0.457407	0.136226	3.35771	0.000785904	0.0125179
LINC01854	Sarcopenia vs. Young Healthy	67.9136	0.926026	0.275881	3.35661	0.000789036	0.012553
COL6A6	Old Healthy vs. Young Healthy	1.35674	-1.52006	0.452961	-3.35583	0.000791277	0.0227906
NFIL3	Sarcopenia vs. Young Healthy	22.1008	0.553504	0.165063	3.3533	0.000798539	0.0126892
RFTN1	Old Healthy vs. Young Healthy	38.7185	-0.585848	0.174757	-3.35235	0.000801288	0.0230266
PLEKHG1	Sarcopenia vs. Young Healthy	4.96616	0.83715	0.249763	3.35178	0.000802946	0.0127443
AKR1B15	Old Healthy vs. Young Healthy	1.41238	-1.40889	0.420462	-3.35082	0.00080572	0.0231015
FBLN5	Sarcopenia vs. Young Healthy	11.542	0.60717	0.181238	3.35012	0.000807761	0.0127927
TIMM8B	Sarcopenia vs. Young Healthy	150.085	-0.256548	0.0765798	-3.35008	0.000807891	0.0127927
RBFOX2	Sarcopenia vs. Young Healthy	153.439	-0.249438	0.0744779	-3.34916	0.000810583	0.0128203
TADA2A	Old Healthy vs. Young Healthy	25.1413	0.3971	0.118595	3.34838	0.00081286	0.023243
AFG3L2	Sarcopenia vs. Young Healthy	167.014	-0.210756	0.0629489	-3.34805	0.00081382	0.0128565
API5	Old Healthy vs. Young Healthy	29.4533	0.314245	0.0938791	3.34734	0.000815903	0.023243
UQCR10	Old Healthy vs. Young Healthy	238.952	-0.211547	0.0632	-3.34726	0.000816156	0.023243
POLA1	Sarcopenia vs. Young Healthy	28.8982	0.344815	0.10302	3.34706	0.000816731	0.0128606
EPDR1	Sarcopenia vs. Young Healthy	200.438	-0.294646	0.0880316	-3.34705	0.000816759	0.0128606
STS	Sarcopenia vs. Young Healthy	9.41569	0.60748	0.1815	3.34699	0.000816938	0.0128606
COX10	Sarcopenia vs. Young Healthy	44.1098	-0.299457	0.0894854	-3.34644	0.000818577	0.0128696
AURKAIP1	Sarcopenia vs. Young Healthy	100.629	-0.273295	0.0816744	-3.34615	0.000819418	0.0128696
HMGN2	Old Healthy vs. Young Healthy	15.0821	0.48553	0.145177	3.3444	0.000824613	0.0234023
MYLK4	Old Healthy vs. Young Healthy	12.6981	-1.22673	0.366833	-3.34412	0.000825441	0.0234023
TET1	Sarcopenia vs. Young Healthy	41.4397	-0.45652	0.136601	-3.34199	0.000831807	0.0130435
RADX	Old Healthy vs. Young Healthy	3.93177	1.10329	0.330131	3.34196	0.00083189	0.0235324
CARM1	Sarcopenia vs. Young Healthy	173.083	-0.236863	0.0708792	-3.34178	0.00083242	0.0130435
PMP22	Sarcopenia vs. Old Healthy	48.4597	0.462624	0.138478	3.34077	0.000835459	0.0790977
PRDX5	Sarcopenia vs. Young Healthy	78.901	-0.289703	0.0867197	-3.34068	0.000835721	0.01308
KCNK2	Old Healthy vs. Young Healthy	1.72679	1.38007	0.413228	3.33973	0.00083861	0.0236442
MAPRE2	Old Healthy vs. Young Healthy	83.9756	-0.365045	0.109314	-3.33941	0.000839571	0.0236442
L2HGDH	Sarcopenia vs. Young Healthy	31.7046	-0.374946	0.11229	-3.33909	0.000840525	0.0131321
IL32	Sarcopenia vs. Young Healthy	75.5553	-1.00663	0.301482	-3.33894	0.000840989	0.0131321
NIPBL	Sarcopenia vs. Young Healthy	217.207	0.154144	0.0461755	3.33822	0.000843164	0.0131508
HOXC9	Sarcopenia vs. Young Healthy	74.9864	-0.25931	0.077708	-3.33698	0.000846929	0.0131943
PROX1	Old Healthy vs. Young Healthy	50.2262	0.56923	0.170632	3.33601	0.000849903	0.0238821
MIR133A1HG	Sarcopenia vs. Young Healthy	1293.96	0.295582	0.0886235	3.33526	0.000852201	0.0132612
SNX5	Sarcopenia vs. Young Healthy	99.752	-0.227593	0.0683002	-3.33224	0.000861503	0.0133905
MYBPC1	Sarcopenia vs. Young Healthy	9478.07	0.185472	0.0556848	3.33074	0.000866141	0.0134471
C14orf39	Sarcopenia vs. Young Healthy	25.9342	0.462635	0.138991	3.32852	0.000873074	0.0135392
COL5A1	Old Healthy vs. Young Healthy	9.16025	-0.739259	0.222121	-3.32818	0.000874162	0.0245094
PNPLA2	Sarcopenia vs. Young Healthy	92.6437	-0.289243	0.0869169	-3.32781	0.000875328	0.0135586
GLRX5	Sarcopenia vs. Young Healthy	174.333	-0.226807	0.0681911	-3.32605	0.000880855	0.0136281
SLC36A2	Sarcopenia vs. Young Healthy	32.5618	-0.451695	0.135818	-3.32574	0.000881838	0.0136281
FAM43B	Sarcopenia vs. Young Healthy	0.773731	-2.13119	0.641294	-3.32327	0.000889696	0.0137339
ATOH8	Sarcopenia vs. Old Healthy	10.5252	0.538911	0.162196	3.3226	0.000891828	NA
SPTY2D1	Sarcopenia vs. Young Healthy	40.8215	0.303415	0.0913303	3.32218	0.000893179	0.0137719
TIMM17A	Sarcopenia vs. Young Healthy	54.1078	-0.295145	0.0888502	-3.32183	0.000894294	0.0137734
ACYP2	Old Healthy vs. Young Healthy	86.508	-0.300033	0.0904016	-3.31889	0.000903775	0.0252837
INCA1	Sarcopenia vs. Young Healthy	2.15837	-1.24026	0.37381	-3.3179	0.000906983	0.0139337
PAK1	Sarcopenia vs. Young Healthy	91.3179	-0.437195	0.131771	-3.31784	0.000907152	0.0139337
ATP5MD	Sarcopenia vs. Young Healthy	233.771	-0.351431	0.105928	-3.31765	0.000907797	0.0139337
ATAD5	Sarcopenia vs. Old Healthy	4.44065	0.71438	0.215349	3.31731	0.000908901	NA
MYLK3	Sarcopenia vs. Young Healthy	18.4717	0.745984	0.224917	3.31671	0.000910833	0.0139523
NR1D1	Sarcopenia vs. Young Healthy	19.1877	-0.673321	0.203013	-3.31664	0.000911075	0.0139523
CAVIN2	Sarcopenia vs. Old Healthy	120.62	0.256014	0.0771939	3.31651	0.00091149	0.0802559
LGR5	Sarcopenia vs. Young Healthy	4.85085	0.97544	0.294194	3.31564	0.000914337	0.0139863
SPEN	Sarcopenia vs. Old Healthy	127.668	0.22301	0.0672624	3.31553	0.00091471	0.0802559
SAP30	Sarcopenia vs. Old Healthy	7.52463	0.538517	0.162461	3.31474	0.000917286	NA
SNURF	Sarcopenia vs. Young Healthy	1.78353	-1.32225	0.398936	-3.31445	0.000918231	0.0140163
ITGA8	Sarcopenia vs. Young Healthy	8.5642	-0.838573	0.253008	-3.31441	0.000918373	0.0140163
MGA	Sarcopenia vs. Old Healthy	44.3492	0.243119	0.0733605	3.31404	0.000919595	0.0802559
LACC1	Sarcopenia vs. Young Healthy	4.68911	0.862729	0.260387	3.31326	0.00092216	0.0140583
TP63	Sarcopenia vs. Old Healthy	18.9499	0.607126	0.183299	3.31222	0.000925576	NA
ATP2C1	Sarcopenia vs. Young Healthy	25.1194	-0.379951	0.114728	-3.31176	0.000927118	0.0141064
CASP8AP2	Sarcopenia vs. Young Healthy	91.6158	0.211874	0.0639779	3.31167	0.000927406	0.0141064
GABRB2	Old Healthy vs. Young Healthy	1.66094	1.76242	0.532368	3.31053	0.000931207	0.025944
MASP1	Old Healthy vs. Young Healthy	21.3913	-0.897823	0.271209	-3.31045	0.000931471	0.025944
MAF1	Sarcopenia vs. Young Healthy	115.234	-0.231598	0.0699632	-3.31028	0.000932014	0.0141605
UBXN6	Sarcopenia vs. Young Healthy	100.412	-0.257581	0.0778372	-3.30923	0.00093553	0.014198
TAPBPL	Sarcopenia vs. Young Healthy	7.07696	-0.680406	0.20568	-3.30808	0.000939366	0.0142259
ARPC5L	Sarcopenia vs. Young Healthy	52.8905	-0.289746	0.0875959	-3.30776	0.000940465	0.0142259
CLGN	Sarcopenia vs. Young Healthy	2.66611	1.23684	0.373922	3.30774	0.000940527	0.0142259
H1.0	Sarcopenia vs. Young Healthy	67.4498	0.341114	0.103161	3.30663	0.000944245	0.0142661
IRAK1	Sarcopenia vs. Old Healthy	26.9716	-0.425092	0.1286	-3.30555	0.00094791	NA
PRRT3.AS1	Old Healthy vs. Young Healthy	4.08441	-0.770178	0.233012	-3.30531	0.000948718	0.0263665
PIAS1	Old Healthy vs. Young Healthy	86.0558	0.217972	0.0659863	3.30328	0.0009556	0.0264892
ZC2HC1A	Sarcopenia vs. Old Healthy	9.889	0.527504	0.159698	3.30314	0.000956093	NA
AIFM1	Sarcopenia vs. Young Healthy	49.3592	-0.287356	0.0870018	-3.30287	0.000957008	0.0144428
TMEM159	Old Healthy vs. Young Healthy	105.537	0.44499	0.134732	3.30278	0.000957314	0.0264892
COX6C	Sarcopenia vs. Young Healthy	520.714	-0.266613	0.0807387	-3.30217	0.000959407	0.0144629
SYNPO2	Old Healthy vs. Young Healthy	1531.43	0.2632	0.0797303	3.30113	0.000962973	0.0265467
VPS35	Sarcopenia vs. Old Healthy	69.4499	0.196643	0.0595688	3.30111	0.000963047	0.0802559
FAM222B	Sarcopenia vs. Young Healthy	30.4422	-0.332423	0.100701	-3.3011	0.000963082	0.0145021
SNTA1	Old Healthy vs. Young Healthy	136.316	-0.252055	0.0763582	-3.30095	0.000963584	0.0265467
VAPB	Sarcopenia vs. Young Healthy	132.286	-0.21704	0.0657625	-3.30036	0.000965592	0.0145237
PAIP1	Sarcopenia vs. Young Healthy	51.5078	-0.307935	0.0933316	-3.29936	0.00096904	0.0145593
GNG12	Sarcopenia vs. Young Healthy	22.1592	-0.363754	0.11028	-3.29845	0.000972191	0.0145904
STAG2	Sarcopenia vs. Young Healthy	208.437	0.198307	0.060149	3.29693	0.000977463	0.0146533
PLXNB2	Sarcopenia vs. Young Healthy	3.47456	1.01986	0.30947	3.29552	0.000982413	0.0147111
CCM2	Old Healthy vs. Young Healthy	25.6882	-0.355123	0.107767	-3.29528	0.000983233	0.0270293
PA2G4	Sarcopenia vs. Young Healthy	144.708	0.194281	0.0589672	3.29473	0.000985159	0.0147359
QDPR	Old Healthy vs. Young Healthy	80.6895	-0.287238	0.087205	-3.29382	0.000988349	0.0271111
PNCK	Sarcopenia vs. Young Healthy	0.478085	-2.15215	0.653517	-3.29318	0.000990612	NA
HIGD1A	Sarcopenia vs. Young Healthy	108.445	-0.2694	0.0818097	-3.29301	0.000991205	0.01481
NXPE3	Sarcopenia vs. Old Healthy	209.272	-0.206534	0.0627244	-3.29271	0.000992254	0.0802559
EEF2	Old Healthy vs. Young Healthy	1462.18	0.16842	0.0511495	3.29271	0.000992285	0.0271603
NPHP1	Sarcopenia vs. Young Healthy	51.3409	-0.450949	0.137028	-3.29092	0.000998604	0.0148883
KPTN	Sarcopenia vs. Young Healthy	1.48285	-1.29502	0.39352	-3.29086	0.000998802	0.0148883
FIBIN	Sarcopenia vs. Young Healthy	4.1702	0.927777	0.281948	3.2906	0.000999755	0.0148883
ACOT13	Old Healthy vs. Young Healthy	79.1645	-0.260054	0.0790444	-3.28997	0.00100196	0.0273661
EBAG9	Sarcopenia vs. Young Healthy	103.238	-0.239319	0.0727587	-3.28922	0.00100467	0.014945
NUDT8	Old Healthy vs. Young Healthy	6.87195	-0.611246	0.18586	-3.28873	0.00100639	0.027428
NDUFA11	Sarcopenia vs. Young Healthy	86.7715	-0.229279	0.0697263	-3.28827	0.00100805	0.0149788
PRADC1	Sarcopenia vs. Old Healthy	51.7317	-0.270235	0.0821899	-3.28794	0.00100924	0.0802559
PPP2CB	Old Healthy vs. Young Healthy	143.45	-0.200962	0.0611225	-3.28785	0.00100955	0.0274549
GLCE	Old Healthy vs. Young Healthy	4.39468	0.849216	0.258394	3.28651	0.00101437	0.0275269
MRPS6	Old Healthy vs. Young Healthy	85.2114	0.423039	0.128757	3.28556	0.00101779	0.0275608
IQUB	Sarcopenia vs. Young Healthy	1.42507	1.78372	0.542956	3.2852	0.00101911	0.0151133
EIF3J	Sarcopenia vs. Young Healthy	408.194	-0.191748	0.0583687	-3.28512	0.0010194	0.0151133
TNNT2	Sarcopenia vs. Young Healthy	3.0263	1.53204	0.466402	3.2848	0.00102056	0.0151133
KCMF1	Sarcopenia vs. Young Healthy	152.467	-0.180116	0.054838	-3.28452	0.00102157	0.0151133
MAN2A1	Old Healthy vs. Young Healthy	44.1446	0.380973	0.115997	3.28435	0.00102218	0.0276043
SMAD3	Old Healthy vs. Young Healthy	99.2464	0.333771	0.101638	3.28392	0.00102375	0.0276043
GNPTAB	Sarcopenia vs. Young Healthy	65.0468	-0.277945	0.0846435	-3.28371	0.0010245	0.0151163
PARGP1	Sarcopenia vs. Young Healthy	9.02129	0.729858	0.222274	3.2836	0.0010249	0.0151163
NECAB3	Sarcopenia vs. Young Healthy	11.4869	-0.535463	0.163075	-3.28354	0.00102513	0.0151163
PDZD2	Old Healthy vs. Young Healthy	10.829	-0.515572	0.157041	-3.28303	0.00102698	0.0276325
PKP2	Sarcopenia vs. Young Healthy	7.01835	0.731821	0.22293	3.28274	0.00102804	0.0151425
SCN4A	Sarcopenia vs. Old Healthy	61.376	-0.279853	0.0852643	-3.28218	0.00103008	0.0802559
RAB3GAP2	Sarcopenia vs. Young Healthy	98.5529	-0.205543	0.0626363	-3.28153	0.00103244	0.0151858
PEBP1	Sarcopenia vs. Young Healthy	803.524	0.189053	0.0576159	3.28126	0.00103343	0.0151858
PLXNC1	Sarcopenia vs. Young Healthy	11.1972	0.615148	0.187487	3.28101	0.00103435	0.0151858
CDO1	Old Healthy vs. Young Healthy	2.93247	1.10595	0.337191	3.2799	0.00103844	0.0278653
SLC38A2	Sarcopenia vs. Young Healthy	223.892	0.287396	0.0876274	3.27976	0.00103897	0.0152371
ATP5F1A	Old Healthy vs. Young Healthy	882.255	-0.20667	0.0630193	-3.27947	0.00104003	0.0278653
RIF1	Sarcopenia vs. Young Healthy	159.756	0.226745	0.0691765	3.27777	0.00104631	0.0153205
ZNF32	Sarcopenia vs. Young Healthy	27.3278	-0.412612	0.125888	-3.2776	0.00104692	0.0153205
MAST2	Sarcopenia vs. Young Healthy	77.1053	-0.30663	0.0935783	-3.27672	0.00105021	0.0153442
GSTZ1	Old Healthy vs. Young Healthy	60.9039	-0.466967	0.142513	-3.27665	0.00105046	0.0280541
PDE4DIP	Sarcopenia vs. Young Healthy	601.708	0.398647	0.121667	3.27656	0.00105082	0.0153442
CAMSAP2	Old Healthy vs. Young Healthy	420.586	0.305223	0.0931589	3.27637	0.0010515	0.0280541
GPC1	Sarcopenia vs. Old Healthy	55.8542	-0.27239	0.0831559	-3.27566	0.00105415	0.0802559
KHSRP	Sarcopenia vs. Young Healthy	87.4269	0.232648	0.0710262	3.27553	0.00105464	0.0153834
FAM240C	Old Healthy vs. Young Healthy	2.60443	2.07794	0.634444	3.27522	0.00105578	0.0280767
GBP1	Old Healthy vs. Young Healthy	19.5146	0.576793	0.176122	3.27496	0.00105678	0.0280767
RAD23A	Sarcopenia vs. Young Healthy	644.854	-0.203722	0.0622254	-3.27394	0.00106058	0.0154534
DSG2	Old Healthy vs. Young Healthy	3.17311	1.00987	0.30847	3.27378	0.00106118	0.0281346
TUBA1C	Sarcopenia vs. Young Healthy	12.8117	-0.617281	0.18857	-3.27348	0.0010623	0.0154618
ETF1	Sarcopenia vs. Young Healthy	86.6147	-0.211095	0.0645027	-3.27265	0.00106545	0.0154909
TIMM13	Sarcopenia vs. Young Healthy	66.4579	-0.314065	0.0959878	-3.27192	0.0010682	0.0155141
ZNF283	Sarcopenia vs. Young Healthy	6.4258	0.712958	0.217971	3.27088	0.00107213	0.0155545
EIF4EBP2	Old Healthy vs. Young Healthy	70.3928	-0.247355	0.0756338	-3.27042	0.00107386	0.0283718
FST	Old Healthy vs. Young Healthy	9.14149	1.04197	0.318622	3.27023	0.0010746	0.0283718
FLOT1	Sarcopenia vs. Young Healthy	84.8468	-0.23375	0.0715137	-3.26861	0.00108079	0.0156633
ARPP21	Old Healthy vs. Young Healthy	112.478	0.34809	0.106503	3.26836	0.00108173	0.0285005
GOT2	Sarcopenia vs. Old Healthy	470.344	-0.246112	0.0753053	-3.26819	0.00108237	0.0802559
PITPNB	Sarcopenia vs. Young Healthy	23.3859	0.335525	0.102694	3.26722	0.00108608	0.0156999
TP53INP2	Sarcopenia vs. Young Healthy	14.6878	-0.543896	0.166476	-3.26712	0.00108649	0.0156999
SLC16A6	Sarcopenia vs. Young Healthy	0.921879	1.93724	0.592998	3.26686	0.00108747	0.0156999
DIP2A	Sarcopenia vs. Young Healthy	18.0945	0.449998	0.137752	3.26673	0.00108796	0.0156999
NEAT1	Sarcopenia vs. Old Healthy	429.445	0.390856	0.119655	3.26653	0.00108875	0.0802559
CYTH1	Sarcopenia vs. Young Healthy	29.9302	0.359479	0.11009	3.26532	0.00109341	0.0157617
MCC	Sarcopenia vs. Young Healthy	7.59749	-0.673003	0.206127	-3.26499	0.00109469	0.0157633
MTURN	Sarcopenia vs. Old Healthy	105.959	0.330756	0.101344	3.26369	0.00109971	0.0802559
SCN2B	Old Healthy vs. Young Healthy	15.3003	0.715996	0.219387	3.26362	0.00109999	0.0289215
OSTN	Sarcopenia vs. Young Healthy	2.03598	1.62975	0.499703	3.26144	0.00110848	0.0159448
PCDHGA6	Sarcopenia vs. Young Healthy	2.75599	1.16886	0.358421	3.26113	0.0011097	0.0159454
HLA.A	Sarcopenia vs. Young Healthy	69.6639	0.464137	0.14234	3.26076	0.00111114	0.0159491
CEP192	Sarcopenia vs. Young Healthy	25.2422	0.362612	0.111232	3.25995	0.00111434	0.0159781
MICOS13	Old Healthy vs. Young Healthy	29.5481	-0.340131	0.104362	-3.25915	0.00111749	0.0293207
TLK1	Sarcopenia vs. Young Healthy	65.7342	0.25256	0.0774938	3.2591	0.00111767	0.0160089
TXN2	Sarcopenia vs. Young Healthy	127.151	-0.259613	0.0797054	-3.25716	0.00112531	0.0161013
NDUFB2	Sarcopenia vs. Young Healthy	322.6	-0.228164	0.0700707	-3.25619	0.00112917	0.0161393
PUM1	Sarcopenia vs. Young Healthy	186.7	0.172991	0.0531348	3.2557	0.00113114	0.0161504
TP53INP1	Sarcopenia vs. Young Healthy	12.2517	0.546411	0.16785	3.25535	0.00113251	0.016153
HOXA7	Sarcopenia vs. Young Healthy	35.3559	0.339819	0.104428	3.25408	0.00113759	0.0162083
RBM33	Sarcopenia vs. Young Healthy	74.2317	0.265814	0.0817072	3.25325	0.00114094	0.0162389
BICD1	Old Healthy vs. Young Healthy	21.1452	0.663867	0.204076	3.25305	0.00114175	0.0298686
ANKS1A	Old Healthy vs. Young Healthy	16.2225	-0.447709	0.137642	-3.25271	0.00114308	0.0298686
ENPP4	Sarcopenia vs. Young Healthy	52.2469	-0.303403	0.093324	-3.25107	0.00114971	0.0163465
MCAM	Sarcopenia vs. Young Healthy	32.9756	0.596884	0.183639	3.2503	0.00115282	0.0163735
C1orf127	Old Healthy vs. Young Healthy	8.31242	0.723814	0.222722	3.24985	0.00115464	0.0300943
RWDD2B	Old Healthy vs. Young Healthy	84.0298	-0.210613	0.0648159	-3.2494	0.00115647	0.0300943
GFRA2	Sarcopenia vs. Young Healthy	2.44511	1.20003	0.369317	3.24933	0.00115678	0.0164124
GNL2	Sarcopenia vs. Young Healthy	77.7763	0.232536	0.0715761	3.2488	0.00115894	0.0164142
COX7A2	Sarcopenia vs. Young Healthy	114.057	-0.346087	0.106531	-3.2487	0.00115934	0.0164142
FABP5	Sarcopenia vs. Young Healthy	14.4421	-0.508897	0.156667	-3.24828	0.00116105	0.0164213
SKAP2	Sarcopenia vs. Old Healthy	42.9751	0.348263	0.107243	3.24742	0.00116458	0.0832559
MYOD1	Sarcopenia vs. Young Healthy	48.3289	0.371946	0.114559	3.24676	0.00116727	0.0164766
ATAD5	Sarcopenia vs. Young Healthy	4.44065	0.807343	0.248664	3.24673	0.0011674	0.0164766
BHMT2	Sarcopenia vs. Young Healthy	13.5095	-0.755598	0.232749	-3.24641	0.00116872	0.016478
NDUFV1	Sarcopenia vs. Young Healthy	126.358	-0.313405	0.0965902	-3.24468	0.00117582	0.0165498
MRPL27	Sarcopenia vs. Young Healthy	54.4231	-0.296083	0.0912548	-3.24457	0.00117627	0.0165498
CAMTA1	Old Healthy vs. Young Healthy	62.9059	0.387074	0.119384	3.24227	0.00118583	0.0307621
MAP4K3	Sarcopenia vs. Young Healthy	50.9566	0.28298	0.0872945	3.24167	0.00118831	0.0166576
NUAK1	Sarcopenia vs. Young Healthy	54.611	0.299719	0.0924601	3.2416	0.0011886	0.0166576
TFAP4	Sarcopenia vs. Young Healthy	4.18296	0.883094	0.272427	3.24158	0.00118871	0.0166576
ITGB6	Old Healthy vs. Young Healthy	88.7166	-0.297326	0.0917233	-3.24156	0.00118879	0.0307621
ZNF462	Sarcopenia vs. Young Healthy	77.2706	-0.301513	0.0930154	-3.24154	0.00118886	0.0166576
ARHGEF12	Old Healthy vs. Young Healthy	119.153	0.246456	0.0760447	3.24094	0.00119137	0.0307621
MYH3	Sarcopenia vs. Young Healthy	21.1274	1.28584	0.396759	3.24085	0.00119174	0.0166807
GDE1	Old Healthy vs. Young Healthy	124.275	-0.20782	0.0641255	-3.24083	0.00119184	0.0307621
TLE4	Sarcopenia vs. Old Healthy	56.2416	0.287511	0.0887185	3.24071	0.00119231	0.0835335
MRPL34	Sarcopenia vs. Young Healthy	41.5255	-0.429741	0.132618	-3.24043	0.00119348	0.0166877
MYL6B	Sarcopenia vs. Young Healthy	188.494	0.684901	0.211392	3.23996	0.00119546	0.0166982
ACSM5	Sarcopenia vs. Young Healthy	11.8575	-0.620138	0.191475	-3.23874	0.00120058	0.0167457
RNU5B.1	Sarcopenia vs. Young Healthy	0.822298	2.20802	0.681791	3.23856	0.00120134	0.0167457
TMEM132B	Sarcopenia vs. Old Healthy	0.975642	1.67315	0.516692	3.2382	0.00120287	NA
SRSF5	Sarcopenia vs. Young Healthy	93.9165	0.376924	0.116403	3.2381	0.0012033	0.0167556
UQCRH	Old Healthy vs. Young Healthy	298.556	-0.269614	0.0832672	-3.23794	0.00120396	0.0310119
ITGA7	Old Healthy vs. Young Healthy	180.853	-0.249739	0.0771843	-3.23561	0.00121382	0.0312024
VCP	Sarcopenia vs. Young Healthy	212.555	-0.167791	0.0518663	-3.23507	0.00121613	0.0169168
NXPE3	Old Healthy vs. Young Healthy	209.272	-0.213691	0.0660576	-3.23492	0.00121675	0.0312143
ST8SIA5	Sarcopenia vs. Old Healthy	3.29919	-1.08716	0.336119	-3.23444	0.00121881	NA
SFRP1	Old Healthy vs. Young Healthy	6.20829	1.05541	0.326334	3.23415	0.00122006	0.031235
FAM78B	Old Healthy vs. Young Healthy	7.21706	-0.602921	0.186456	-3.23358	0.00122248	0.031235
NNMT	Sarcopenia vs. Old Healthy	12.9062	0.968619	0.299609	3.23294	0.00122522	NA
MAPKAPK3	Sarcopenia vs. Young Healthy	69.0355	-0.298019	0.0921841	-3.23287	0.00122552	0.01703
VMA21	Sarcopenia vs. Young Healthy	31.8335	0.305835	0.0946323	3.23183	0.00123002	0.0170748
ARHGAP10	Old Healthy vs. Young Healthy	82.958	0.251189	0.0777352	3.23134	0.00123211	0.0314176
PSEN2	Sarcopenia vs. Old Healthy	21.7147	-0.352451	0.109088	-3.23089	0.00123406	NA
ARHGEF10L	Sarcopenia vs. Old Healthy	119.126	-0.213201	0.0660043	-3.23011	0.00123742	0.0849937
COX4I1	Sarcopenia vs. Young Healthy	755.144	-0.260452	0.0806454	-3.22959	0.00123967	0.0171912
SLC38A2	Old Healthy vs. Young Healthy	223.892	0.272315	0.0843192	3.22957	0.00123975	0.0314572
HDAC4	Old Healthy vs. Young Healthy	36.556	0.399999	0.123861	3.22942	0.00124041	0.0314572
MIER1	Old Healthy vs. Young Healthy	73.7119	0.229118	0.0709507	3.22926	0.00124111	0.0314572
PWWP3B	Sarcopenia vs. Young Healthy	48.5746	0.373627	0.115704	3.22916	0.00124152	0.0171992
FAHD1	Sarcopenia vs. Young Healthy	42.157	-0.413001	0.127948	-3.22789	0.00124708	0.0172586
GALNT17	Old Healthy vs. Young Healthy	1.12515	2.04252	0.632806	3.22772	0.00124782	0.0315642
GADD45B	Sarcopenia vs. Young Healthy	3.88887	-0.97294	0.301487	-3.22713	0.00125037	0.0172864
VTA1	Old Healthy vs. Young Healthy	63.1297	-0.19995	0.0619626	-3.22696	0.00125114	0.0315699
TNIP2	Old Healthy vs. Young Healthy	22.3299	-0.347997	0.107855	-3.22653	0.00125303	0.0315699
B3GALNT2	Sarcopenia vs. Old Healthy	10.0207	0.517407	0.160401	3.22572	0.00125658	NA
OSBPL1A	Old Healthy vs. Young Healthy	504.814	-0.20751	0.0643301	-3.22571	0.00125658	0.0315966
AGBL1	Sarcopenia vs. Young Healthy	9.2114	-0.629254	0.19508	-3.22562	0.00125699	0.0173508
TOP2B	Sarcopenia vs. Young Healthy	191.862	0.157768	0.0489155	3.22531	0.00125837	0.0173508
UBE2D4	Sarcopenia vs. Young Healthy	68.7343	-0.233696	0.0724594	-3.22519	0.00125889	0.0173508
TNPO1	Old Healthy vs. Young Healthy	197.374	-0.200292	0.062114	-3.22459	0.00126153	0.0316583
PNPLA3	Sarcopenia vs. Old Healthy	0.892932	1.67946	0.520877	3.2243	0.00126281	NA
NKAPD1	Sarcopenia vs. Old Healthy	42.049	0.244517	0.0758415	3.22405	0.0012639	0.0851434
PLP2	Sarcopenia vs. Young Healthy	17.8042	0.495712	0.153828	3.22251	0.00127074	0.0174963
ATP1A2	Old Healthy vs. Young Healthy	762.562	0.211714	0.0657119	3.22186	0.00127363	0.0318501
MRPS16	Old Healthy vs. Young Healthy	88.3683	-0.237083	0.0735889	-3.22173	0.00127421	0.0318501
PRDX2	Sarcopenia vs. Young Healthy	62.8903	-0.299326	0.0929532	-3.22018	0.0012811	0.017621
MT.TM	Sarcopenia vs. Young Healthy	118.855	0.712641	0.221509	3.21721	0.00129446	0.0177791
FDFT1	Sarcopenia vs. Young Healthy	92.1747	-0.265937	0.0826651	-3.21703	0.00129523	0.0177791
MTMR8	Old Healthy vs. Young Healthy	0.710403	2.0298	0.631007	3.21676	0.00129647	NA
ARHGAP10	Sarcopenia vs. Young Healthy	82.958	0.25942	0.0806629	3.21611	0.00129943	0.0178063
ADAM10	Sarcopenia vs. Young Healthy	15.5318	0.420872	0.130868	3.21601	0.00129985	0.0178063
ROCK1	Old Healthy vs. Young Healthy	238.068	0.205506	0.0639219	3.21495	0.00130466	0.0325471
PRPF8	Old Healthy vs. Young Healthy	48.2885	0.245481	0.0764133	3.21254	0.00131568	0.0327213
IGF2	Sarcopenia vs. Young Healthy	193.829	0.440297	0.137059	3.21245	0.00131606	0.0180102
KLHL23	Sarcopenia vs. Old Healthy	40.3587	0.337505	0.105073	3.2121	0.00131769	0.0870916
IQSEC2	Old Healthy vs. Young Healthy	16.5476	-0.440926	0.137286	-3.21173	0.00131937	0.0327213
PAK2	Old Healthy vs. Young Healthy	117.271	0.216	0.0672536	3.21173	0.00131939	0.0327213
GTDC1	Sarcopenia vs. Old Healthy	30.4094	-0.313249	0.0975596	-3.21085	0.00132343	NA
CYC1	Sarcopenia vs. Young Healthy	78.1607	-0.340922	0.106219	-3.20961	0.00132913	0.0181707
UQCRH	Sarcopenia vs. Young Healthy	298.556	-0.278073	0.0866469	-3.20927	0.00133073	0.018174
NEAT1	Sarcopenia vs. Young Healthy	429.445	0.427366	0.133225	3.20785	0.00133732	0.018236
MDFIC	Sarcopenia vs. Young Healthy	51.2457	-0.349811	0.109053	-3.20771	0.00133796	0.018236
RAB5IF	Old Healthy vs. Young Healthy	54.2118	-0.301567	0.0940357	-3.20694	0.00134155	0.0332059
SLC39A13	Sarcopenia vs. Young Healthy	13.1289	-0.482616	0.150529	-3.20614	0.00134531	0.0183176
TMEM189	Old Healthy vs. Young Healthy	14.4961	-0.435648	0.135883	-3.20606	0.00134565	0.0332425
COX6A2	Sarcopenia vs. Old Healthy	1845.09	-0.197589	0.0616787	-3.20352	0.00135759	0.0874797
VTI1B	Sarcopenia vs. Young Healthy	74.388	-0.244428	0.0763675	-3.20068	0.00137104	0.0186466
EPHB6	Old Healthy vs. Young Healthy	2.53188	1.09406	0.34184	3.20051	0.00137187	0.0338243
PTRHD1	Sarcopenia vs. Young Healthy	21.9039	-0.370292	0.115706	-3.20028	0.00137294	0.0186466
SNHG5	Sarcopenia vs. Old Healthy	431.678	0.560755	0.175227	3.20016	0.0013735	0.0874797
EMC3	Sarcopenia vs. Young Healthy	153.609	-0.25207	0.0787685	-3.20014	0.00137361	0.0186466
TXNRD3	Sarcopenia vs. Young Healthy	13.9933	-0.437614	0.136796	-3.19902	0.00137893	0.0187001
LAPTM4B	Sarcopenia vs. Young Healthy	187.74	-0.318057	0.0994484	-3.19821	0.00138282	0.0187339
RAP2C.AS1	Old Healthy vs. Young Healthy	6.99832	-0.58131	0.181782	-3.19784	0.00138463	0.0340294
MSH6	Sarcopenia vs. Young Healthy	28.6318	0.349688	0.109359	3.19761	0.00138572	0.0187544
FAM171A1	Old Healthy vs. Young Healthy	8.39907	-0.630512	0.197185	-3.19757	0.0013859	0.0340294
C12orf73	Old Healthy vs. Young Healthy	31.6773	-0.304744	0.0953195	-3.19708	0.00138824	0.0340294
SOCS2	Old Healthy vs. Young Healthy	2.23469	-1.21971	0.381592	-3.19638	0.00139166	0.0340472
AIFM1	Old Healthy vs. Young Healthy	49.3592	-0.266375	0.0833589	-3.19552	0.0013958	0.0340828
BIN1	Sarcopenia vs. Young Healthy	609.534	-0.193262	0.0604891	-3.19498	0.0013984	0.0189071
EEF1A1	Old Healthy vs. Young Healthy	13.2063	0.598141	0.187329	3.19299	0.00140809	0.034253
PAIP2B	Old Healthy vs. Young Healthy	58.2113	0.473602	0.148327	3.19297	0.00140818	0.034253
EPC2	Sarcopenia vs. Young Healthy	51.3887	0.26997	0.084563	3.19253	0.00141033	0.0190467
MXI1	Sarcopenia vs. Young Healthy	77.1432	0.294585	0.0922805	3.19228	0.00141155	0.0190467
RPS24	Sarcopenia vs. Young Healthy	1744.3	0.215803	0.0676585	3.18959	0.00142474	0.0192003
FAM240C	Sarcopenia vs. Young Healthy	2.60443	2.08267	0.653001	3.18938	0.00142577	0.0192003
TMEM205	Sarcopenia vs. Young Healthy	27.8638	-0.314041	0.0984739	-3.18908	0.00142728	0.0192015
RBFOX1	Sarcopenia vs. Old Healthy	251.728	0.220382	0.0691269	3.18807	0.00143225	0.0895925
KALRN	Old Healthy vs. Young Healthy	56.026	-0.376043	0.117961	-3.18787	0.00143324	0.0347958
CEP350	Sarcopenia vs. Young Healthy	448.284	0.192422	0.0603925	3.18619	0.00144159	0.0193747
ESYT2	Old Healthy vs. Young Healthy	43.6216	0.265895	0.0834594	3.18592	0.00144296	0.0349113
C2orf88	Old Healthy vs. Young Healthy	27.6587	-0.46324	0.145423	-3.18547	0.0014452	0.0349113
CARS2	Old Healthy vs. Young Healthy	24.5401	-0.348737	0.109485	-3.18526	0.00144626	0.0349113
KHDRBS3	Sarcopenia vs. Young Healthy	37.3768	0.317688	0.0997757	3.18402	0.00145247	0.0195014
SGSM1	Old Healthy vs. Young Healthy	1.37735	1.65715	0.520469	3.18396	0.00145277	0.0350018
GTPBP8	Sarcopenia vs. Young Healthy	61.9032	-0.27072	0.0850379	-3.18352	0.00145497	0.0195157
TERF2	Sarcopenia vs. Young Healthy	43.7134	0.260097	0.0817423	3.18191	0.00146305	0.0196046
XRN1	Sarcopenia vs. Young Healthy	129.792	0.179579	0.0564647	3.18038	0.00147082	0.0196892
SLC25A26	Sarcopenia vs. Young Healthy	34.2045	-0.337032	0.106031	-3.17863	0.00147971	0.0197886
FAM184B	Old Healthy vs. Young Healthy	28.4539	0.722789	0.227393	3.17859	0.00147992	0.0354793
ATF3	Old Healthy vs. Young Healthy	7.1066	-1.3857	0.435962	-3.17849	0.00148044	0.0354793
PMEPA1	Old Healthy vs. Young Healthy	79.0337	-0.527425	0.165941	-3.17838	0.00148099	0.0354793
PSME4	Sarcopenia vs. Old Healthy	139.542	-0.217737	0.0685139	-3.178	0.00148297	0.0900583
ZBTB21	Sarcopenia vs. Young Healthy	6.45145	0.726602	0.228648	3.17782	0.00148387	0.0198178
SLC43A2	Sarcopenia vs. Young Healthy	13.532	0.714624	0.224892	3.17763	0.00148483	0.0198178
GNG12	Old Healthy vs. Young Healthy	22.1592	-0.33463	0.105308	-3.17762	0.00148491	0.0355061
HIVEP1	Sarcopenia vs. Young Healthy	14.0049	0.482367	0.151878	3.17601	0.00149315	0.0199092
SIX6	Sarcopenia vs. Old Healthy	0.606986	1.88385	0.593185	3.17583	0.00149409	NA
TAF2	Sarcopenia vs. Young Healthy	18.0532	0.424209	0.133584	3.17559	0.00149532	0.0199184
SPPL2A	Old Healthy vs. Young Healthy	192.583	0.292086	0.091987	3.1753	0.0014968	0.0357231
DAXX	Sarcopenia vs. Old Healthy	13.1267	0.39952	0.125837	3.1749	0.00149889	NA
PCDHGB7	Old Healthy vs. Young Healthy	3.0933	1.01254	0.318941	3.17471	0.00149986	0.0357289
HNRNPF	Sarcopenia vs. Young Healthy	24.3772	0.401296	0.126446	3.17366	0.0015053	0.0200316
LINC02397	Sarcopenia vs. Young Healthy	1.60947	1.56583	0.493475	3.17306	0.00150841	0.0200533
NR2F2	Sarcopenia vs. Young Healthy	183.326	0.227784	0.0718188	3.17164	0.00151579	0.0201316
EFCAB7	Sarcopenia vs. Old Healthy	4.09887	0.803473	0.253367	3.17118	0.00151822	NA
RAMP1	Sarcopenia vs. Young Healthy	69.1014	0.358206	0.112958	3.17114	0.0015184	0.0201465
ARPC5	Old Healthy vs. Young Healthy	13.441	0.571399	0.180192	3.17106	0.00151885	0.0361134
ZBTB43	Sarcopenia vs. Young Healthy	143.205	-0.275849	0.0870146	-3.17015	0.00152362	0.0201958
SNORD89	Sarcopenia vs. Old Healthy	94.0354	0.673669	0.212548	3.16949	0.00152709	0.0900583
C9orf85	Sarcopenia vs. Young Healthy	15.2062	-0.428512	0.135209	-3.16925	0.00152835	0.0202387
GIPC1	Old Healthy vs. Young Healthy	16.9607	0.414652	0.13084	3.16915	0.00152888	0.036244
FLOT1	Old Healthy vs. Young Healthy	84.8468	-0.217404	0.068605	-3.16892	0.00153007	0.036244
UBE2W	Sarcopenia vs. Young Healthy	28.6704	0.365856	0.115467	3.16849	0.00153233	0.0202715
DCAF5	Old Healthy vs. Young Healthy	192.683	-0.158152	0.0499248	-3.1678	0.00153598	0.0362787
MPP5	Sarcopenia vs. Young Healthy	89.6556	-0.215836	0.068139	-3.16758	0.00153711	0.0203005
C1orf105	Sarcopenia vs. Young Healthy	1.25888	2.02095	0.638024	3.16751	0.00153753	0.0203005
HELZ	Old Healthy vs. Young Healthy	111.377	0.195567	0.0617427	3.16746	0.00153778	0.0362787
R3HDM1	Old Healthy vs. Young Healthy	74.1065	0.283916	0.0896477	3.16702	0.00154012	0.0362787
GPRC5B	Sarcopenia vs. Old Healthy	97.5492	-0.197747	0.0624477	-3.16659	0.00154236	0.0900583
SLF2	Sarcopenia vs. Old Healthy	102.647	0.2131	0.0673165	3.16564	0.00154741	0.0900583
SHISA4	Sarcopenia vs. Old Healthy	307.744	-0.339299	0.107314	-3.16175	0.00156824	0.0900583
MATR3	Old Healthy vs. Young Healthy	343.679	0.137053	0.043352	3.1614	0.00157014	0.0369173
INPP4B	Sarcopenia vs. Young Healthy	52.5783	0.456413	0.144461	3.15942	0.00158081	0.0208515
MYLPF	Old Healthy vs. Young Healthy	6416.81	-0.411607	0.130282	-3.15936	0.00158117	0.0371078
ECHDC1	Sarcopenia vs. Young Healthy	48.118	-0.246255	0.0779585	-3.15879	0.00158424	0.0208764
CTH	Sarcopenia vs. Young Healthy	1.15797	1.78823	0.566739	3.1553	0.00160332	0.0210823
FASN	Sarcopenia vs. Young Healthy	5.9216	0.835868	0.264916	3.15521	0.0016038	0.0210823
RTN3	Old Healthy vs. Young Healthy	34.9652	0.340145	0.107806	3.15515	0.00160416	0.0375777
TNFAIP8L1	Sarcopenia vs. Young Healthy	11.528	-0.539922	0.171128	-3.15508	0.00160455	0.0210823
KCNK2	Sarcopenia vs. Old Healthy	1.72679	-1.13346	0.359288	-3.15475	0.00160636	NA
FAM189B	Sarcopenia vs. Young Healthy	20.847	-0.397835	0.126122	-3.15436	0.00160851	0.0211139
PPP1R12B	Sarcopenia vs. Old Healthy	608.729	-0.14739	0.0467259	-3.15435	0.00160854	0.0908826
IRAK1	Sarcopenia vs. Young Healthy	26.9716	-0.448255	0.142132	-3.15379	0.00161167	0.0211347
CLYBL	Old Healthy vs. Young Healthy	69.2269	-0.373218	0.118419	-3.15167	0.00162337	0.037914
DENND4A	Old Healthy vs. Young Healthy	42.1162	0.275484	0.0874204	3.15126	0.0016257	0.037914
GPATCH8	Old Healthy vs. Young Healthy	104.325	0.242391	0.0769268	3.15093	0.00162749	0.037914
GADD45G	Sarcopenia vs. Young Healthy	60.8893	-0.945333	0.300087	-3.1502	0.00163159	0.0213576
NINL	Sarcopenia vs. Young Healthy	2.4811	-0.996078	0.316199	-3.15016	0.00163182	0.0213576
RAB7A	Sarcopenia vs. Young Healthy	246.789	-0.149197	0.0473688	-3.1497	0.0016344	0.0213705
NPM1	Sarcopenia vs. Old Healthy	150.439	0.165929	0.0526835	3.14954	0.0016353	0.090928
SPTY2D1	Old Healthy vs. Young Healthy	40.8215	0.27787	0.0882533	3.14855	0.00164082	0.0381544
PPP1R3D	Sarcopenia vs. Young Healthy	16.0699	-0.500227	0.158897	-3.14811	0.00164328	0.021447
KLHL23	Sarcopenia vs. Young Healthy	40.3587	0.370722	0.117761	3.14809	0.00164342	0.021447
MYOT	Sarcopenia vs. Young Healthy	2206.17	0.219228	0.069646	3.14774	0.00164536	0.0214516
EXOC8	Sarcopenia vs. Young Healthy	21.0772	0.410211	0.130349	3.14701	0.00164947	0.0214845
PER2	Sarcopenia vs. Old Healthy	31.9453	0.300564	0.0955144	3.14679	0.00165072	NA
NR2F2	Old Healthy vs. Young Healthy	183.326	0.21756	0.069141	3.14661	0.00165177	0.0383176
PPL	Sarcopenia vs. Young Healthy	7.72502	0.695847	0.221159	3.14637	0.00165312	0.0214933
MRS2	Sarcopenia vs. Young Healthy	36.9444	-0.39027	0.124043	-3.14626	0.00165375	0.0214933
B4GALNT1	Old Healthy vs. Young Healthy	3.24741	-0.8219	0.261233	-3.14623	0.00165389	0.0383176
SERBP1	Sarcopenia vs. Young Healthy	1107.63	-0.12937	0.0411214	-3.14605	0.00165492	0.0214933
CCNT2	Sarcopenia vs. Young Healthy	21.4489	0.432576	0.137513	3.14571	0.00165686	0.0214978
KCNC4	Sarcopenia vs. Old Healthy	9.48718	-0.801577	0.254874	-3.14499	0.00166095	NA
VPS13B	Sarcopenia vs. Young Healthy	26.8302	0.329768	0.104864	3.14472	0.00166248	0.02155
LILRB5	Sarcopenia vs. Young Healthy	8.42692	0.805968	0.256338	3.14416	0.00166562	0.0215701
MIGA1	Sarcopenia vs. Young Healthy	46.9777	0.273939	0.0871457	3.14345	0.00166967	0.0215838
RPS6KA2	Sarcopenia vs. Young Healthy	36.3168	-0.338757	0.107769	-3.14335	0.00167026	0.0215838
BPTF	Sarcopenia vs. Young Healthy	362.008	0.148963	0.0473932	3.14314	0.00167148	0.0215838
JCHAIN	Sarcopenia vs. Young Healthy	1.0807	2.33415	0.742754	3.14256	0.00167476	0.0215927
ELP6	Sarcopenia vs. Young Healthy	26.6572	-0.330362	0.105129	-3.14246	0.00167536	0.0215927
SUCLA2	Old Healthy vs. Young Healthy	139.55	-0.197514	0.0628571	-3.14227	0.00167643	0.0387689
PPA1	Sarcopenia vs. Old Healthy	31.8093	0.324466	0.103303	3.14091	0.00168426	NA
KCNC4	Sarcopenia vs. Young Healthy	9.48718	-0.88004	0.280285	-3.1398	0.00169063	0.0217686
ATP5F1B	Sarcopenia vs. Young Healthy	501.289	-0.270337	0.086133	-3.13861	0.00169754	0.0218368
POLA1	Old Healthy vs. Young Healthy	28.8982	0.312867	0.0996926	3.13832	0.00169919	0.0391682
ADM	Sarcopenia vs. Young Healthy	7.4097	0.644721	0.205447	3.13814	0.00170025	0.0218508
IPO7	Old Healthy vs. Young Healthy	388.959	-0.158964	0.0506624	-3.13771	0.00170273	0.0391682
TMEM9	Old Healthy vs. Young Healthy	23.1407	-0.547458	0.174492	-3.13744	0.0017043	0.0391682
DENND2B	Sarcopenia vs. Young Healthy	10.3483	-0.550637	0.17554	-3.13681	0.00170796	0.0218996
RBIS	Old Healthy vs. Young Healthy	59.2127	-0.229928	0.0733032	-3.13668	0.00170874	0.0391682
EEF1B2	Sarcopenia vs. Young Healthy	553.707	0.223602	0.0712863	3.13667	0.00170877	0.0218996
SAT2	Sarcopenia vs. Young Healthy	31.9007	-0.301074	0.0959859	-3.13665	0.00170891	0.0218996
VEGFB	Old Healthy vs. Young Healthy	42.3079	-0.353287	0.112633	-3.13661	0.00170915	0.0391682
DLG5.AS1	Old Healthy vs. Young Healthy	1.46509	-1.14113	0.363987	-3.13508	0.00171809	0.039302
KIF1B	Sarcopenia vs. Young Healthy	1343.25	-0.193885	0.0618476	-3.13488	0.00171925	0.0219953
TRIM35	Sarcopenia vs. Young Healthy	3.34022	0.870703	0.277758	3.13475	0.00171998	0.0219953
NLK	Sarcopenia vs. Young Healthy	14.2494	-0.439897	0.140339	-3.13454	0.00172126	0.0219953
DLEU2L	Sarcopenia vs. Old Healthy	2.5899	1.03486	0.33017	3.13433	0.00172245	NA
CDC42BPA	Sarcopenia vs. Young Healthy	88.5406	-0.203164	0.0648254	-3.13402	0.00172428	0.0220059
ABCC5	Sarcopenia vs. Young Healthy	32.7394	0.392405	0.125215	3.13384	0.00172535	0.0220059
TMEM192	Old Healthy vs. Young Healthy	58.6614	0.374151	0.119398	3.13366	0.00172643	0.0394216
RPS6KA2	Old Healthy vs. Young Healthy	36.3168	-0.323568	0.103313	-3.13193	0.00173664	0.0395835
B2M	Sarcopenia vs. Young Healthy	735.954	0.331751	0.105936	3.13161	0.00173853	0.0221531
TPM3	Old Healthy vs. Young Healthy	5201.31	0.52861	0.16887	3.13027	0.00174644	0.0397355
HNRNPA1	Old Healthy vs. Young Healthy	210.075	0.203841	0.0651706	3.12781	0.00176115	0.0399983
PLEKHO1	Sarcopenia vs. Young Healthy	39.0456	-0.459149	0.146829	-3.1271	0.00176542	0.0224745
TMCC1	Old Healthy vs. Young Healthy	81.9628	-0.228248	0.0730278	-3.12549	0.00177507	0.0402423
TNFRSF1A	Sarcopenia vs. Young Healthy	35.5102	-0.28189	0.0902202	-3.12447	0.00178127	0.0226551
SECISBP2	Old Healthy vs. Young Healthy	59.7057	-0.255996	0.0819638	-3.12328	0.00178849	0.0403584
ZNF347	Old Healthy vs. Young Healthy	2.88735	-0.805755	0.258004	-3.12303	0.00178999	0.0403584
PRKCQ.AS1	Sarcopenia vs. Young Healthy	37.9587	-0.338022	0.10825	-3.12259	0.00179265	0.0227764
KBTBD11	Old Healthy vs. Young Healthy	4.37139	-0.718339	0.230046	-3.12259	0.00179267	0.0403584
ATF7IP	Old Healthy vs. Young Healthy	120.798	0.198222	0.0634807	3.12255	0.00179293	0.0403584
HAX1	Sarcopenia vs. Young Healthy	155.19	-0.163206	0.0522703	-3.12234	0.00179419	0.0227764
ANKRD28	Old Healthy vs. Young Healthy	67.199	-0.255886	0.0819652	-3.12188	0.00179698	0.040378
WFDC21P	Old Healthy vs. Young Healthy	0.537869	-2.03125	0.651162	-3.11943	0.00181204	NA
DHX9	Sarcopenia vs. Young Healthy	64.7082	0.238773	0.0765843	3.11777	0.00182224	0.0230972
LARP4	Sarcopenia vs. Young Healthy	68.1391	-0.238107	0.0763788	-3.11745	0.00182424	0.0230972
NOX4	Sarcopenia vs. Young Healthy	0.888672	1.78388	0.572234	3.11739	0.00182459	0.0230972
C14orf39	Old Healthy vs. Young Healthy	25.9342	0.418896	0.134379	3.11726	0.00182538	0.0409369
AK6	Old Healthy vs. Young Healthy	23.0426	-0.323435	0.103774	-3.11671	0.00182881	0.0409369
ETS2	Old Healthy vs. Young Healthy	63.1515	0.453869	0.145645	3.11627	0.00183155	0.0409369
TIAM2	Sarcopenia vs. Young Healthy	4.69042	0.791338	0.254001	3.11549	0.00183641	0.0232251
COPS8	Sarcopenia vs. Old Healthy	80.755	-0.212867	0.0683606	-3.11389	0.00184638	0.100034
SPSB1	Sarcopenia vs. Young Healthy	5.9301	0.740885	0.237983	3.11319	0.00185079	0.023385
GNPTAB	Sarcopenia vs. Old Healthy	65.0468	-0.23817	0.0765246	-3.11233	0.00185618	0.100034
SSH3	Sarcopenia vs. Young Healthy	1.64802	1.34976	0.433851	3.11111	0.00186386	0.0235282
NDUFA2	Old Healthy vs. Young Healthy	182.703	-0.178702	0.0574533	-3.11038	0.00186847	0.0416263
ASB4	Old Healthy vs. Young Healthy	30.0586	-0.445096	0.143104	-3.1103	0.00186896	0.0416263
NPY6R	Sarcopenia vs. Young Healthy	22.2886	-0.607432	0.195352	-3.10943	0.00187448	0.0236265
KIF20B	Sarcopenia vs. Young Healthy	17.8688	0.449105	0.144438	3.10933	0.00187515	0.0236265
GALNT1	Sarcopenia vs. Young Healthy	149.668	-0.211311	0.0679814	-3.10836	0.00188129	0.0236818
G3BP2	Old Healthy vs. Young Healthy	200.271	0.306095	0.0984819	3.10814	0.00188271	0.041859
SACS	Old Healthy vs. Young Healthy	152.573	0.311262	0.100161	3.10762	0.00188602	0.041859
HMGXB4	Old Healthy vs. Young Healthy	31.4876	0.29232	0.0941102	3.10615	0.00189543	0.0419944
ASS1	Sarcopenia vs. Young Healthy	6.10178	0.915286	0.294872	3.10401	0.00190914	0.0240086
LMO1	Sarcopenia vs. Young Healthy	22.5616	-0.438135	0.141163	-3.10376	0.00191081	0.0240086
RASA3	Sarcopenia vs. Young Healthy	10.5787	0.50152	0.161703	3.10149	0.0019255	0.0241708
SLC30A9	Sarcopenia vs. Young Healthy	80.9689	-0.189444	0.0610921	-3.10096	0.00192896	0.0241917
DLD	Sarcopenia vs. Young Healthy	220.117	-0.217913	0.0702856	-3.1004	0.00193262	0.0242017
MAFA	Sarcopenia vs. Young Healthy	44.1773	-0.384248	0.12394	-3.10029	0.00193334	0.0242017
LGI1	Old Healthy vs. Young Healthy	2.83804	1.0552	0.340372	3.10014	0.00193428	0.0427804
ABR	Sarcopenia vs. Young Healthy	11.6234	0.53338	0.172087	3.09947	0.00193869	0.0242462
AQR	Sarcopenia vs. Young Healthy	31.6645	0.303553	0.0979795	3.09812	0.00194749	0.0243004
RPP25L	Sarcopenia vs. Young Healthy	37.8359	-0.264688	0.0854377	-3.09802	0.00194819	0.0243004
GPR155	Sarcopenia vs. Young Healthy	59.0623	-0.28406	0.0916919	-3.09798	0.00194842	0.0243004
FAM102A	Old Healthy vs. Young Healthy	3.99362	-0.788934	0.254666	-3.09792	0.00194887	0.0430279
PSMD2	Sarcopenia vs. Young Healthy	243.945	-0.169191	0.0546188	-3.09767	0.00195046	0.0243034
NFE2L1	Sarcopenia vs. Young Healthy	576.102	-0.169431	0.0547087	-3.09697	0.00195511	0.0243389
PCYOX1	Sarcopenia vs. Old Healthy	314.691	-0.214392	0.0692331	-3.09667	0.00195705	0.103872
PCYT1A	Sarcopenia vs. Young Healthy	160.727	-0.235685	0.0761154	-3.09642	0.00195871	0.0243484
HOXC11	Sarcopenia vs. Young Healthy	0.643927	-1.76372	0.569665	-3.09607	0.00196105	0.0243484
UTP15	Sarcopenia vs. Young Healthy	17.3284	-0.362341	0.117034	-3.09603	0.00196129	0.0243484
PSMF1	Old Healthy vs. Young Healthy	89.9061	-0.207015	0.0669235	-3.09331	0.0019794	0.0435521
FSD1L	Old Healthy vs. Young Healthy	25.4115	-0.376215	0.121623	-3.09329	0.00197949	0.0435521
DENND4A	Sarcopenia vs. Young Healthy	42.1162	0.280276	0.0906253	3.09269	0.00198348	0.0246014
CCNG1	Sarcopenia vs. Young Healthy	94.693	-0.328292	0.106161	-3.09239	0.00198554	0.0246043
REXO4	Sarcopenia vs. Young Healthy	62.3579	-0.282053	0.0912384	-3.09138	0.00199226	0.0246347
SYT14	Sarcopenia vs. Young Healthy	1.50237	2.35666	0.762342	3.09134	0.00199255	0.0246347
DDB2	Sarcopenia vs. Young Healthy	5.42773	0.682032	0.220655	3.09095	0.00199517	0.0246347
EIF4B	Sarcopenia vs. Young Healthy	290.196	0.161626	0.0522903	3.09093	0.00199529	0.0246347
PARK7	Old Healthy vs. Young Healthy	428.536	-0.173244	0.0560604	-3.09032	0.00199943	0.0439146
ASB4	Sarcopenia vs. Young Healthy	30.0586	-0.460999	0.14918	-3.09023	0.00200004	0.0246474
PPP1R3B	Sarcopenia vs. Young Healthy	134.593	-0.405783	0.131315	-3.09015	0.00200055	0.0246474
DMAC2L	Sarcopenia vs. Young Healthy	88.2627	-0.246491	0.0797713	-3.08997	0.00200179	0.0246474
TSNAX	Old Healthy vs. Young Healthy	64.8765	0.274513	0.0888536	3.0895	0.00200495	0.0439597
RAB11A	Sarcopenia vs. Young Healthy	50.5145	0.269182	0.0871559	3.08851	0.00201166	0.0247463
SETBP1	Sarcopenia vs. Old Healthy	100.645	-0.18124	0.0586916	-3.088	0.00201507	0.105355
SSBP2	Sarcopenia vs. Young Healthy	34.7094	0.347377	0.112524	3.08713	0.00202099	0.024824
STAG1	Sarcopenia vs. Young Healthy	63.2741	0.240403	0.0778751	3.08703	0.00202165	0.024824
SCHIP1	Sarcopenia vs. Young Healthy	20.5609	0.480635	0.155711	3.08671	0.00202382	0.0248281
PIAS1	Sarcopenia vs. Young Healthy	86.0558	0.211464	0.0685176	3.08627	0.00202685	0.0248427
EML1	Old Healthy vs. Young Healthy	30.1094	-0.326283	0.105742	-3.08566	0.00203103	0.0444547
EMC4	Sarcopenia vs. Young Healthy	171.738	-0.169285	0.0548808	-3.08459	0.00203831	0.0249605
RN7SL431P	Old Healthy vs. Young Healthy	5.22436	0.892547	0.289374	3.08441	0.00203956	0.0445645
BEX4	Sarcopenia vs. Young Healthy	5.003	0.756934	0.245426	3.08417	0.00204124	0.0249737
DPP8	Sarcopenia vs. Young Healthy	127.855	-0.192689	0.0624937	-3.08333	0.00204695	0.0250209
TTC9	Sarcopenia vs. Young Healthy	18.1922	0.529458	0.171731	3.08306	0.00204882	0.0250211
FSD2	Sarcopenia vs. Young Healthy	355.115	-0.23629	0.0766512	-3.08266	0.00205156	0.025032
ZNF668	Old Healthy vs. Young Healthy	1.72726	-1.10935	0.359872	-3.08263	0.00205183	0.0447553
ZNF211	Sarcopenia vs. Young Healthy	1.36841	1.65054	0.535517	3.08215	0.00205514	0.025053
DNMT1	Sarcopenia vs. Old Healthy	18.9384	0.326674	0.105991	3.08208	0.00205559	NA
RAB21	Sarcopenia vs. Young Healthy	126.183	0.199554	0.0647569	3.08159	0.00205896	0.0250769
PGP	Old Healthy vs. Young Healthy	67.6591	-0.284779	0.0924301	-3.08102	0.00206294	0.0449202
MSANTD4	Sarcopenia vs. Young Healthy	21.8223	-0.369879	0.120055	-3.08092	0.0020636	0.0251109
SAP18	Sarcopenia vs. Young Healthy	227.773	0.148086	0.0480742	3.08037	0.00206746	0.0251158
DDX42	Sarcopenia vs. Young Healthy	82.7429	0.224162	0.0727722	3.08033	0.00206772	0.0251158
ST3GAL5	Sarcopenia vs. Young Healthy	23.9261	-0.428042	0.138974	-3.08002	0.00206986	0.0251191
FAM184A	Sarcopenia vs. Young Healthy	3.31761	0.985144	0.319895	3.07959	0.00207286	0.025133
GRIA2	Old Healthy vs. Young Healthy	0.859776	2.19885	0.714484	3.07754	0.00208717	0.0453626
TXNDC16	Old Healthy vs. Young Healthy	12.0687	0.475117	0.154421	3.07676	0.00209266	0.0453626
RPL26	Old Healthy vs. Young Healthy	763.18	-0.214416	0.0696933	-3.07657	0.00209399	0.0453626
KDM4C	Sarcopenia vs. Old Healthy	3.728	0.774408	0.251733	3.07631	0.0020958	NA
GPATCH11	Sarcopenia vs. Young Healthy	22.2002	0.360073	0.117068	3.07575	0.00209975	0.0254362
ZNF197	Old Healthy vs. Young Healthy	26.5343	0.319063	0.10374	3.07561	0.0021007	0.0454017
HYI	Old Healthy vs. Young Healthy	7.72297	0.585392	0.190353	3.07529	0.00210296	0.0454017
HNRNPU	Sarcopenia vs. Old Healthy	207.311	0.17086	0.0555594	3.07527	0.00210313	0.106961
COQ9	Sarcopenia vs. Young Healthy	57.8366	-0.254535	0.0827756	-3.07501	0.00210498	0.0254767
CFAP97	Sarcopenia vs. Young Healthy	49.7369	0.229101	0.0745108	3.07474	0.00210687	0.0254767
DDX11	Sarcopenia vs. Old Healthy	2.72487	0.897678	0.291966	3.0746	0.00210787	NA
C1orf158	Sarcopenia vs. Old Healthy	1.91048	-2.20777	0.718103	-3.07446	0.00210887	NA
PPP1R3A	Sarcopenia vs. Old Healthy	1851.82	-0.168305	0.0547432	-3.07444	0.00210895	0.106961
FAM20A	Sarcopenia vs. Young Healthy	1.87908	1.31461	0.427687	3.07377	0.00211374	0.0255369
ITGB2	Old Healthy vs. Young Healthy	4.596	1.23913	0.403215	3.07312	0.00211834	0.045648
SNHG19	Old Healthy vs. Young Healthy	21.5818	0.520123	0.169274	3.07266	0.00212157	0.045648
APIP	Sarcopenia vs. Young Healthy	40.472	-0.397163	0.129258	-3.07265	0.00212166	0.0256097
TMEM131	Old Healthy vs. Young Healthy	81.5248	0.241322	0.0785697	3.07144	0.00213031	0.0457585
MLPH	Sarcopenia vs. Young Healthy	2.10474	1.26932	0.413293	3.07125	0.00213166	0.0256895
MYBPC2	Sarcopenia vs. Young Healthy	3246.7	-0.513544	0.167213	-3.07119	0.00213207	0.0256895
IK	Sarcopenia vs. Young Healthy	171.124	0.200814	0.0653947	3.0708	0.00213486	0.0257001
HK1	Old Healthy vs. Young Healthy	113.213	-0.280161	0.0912408	-3.07057	0.00213653	0.0458142
JUN	Sarcopenia vs. Old Healthy	259.492	0.288429	0.0939373	3.07045	0.00213739	0.106961
SLC49A4	Old Healthy vs. Young Healthy	35.9375	-0.352679	0.114886	-3.06981	0.00214198	0.0458536
COL25A1	Sarcopenia vs. Old Healthy	0.96522	1.88991	0.615794	3.06906	0.00214735	NA
THEM6	Old Healthy vs. Young Healthy	9.26605	-0.47412	0.154495	-3.06885	0.00214887	0.0459234
SMIM2.AS1	Sarcopenia vs. Young Healthy	1.35747	-1.72858	0.563313	-3.0686	0.00215063	0.0258669
ACTN1	Sarcopenia vs. Young Healthy	11.7172	0.545147	0.177709	3.06764	0.00215759	0.0259275
FAS	Old Healthy vs. Young Healthy	1.6334	-1.19778	0.390472	-3.06753	0.00215836	0.0460261
HMCES	Old Healthy vs. Young Healthy	14.4341	0.412421	0.134463	3.06717	0.00216093	0.0460261
FHL3	Old Healthy vs. Young Healthy	479.851	-0.278627	0.090864	-3.06642	0.00216642	0.0460655
TENT5C	Old Healthy vs. Young Healthy	28.0017	0.423146	0.138038	3.06543	0.00217356	0.046066
ERRFI1	Sarcopenia vs. Old Healthy	7.21673	0.668535	0.218102	3.06523	0.00217499	NA
FAM174B	Old Healthy vs. Young Healthy	4.71066	0.861279	0.28101	3.06494	0.00217714	0.046066
PEG10	Old Healthy vs. Young Healthy	8.70607	-0.673676	0.219803	-3.06491	0.00217735	0.046066
GIT1	Sarcopenia vs. Old Healthy	13.5145	0.388275	0.126725	3.06391	0.00218467	NA
NF1	Old Healthy vs. Young Healthy	31.4133	0.275388	0.0898823	3.06387	0.00218491	0.046149
IP6K3	Sarcopenia vs. Young Healthy	42.8802	0.491009	0.160292	3.06322	0.00218972	0.0262903
ACSS1	Old Healthy vs. Young Healthy	21.6049	0.620086	0.202447	3.06296	0.00219163	0.0462139
COL5A1	Sarcopenia vs. Young Healthy	9.16025	-0.70866	0.231408	-3.06238	0.00219587	0.0263406
UBE2E2	Sarcopenia vs. Young Healthy	14.5276	0.41615	0.135943	3.06121	0.00220445	0.0264201
C1orf122	Old Healthy vs. Young Healthy	22.9678	-0.355857	0.116266	-3.06072	0.00220806	0.0464829
TOB2	Sarcopenia vs. Young Healthy	174.694	0.327861	0.107143	3.06004	0.00221307	0.0265
AGO3	Old Healthy vs. Young Healthy	31.793	0.296866	0.0970186	3.05989	0.00221421	0.0465352
NETO2	Sarcopenia vs. Old Healthy	4.10764	-0.8467	0.27672	-3.05978	0.00221502	NA
MED13L	Old Healthy vs. Young Healthy	172.635	0.170002	0.0555709	3.0592	0.0022193	0.046565
PITPNM2	Sarcopenia vs. Old Healthy	3.837	-0.762057	0.249137	-3.05879	0.00222234	NA
NDUFC1	Sarcopenia vs. Young Healthy	267.686	-0.211493	0.069148	-3.05855	0.00222407	0.0266081
C3orf18	Sarcopenia vs. Young Healthy	14.535	-0.466736	0.152644	-3.05768	0.00223058	0.0266616
MAGED2	Sarcopenia vs. Young Healthy	72.8727	0.326851	0.106904	3.05742	0.00223249	0.0266616
SMC3	Old Healthy vs. Young Healthy	255.031	0.135633	0.0443637	3.05729	0.0022335	0.0467853
MTHFD2L	Sarcopenia vs. Young Healthy	12.1787	0.455049	0.148905	3.05598	0.00224327	0.0267667
HOXC11	Old Healthy vs. Young Healthy	0.643927	-1.64268	0.537574	-3.05573	0.00224516	NA
COL15A1	Old Healthy vs. Young Healthy	64.8043	-0.348318	0.114073	-3.05346	0.00226223	0.0472411
MRPL20	Old Healthy vs. Young Healthy	101.559	-0.18153	0.0594519	-3.05339	0.00226271	0.0472411
TRIM55	Sarcopenia vs. Young Healthy	58.8301	0.283524	0.0928649	3.05308	0.00226508	0.0269965
PSMD6	Sarcopenia vs. Young Healthy	68.7899	-0.200375	0.0656347	-3.05288	0.00226653	0.0269965
TSPAN8	Old Healthy vs. Young Healthy	39.2539	-0.719891	0.235878	-3.05196	0.00227352	0.0473886
PGR	Sarcopenia vs. Young Healthy	6.64902	0.815282	0.267179	3.05145	0.00227738	0.027085
LDLRAD4	Sarcopenia vs. Young Healthy	21.1865	-0.459603	0.150622	-3.05137	0.00227797	0.027085
EXTL1	Old Healthy vs. Young Healthy	13.0376	0.75189	0.246419	3.05126	0.00227883	0.0474213
RTN4	Sarcopenia vs. Old Healthy	2550.07	-0.179868	0.0589597	-3.05069	0.00228313	0.112645
TMEM9B	Sarcopenia vs. Young Healthy	30.0732	-0.404669	0.132654	-3.05056	0.00228418	0.0270949
ANKRD39	Sarcopenia vs. Young Healthy	208.254	-0.259212	0.0849744	-3.05047	0.00228483	0.0270949
EI24	Sarcopenia vs. Young Healthy	114.131	-0.264187	0.0866102	-3.0503	0.00228615	0.0270949
IBTK	Sarcopenia vs. Young Healthy	278.895	-0.184796	0.0605846	-3.05021	0.00228683	0.0270949
CAMK2N1	Sarcopenia vs. Young Healthy	22.4653	-0.411544	0.134959	-3.04941	0.0022929	0.027143
WSCD1	Sarcopenia vs. Young Healthy	11.2794	0.556171	0.182421	3.04883	0.00229735	0.0271719
GYG1	Sarcopenia vs. Young Healthy	214.342	-0.213907	0.0702422	-3.04528	0.00232465	0.0274708
C1R	Sarcopenia vs. Young Healthy	28.7536	0.524569	0.172276	3.04493	0.00232732	0.0274782
ORC3	Sarcopenia vs. Young Healthy	27.5047	0.345132	0.113391	3.04374	0.00233656	0.0275633
MRPL57	Sarcopenia vs. Old Healthy	89.2057	0.166015	0.0545548	3.04309	0.00234163	0.113927
AGBL3	Sarcopenia vs. Young Healthy	5.28132	0.757143	0.249017	3.04052	0.00236167	0.0278351
STAG2	Old Healthy vs. Young Healthy	208.437	0.176138	0.057941	3.03995	0.00236615	0.0491577
FEM1A	Sarcopenia vs. Young Healthy	448.262	-0.190888	0.0627982	-3.0397	0.00236811	0.0278867
SOX6	Old Healthy vs. Young Healthy	98.2505	-0.346531	0.114024	-3.03911	0.00237281	0.0492155
PLGRKT	Sarcopenia vs. Young Healthy	14.0423	-0.43513	0.143206	-3.03848	0.00237774	0.0279341
SZT2	Sarcopenia vs. Young Healthy	5.57763	0.65044	0.21407	3.03844	0.00237804	0.0279341
CFAP97	Sarcopenia vs. Old Healthy	49.7369	0.201165	0.066207	3.03843	0.00237813	0.114118
SDCCAG8	Sarcopenia vs. Young Healthy	86.1532	0.215144	0.0708088	3.03838	0.00237855	0.0279341
NUP98	Sarcopenia vs. Young Healthy	32.7359	0.306307	0.10082	3.03814	0.0023804	0.0279341
GABPB2	Old Healthy vs. Young Healthy	24.2353	0.373046	0.122794	3.03798	0.00238172	0.0493195
STING1	Sarcopenia vs. Old Healthy	6.8277	0.548014	0.180434	3.0372	0.00238786	NA
PPM1L	Sarcopenia vs. Young Healthy	63.1366	-0.351399	0.115712	-3.03684	0.00239075	0.0280311
WEE1	Old Healthy vs. Young Healthy	12.3113	-0.431355	0.142073	-3.03615	0.0023962	0.0495385
ZNF839	Sarcopenia vs. Young Healthy	36.247	-0.272056	0.089619	-3.03569	0.00239984	0.0281133
SNX27	Sarcopenia vs. Young Healthy	83.0407	-0.213528	0.0703512	-3.03517	0.00240397	0.028114
SLC25A30	Sarcopenia vs. Young Healthy	24.7786	-0.533751	0.175856	-3.03515	0.00240417	0.028114
MTRF1	Sarcopenia vs. Young Healthy	15.5847	-0.399181	0.13153	-3.0349	0.00240615	0.028114
PRKAR2A	Sarcopenia vs. Young Healthy	569.772	-0.163276	0.0538171	-3.0339	0.00241415	0.0281832
CA4	Old Healthy vs. Young Healthy	4.30721	-0.697758	0.230089	-3.03256	0.0024249	0.0500501
MRPS31P4	Sarcopenia vs. Young Healthy	0.893841	1.81356	0.59838	3.03078	0.00243927	0.028434
ABCG1	Sarcopenia vs. Young Healthy	14.0475	0.623428	0.205704	3.0307	0.00243984	0.028434
SMIM2.AS1	Old Healthy vs. Young Healthy	1.35747	-1.60429	0.529377	-3.03052	0.0024413	0.0503067
FARP1	Sarcopenia vs. Young Healthy	29.4826	-0.583454	0.192557	-3.03003	0.00244525	0.0284725
EP400	Sarcopenia vs. Young Healthy	57.6093	0.252515	0.0833831	3.02837	0.00245876	0.0286051
ST8SIA2	Old Healthy vs. Young Healthy	0.785456	-1.6068	0.530762	-3.02735	0.00246711	NA
JMJD1C	Sarcopenia vs. Young Healthy	158.81	-0.181082	0.059829	-3.02667	0.00247267	0.0287366
SACS	Sarcopenia vs. Young Healthy	152.573	0.315051	0.104099	3.02646	0.00247432	0.0287366
VMO1	Old Healthy vs. Young Healthy	0.790935	2.47681	0.81865	3.02548	0.00248237	NA
TERF2	Old Healthy vs. Young Healthy	43.7134	0.238895	0.0789765	3.02489	0.00248723	0.0511698
ZNF347	Sarcopenia vs. Young Healthy	2.88735	-0.822274	0.271878	-3.02442	0.00249111	0.0288984
NDUFAF2	Sarcopenia vs. Young Healthy	73.4758	-0.274592	0.0907968	-3.02425	0.00249253	0.0288984
HIGD1A	Old Healthy vs. Young Healthy	108.445	-0.237396	0.0785008	-3.02412	0.0024936	0.0512179
HOXC6	Sarcopenia vs. Young Healthy	40.0327	-0.283256	0.0936915	-3.02328	0.00250049	0.0289633
SRFBP1	Sarcopenia vs. Young Healthy	43.5114	0.242164	0.0801059	3.02305	0.00250242	0.0289633
GPER1	Sarcopenia vs. Young Healthy	2.32004	-1.05941	0.350509	-3.02249	0.00250702	0.0289917
ATP5MD	Old Healthy vs. Young Healthy	233.771	-0.307391	0.101751	-3.02101	0.0025193	0.051608
FDXR	Old Healthy vs. Young Healthy	4.13355	0.939548	0.311022	3.02084	0.00252074	0.051608
DMD	Sarcopenia vs. Old Healthy	1375.46	0.171368	0.0567386	3.0203	0.00252522	0.119538
LINC00987	Old Healthy vs. Young Healthy	0.485516	-1.80044	0.59613	-3.02021	0.00252599	NA
NA.	Sarcopenia vs. Old Healthy	10.6152	0.48606	0.16094	3.02014	0.00252656	NA
COX5B	Old Healthy vs. Young Healthy	714.811	-0.194702	0.064504	-3.01844	0.00254078	0.0519343
PTS	Sarcopenia vs. Young Healthy	17.3188	-0.392116	0.129934	-3.01781	0.00254606	0.029418
TATDN1	Sarcopenia vs. Young Healthy	68.6772	-0.211301	0.0700522	-3.01634	0.00255842	0.0295176
B3GNT5	Sarcopenia vs. Young Healthy	56.7584	0.4781	0.158508	3.01626	0.0025591	0.0295176
BACH1	Sarcopenia vs. Young Healthy	25.3942	0.379154	0.125714	3.01601	0.00256123	0.0295176
DEXI	Sarcopenia vs. Young Healthy	85.1543	-0.321554	0.106653	-3.01495	0.00257023	0.0295875
LGI4	Old Healthy vs. Young Healthy	66.1229	0.395985	0.131342	3.01491	0.00257055	0.0524583
NXT2	Sarcopenia vs. Young Healthy	4.67341	0.729181	0.241874	3.01472	0.00257217	0.0295875
RBM12	Sarcopenia vs. Young Healthy	20.5112	0.393943	0.130682	3.01452	0.00257387	0.0295875
C16orf87	Sarcopenia vs. Young Healthy	47.9389	0.262627	0.0871335	3.01408	0.00257758	0.029588
PPP1R8	Sarcopenia vs. Young Healthy	34.5187	0.273722	0.090817	3.014	0.0025783	0.029588
TUBB2A	Sarcopenia vs. Young Healthy	7.94072	0.60365	0.200348	3.01301	0.00258667	0.0296589
TMEM201	Sarcopenia vs. Young Healthy	35.4315	-0.300886	0.0998788	-3.01252	0.00259092	0.0296824
ZNF549	Sarcopenia vs. Young Healthy	3.35441	0.909071	0.301828	3.01189	0.0025963	0.0297189
C4orf54	Sarcopenia vs. Old Healthy	108.368	-0.306633	0.101811	-3.01179	0.00259709	0.120528
SPEG	Old Healthy vs. Young Healthy	180.999	-0.204738	0.0679882	-3.01137	0.00260068	0.0529878
SERPINI1	Sarcopenia vs. Young Healthy	5.10072	0.78762	0.261609	3.01067	0.0026067	0.0298126
FARP1	Old Healthy vs. Young Healthy	29.4826	-0.556139	0.184753	-3.01017	0.002611	0.053075
THEM6	Sarcopenia vs. Young Healthy	9.26605	-0.487256	0.161875	-3.01008	0.00261176	0.0298453
ZYG11B	Sarcopenia vs. Old Healthy	819.273	-0.16012	0.0532012	-3.00971	0.00261494	0.120528
GPI	Old Healthy vs. Young Healthy	224.144	-0.241652	0.0802984	-3.00943	0.00261739	0.053075
DENND2B	Old Healthy vs. Young Healthy	10.3483	-0.50329	0.167239	-3.00941	0.00261752	0.053075
SORBS1	Old Healthy vs. Young Healthy	469.806	0.268132	0.089114	3.00887	0.00262223	0.0530855
ABRAXAS1	Old Healthy vs. Young Healthy	27.2141	0.398609	0.132508	3.00819	0.00262806	0.0531186
MCCC1	Sarcopenia vs. Young Healthy	17.5067	0.420675	0.139855	3.00794	0.00263026	0.0300096
LYRM7	Sarcopenia vs. Young Healthy	255.005	-0.183799	0.0611054	-3.0079	0.00263059	0.0300096
MYH7B	Old Healthy vs. Young Healthy	42.0902	0.587513	0.195402	3.00669	0.00264106	0.0532813
MMADHC	Old Healthy vs. Young Healthy	120.973	-0.211025	0.0701945	-3.0063	0.00264452	0.0532813
PCDH17	Sarcopenia vs. Young Healthy	6.39562	-0.809904	0.269444	-3.00583	0.00264858	0.0301893
B4GALT1.AS1	Sarcopenia vs. Young Healthy	1.24066	-1.29198	0.429924	-3.00514	0.0026546	0.0302325
ADPRHL1	Sarcopenia vs. Old Healthy	110.789	-0.272276	0.0906071	-3.00502	0.00265565	0.120815
PSMD7	Old Healthy vs. Young Healthy	287.993	-0.158063	0.0526013	-3.00492	0.00265655	0.0533691
SLC44A2	Old Healthy vs. Young Healthy	42.2026	0.344306	0.114584	3.00483	0.00265729	0.0533691
SERP1	Sarcopenia vs. Young Healthy	29.3822	0.292462	0.0973346	3.0047	0.0026584	0.0302503
FAM241A	Sarcopenia vs. Young Healthy	9.20016	-0.522703	0.173988	-3.00425	0.00266235	0.0302696
FAM189B	Old Healthy vs. Young Healthy	20.847	-0.362012	0.120515	-3.00386	0.00266574	0.053405
COBLL1	Old Healthy vs. Young Healthy	16.4085	0.485051	0.161486	3.00366	0.00266751	0.053405
HTR7	Sarcopenia vs. Young Healthy	0.871282	-1.90499	0.634434	-3.00266	0.00267627	0.0304024
LSM10	Old Healthy vs. Young Healthy	65.6176	-0.260719	0.0868479	-3.00202	0.00268195	0.0535699
HIPK3	Old Healthy vs. Young Healthy	222.827	0.164521	0.0548089	3.00172	0.00268455	0.0535699
PLEKHA2	Sarcopenia vs. Old Healthy	8.07509	0.55877	0.186153	3.00167	0.00268504	NA
GKAP1	Old Healthy vs. Young Healthy	176.303	-0.138527	0.04616	-3.00102	0.00269075	0.0535699
BTG2	Old Healthy vs. Young Healthy	109.244	0.696498	0.232104	3.00081	0.00269266	0.0535699
MUSK	Old Healthy vs. Young Healthy	1.62149	1.66751	0.556133	2.9984	0.00271405	0.0539109
KLHL7	Sarcopenia vs. Young Healthy	7.77106	0.569931	0.190118	2.99778	0.00271954	0.030868
MCMBP	Sarcopenia vs. Young Healthy	12.0831	0.47743	0.159294	2.99716	0.00272509	0.0309049
POLR2A	Sarcopenia vs. Young Healthy	34.1443	0.363952	0.121445	2.99685	0.00272781	0.0309098
BNIP3L	Sarcopenia vs. Young Healthy	32.2055	0.39296	0.13116	2.99603	0.00273516	0.0309672
DDX5	Sarcopenia vs. Young Healthy	188.915	0.218877	0.0730646	2.99567	0.00273845	0.0309784
COA5	Sarcopenia vs. Young Healthy	40.92	-0.269593	0.0900077	-2.99522	0.00274249	0.0309981
TLR4	Sarcopenia vs. Young Healthy	5.25888	0.709794	0.237005	2.99485	0.00274581	0.0310097
TLL2	Sarcopenia vs. Old Healthy	1.78573	-1.15395	0.385331	-2.99469	0.00274725	NA
LEPR	Old Healthy vs. Young Healthy	6.53969	0.727201	0.242831	2.99467	0.00274738	0.0544876
MRPL41	Sarcopenia vs. Young Healthy	125.563	-0.303981	0.101557	-2.99322	0.00276055	0.0311501
ARID3A	Sarcopenia vs. Young Healthy	4.59506	-0.683607	0.228469	-2.99213	0.00277042	0.0312092
ZNF638	Old Healthy vs. Young Healthy	237.312	0.178658	0.0597099	2.99209	0.00277071	0.0548644
SARM1	Sarcopenia vs. Young Healthy	1.55359	-1.19193	0.398371	-2.99202	0.00277142	0.0312092
INHBB	Sarcopenia vs. Young Healthy	3.2752	0.982882	0.328517	2.99187	0.00277271	0.0312092
SLC5A1	Sarcopenia vs. Young Healthy	0.817637	-2.5218	0.843033	-2.99134	0.00277752	0.0312373
ELP1	Sarcopenia vs. Young Healthy	8.0268	0.573692	0.191842	2.99045	0.00278569	0.0313031
PEX19	Sarcopenia vs. Young Healthy	64.0398	-0.218825	0.073189	-2.98986	0.00279108	0.0313376
RPL31	Sarcopenia vs. Old Healthy	925.176	0.166679	0.0557608	2.98917	0.00279735	0.122294
DECR1	Sarcopenia vs. Young Healthy	69.0663	-0.287894	0.0963251	-2.98878	0.00280093	0.0314087
BMI1	Sarcopenia vs. Old Healthy	46.0618	0.208302	0.069695	2.98877	0.00280105	0.122294
ADA	Sarcopenia vs. Young Healthy	3.99984	-0.785338	0.262773	-2.98866	0.00280206	0.0314087
ZXDC	Sarcopenia vs. Young Healthy	32.3638	0.288505	0.096545	2.98829	0.00280542	0.0314202
NNT.AS1	Sarcopenia vs. Old Healthy	222.758	-0.195431	0.0654016	-2.98817	0.00280656	0.122294
RET	Old Healthy vs. Young Healthy	5.67619	-0.60743	0.203385	-2.9866	0.00282098	0.0557727
MRPS6	Sarcopenia vs. Old Healthy	85.2114	-0.358224	0.119974	-2.98586	0.00282781	0.122294
ZMAT1	Sarcopenia vs. Young Healthy	18.389	0.428312	0.143463	2.98553	0.00283084	0.0316787
GBE1	Sarcopenia vs. Young Healthy	77.9441	-0.363051	0.121635	-2.98476	0.002838	0.0317325
TMEM184C	Sarcopenia vs. Young Healthy	34.3482	-0.288135	0.0965453	-2.98445	0.00284085	0.0317381
USP28	Sarcopenia vs. Young Healthy	108.05	-0.287676	0.0964239	-2.98345	0.00285017	0.0318159
ACAP2	Old Healthy vs. Young Healthy	27.9628	0.29703	0.099583	2.98273	0.00285686	0.0563941
MRPL48	Sarcopenia vs. Young Healthy	32.2395	-0.327123	0.10968	-2.98252	0.00285885	0.0318864
RRAGB	Sarcopenia vs. Young Healthy	7.97446	0.600288	0.201352	2.98129	0.00287035	0.0319883
ACTR3	Sarcopenia vs. Young Healthy	42.864	0.306873	0.102959	2.98054	0.00287745	0.0320382
UBE3C	Sarcopenia vs. Young Healthy	126.638	-0.235953	0.0791785	-2.98001	0.00288241	0.0320382
TRPM7	Sarcopenia vs. Young Healthy	38.1955	0.263656	0.0884765	2.97996	0.0028829	0.0320382
MARCHF3	Sarcopenia vs. Young Healthy	4.36746	-0.848756	0.284836	-2.97981	0.00288431	0.0320382
LPP	Sarcopenia vs. Old Healthy	126.481	0.278438	0.093461	2.97919	0.00289009	0.123463
HOOK1	Old Healthy vs. Young Healthy	1.10791	1.71947	0.577169	2.97915	0.00289047	0.056922
HERC3	Sarcopenia vs. Young Healthy	25.3885	0.315899	0.10604	2.97904	0.00289152	0.0320918
MCCC1	Old Healthy vs. Young Healthy	17.5067	0.402829	0.135226	2.97893	0.00289259	0.056922
TAF13	Sarcopenia vs. Young Healthy	97.4495	-0.218815	0.0734607	-2.97867	0.00289506	0.0321048
CCDC6	Sarcopenia vs. Young Healthy	37.2492	-0.254989	0.0856185	-2.9782	0.00289944	0.0321269
UBL4A	Old Healthy vs. Young Healthy	56.4683	-0.241441	0.0810857	-2.9776	0.00290517	0.0570101
KANSL3	Old Healthy vs. Young Healthy	107.885	-0.225601	0.0757686	-2.9775	0.00290606	0.0570101
DNPH1	Sarcopenia vs. Young Healthy	40.8949	-0.394023	0.132346	-2.97721	0.00290884	0.0322047
C16orf87	Old Healthy vs. Young Healthy	47.9389	0.25025	0.0840705	2.97667	0.002914	0.0570513
CKMT2	Old Healthy vs. Young Healthy	173.929	-0.400439	0.134541	-2.97633	0.00291717	0.0570513
AGMAT	Sarcopenia vs. Young Healthy	39.572	-0.45622	0.153283	-2.97632	0.00291733	0.0322468
CAMK2A	Sarcopenia vs. Young Healthy	343.107	-0.273392	0.0918561	-2.97631	0.00291742	0.0322468
DDT	Old Healthy vs. Young Healthy	53.5076	-0.29614	0.0995519	-2.97473	0.00293242	0.0572175
PLIN2	Old Healthy vs. Young Healthy	154.426	0.191764	0.0644694	2.9745	0.00293469	0.0572175
GADD45G	Old Healthy vs. Young Healthy	60.8893	-0.856832	0.28818	-2.97325	0.00294667	0.0572917
SRRM1	Old Healthy vs. Young Healthy	194.015	0.169095	0.0568738	2.97316	0.00294754	0.0572917
RAPGEF3	Sarcopenia vs. Young Healthy	4.30634	-0.769052	0.258738	-2.97232	0.00295554	0.0326414
ASB15	Sarcopenia vs. Young Healthy	157.202	-0.330876	0.111367	-2.97104	0.0029679	0.0327511
RAB21	Old Healthy vs. Young Healthy	126.183	0.185379	0.0624033	2.97066	0.00297164	0.0576716
CHUK	Sarcopenia vs. Young Healthy	12.8026	-0.4699	0.158215	-2.97002	0.00297782	0.0328275
CBX6	Sarcopenia vs. Young Healthy	26.6643	0.372214	0.125332	2.96983	0.00297968	0.0328275
LINC02541	Sarcopenia vs. Young Healthy	4.86337	-0.7086	0.238662	-2.96906	0.00298713	0.0328828
EMC3	Old Healthy vs. Young Healthy	153.609	-0.224543	0.0756314	-2.96892	0.00298851	0.0579103
SERINC1	Sarcopenia vs. Old Healthy	244.56	-0.134262	0.0452281	-2.96855	0.00299213	0.126282
STARD7.AS1	Sarcopenia vs. Young Healthy	2.69804	-0.933332	0.314569	-2.96702	0.00300705	0.0330713
JDP2	Sarcopenia vs. Young Healthy	21.7014	0.512057	0.172596	2.9668	0.00300915	0.0330713
MYOZ3	Old Healthy vs. Young Healthy	147.419	-0.266004	0.0896627	-2.96671	0.00301001	0.0582005
NT5M	Sarcopenia vs. Young Healthy	5.42213	-0.687101	0.231627	-2.96641	0.00301294	0.033086
ADH1C	Old Healthy vs. Young Healthy	7.16516	0.782567	0.263827	2.96621	0.00301491	0.0582005
PEX19	Old Healthy vs. Young Healthy	64.0398	-0.208218	0.0702022	-2.96597	0.00301726	0.0582005
LINC00707	Old Healthy vs. Young Healthy	0.62742	-1.94291	0.655148	-2.9656	0.00302092	NA
EMP1	Sarcopenia vs. Young Healthy	28.8019	0.436638	0.14728	2.96468	0.00303002	0.0332465
SELENOM	Old Healthy vs. Young Healthy	5.76763	0.768051	0.259102	2.96428	0.00303394	0.0584333
ETV5	Sarcopenia vs. Young Healthy	2.96734	1.1432	0.385859	2.96273	0.0030492	0.0334298
ERAL1	Sarcopenia vs. Young Healthy	7.84182	-0.586736	0.198103	-2.96177	0.00305876	0.0334879
CDK16	Sarcopenia vs. Young Healthy	85.0308	-0.267457	0.0903054	-2.9617	0.00305945	0.0334879
ATP2C1	Old Healthy vs. Young Healthy	25.1194	-0.324	0.109441	-2.96049	0.00307147	0.0590664
ZIK1	Sarcopenia vs. Young Healthy	0.603577	1.95166	0.659679	2.9585	0.00309145	0.0338107
ECT2	Sarcopenia vs. Old Healthy	3.45756	-0.76283	0.257863	-2.95827	0.00309368	NA
TAF1	Sarcopenia vs. Young Healthy	44.1872	0.28154	0.095196	2.95748	0.00310166	0.0338787
FAM210A	Sarcopenia vs. Young Healthy	80.7605	-0.255737	0.0864773	-2.95727	0.00310379	0.0338787
ZNF148	Old Healthy vs. Young Healthy	164.856	0.156593	0.052957	2.95699	0.0031066	0.0596515
MKKS	Sarcopenia vs. Old Healthy	36.7193	-0.276708	0.0935786	-2.95696	0.00310689	NA
DUSP8	Sarcopenia vs. Young Healthy	12.6829	0.665023	0.224916	2.95676	0.00310892	0.0338787
CPTP	Sarcopenia vs. Young Healthy	25.063	-0.427261	0.144508	-2.95665	0.00310996	0.0338787
IDS	Sarcopenia vs. Young Healthy	62.1601	0.224066	0.0757841	2.95663	0.00311021	0.0338787
CISD3	Sarcopenia vs. Young Healthy	40.9698	-0.332665	0.112551	-2.95569	0.0031197	0.0339413
BCAP29	Sarcopenia vs. Young Healthy	129.988	-0.159563	0.0539875	-2.95556	0.00312098	0.0339413
CYHR1	Old Healthy vs. Young Healthy	18.8341	-0.32013	0.108332	-2.95509	0.00312574	0.0598742
TMEM147	Old Healthy vs. Young Healthy	82.5619	-0.215782	0.0730249	-2.95491	0.00312765	0.0598742
H6PD	Sarcopenia vs. Old Healthy	72.0627	-0.283622	0.0960101	-2.95408	0.00313598	0.130032
SGSM1	Sarcopenia vs. Young Healthy	1.37735	1.57783	0.53416	2.95386	0.00313831	0.0341023
COX7A1	Old Healthy vs. Young Healthy	1096.55	-0.230549	0.0780653	-2.95328	0.00314415	0.0600993
AAMDC	Sarcopenia vs. Old Healthy	254.588	-0.284945	0.0965198	-2.9522	0.00315523	0.130032
RPS27L	Sarcopenia vs. Young Healthy	304.096	0.289576	0.0980932	2.95205	0.0031567	0.0342746
CEBPA	Old Healthy vs. Young Healthy	2.55144	1.1691	0.39603	2.95205	0.00315672	0.0602486
MGME1	Old Healthy vs. Young Healthy	17.1659	-0.395141	0.133919	-2.95061	0.0031715	0.0604397
COPA	Sarcopenia vs. Young Healthy	56.5296	0.24201	0.0820295	2.95029	0.00317481	0.0344243
ZNF275	Sarcopenia vs. Young Healthy	11.483	0.488002	0.165413	2.95021	0.00317559	0.0344243
SESTD1	Sarcopenia vs. Young Healthy	36.0078	0.269626	0.0914004	2.94995	0.00317827	0.0344257
BNIP3L	Sarcopenia vs. Old Healthy	32.2055	0.344768	0.116885	2.94963	0.00318156	NA
HJV	Sarcopenia vs. Young Healthy	422.548	-0.254982	0.0864557	-2.94928	0.00318518	0.0344729
SMU1	Sarcopenia vs. Young Healthy	28.0259	0.294475	0.0998758	2.94842	0.00319407	0.0345415
CASQ2	Sarcopenia vs. Young Healthy	92.2758	0.497233	0.168763	2.94634	0.00321554	0.0347458
COX7B	Old Healthy vs. Young Healthy	282.067	-0.353017	0.119837	-2.94581	0.00322111	0.0612929
CHD1	Sarcopenia vs. Young Healthy	44.1915	0.263242	0.0893918	2.94481	0.00323151	0.0348742
SDCBP	Sarcopenia vs. Young Healthy	13.5821	0.539232	0.183119	2.94471	0.00323258	0.0348742
FGFR1OP2	Sarcopenia vs. Young Healthy	50.8322	0.228961	0.0777603	2.94445	0.00323534	0.0348761
TMEM30A	Sarcopenia vs. Young Healthy	47.3587	0.243663	0.0827699	2.94386	0.00324149	0.0349145
LCOR	Old Healthy vs. Young Healthy	47.4413	0.27074	0.0919834	2.94336	0.0032467	0.061479
COX6B1	Old Healthy vs. Young Healthy	254.708	-0.237277	0.0806315	-2.94274	0.00325324	0.061479
HAPLN3	Sarcopenia vs. Young Healthy	0.622389	1.91192	0.649734	2.94262	0.00325449	0.0350266
UTP14C	Old Healthy vs. Young Healthy	34.9004	0.277903	0.0944413	2.9426	0.00325466	0.061479
SLC37A4	Old Healthy vs. Young Healthy	75.6415	-0.320775	0.10902	-2.94235	0.00325729	0.061479
POLR3D	Old Healthy vs. Young Healthy	46.6237	-0.282232	0.0959221	-2.9423	0.00325783	0.061479
EN2	Sarcopenia vs. Young Healthy	0.645572	-1.92767	0.655162	-2.94227	0.00325811	0.0350376
MRPS5	Old Healthy vs. Young Healthy	103.356	-0.197144	0.0670089	-2.94206	0.00326041	0.061479
SLC38A1	Old Healthy vs. Young Healthy	24.3529	-0.96206	0.32705	-2.94164	0.00326484	0.061479
FBLN1	Old Healthy vs. Young Healthy	16.6752	0.473925	0.16116	2.94072	0.00327453	0.0615037
MFGE8	Old Healthy vs. Young Healthy	76.3126	0.249529	0.0848725	2.94005	0.00328159	0.0615037
VPS36	Old Healthy vs. Young Healthy	58.4101	0.24904	0.0847158	2.93971	0.00328514	0.0615037
RNF180	Old Healthy vs. Young Healthy	12.3136	-0.401784	0.136676	-2.93967	0.00328557	0.0615037
DDX54	Sarcopenia vs. Young Healthy	56.4117	0.257257	0.0875408	2.93871	0.00329579	0.0353946
LIMCH1	Sarcopenia vs. Young Healthy	894.384	0.180884	0.0615535	2.93864	0.00329655	0.0353946
GPATCH11	Old Healthy vs. Young Healthy	22.2002	0.332829	0.113264	2.93852	0.00329785	0.0615817
EML6	Old Healthy vs. Young Healthy	1.81332	1.14743	0.390517	2.93824	0.0033008	0.0615817
COX6C	Old Healthy vs. Young Healthy	520.714	-0.227911	0.0775757	-2.93791	0.00330431	0.0615817
PCOLCE2	Sarcopenia vs. Young Healthy	5.02426	0.931586	0.317135	2.93751	0.00330863	0.0354962
C6orf136	Sarcopenia vs. Young Healthy	19.2515	-0.385676	0.131325	-2.93681	0.0033161	0.0355481
ESR2	Sarcopenia vs. Young Healthy	0.750461	-1.6654	0.567154	-2.93641	0.00332034	0.0355653
UBE2O	Old Healthy vs. Young Healthy	28.0327	-0.298562	0.101679	-2.93631	0.00332141	0.0618095
MRPL21	Sarcopenia vs. Young Healthy	67.9572	-0.21382	0.0728263	-2.93603	0.00332442	0.0355808
KITLG	Old Healthy vs. Young Healthy	9.21587	0.528001	0.179881	2.93528	0.00333246	0.0618801
ATAD1	Old Healthy vs. Young Healthy	66.542	-0.221759	0.07557	-2.93448	0.00334108	0.0618801
SLC16A1	Old Healthy vs. Young Healthy	232.093	-0.293463	0.100008	-2.9344	0.00334192	0.0618801
PREP	Sarcopenia vs. Young Healthy	59.0661	-0.318212	0.108449	-2.93421	0.00334398	0.0357618
ZNF768	Old Healthy vs. Young Healthy	35.9079	-0.270279	0.0921247	-2.93384	0.003348	0.0618801
MRPS33	Old Healthy vs. Young Healthy	129.032	-0.201708	0.0687633	-2.93337	0.00335308	0.0618801
HTT	Old Healthy vs. Young Healthy	13.2206	0.445184	0.151772	2.93323	0.0033545	0.0618801
CAPRIN2	Sarcopenia vs. Young Healthy	20.6115	0.435525	0.148492	2.93299	0.00335715	0.0358257
G6PC3	Sarcopenia vs. Young Healthy	4.86903	-0.684097	0.233248	-2.93292	0.00335794	0.0358257
HSF1	Sarcopenia vs. Young Healthy	139.348	-0.223712	0.0762781	-2.93285	0.00335866	0.0358257
NUMA1	Sarcopenia vs. Young Healthy	77.6095	0.245252	0.0836273	2.93267	0.00336057	0.0358257
TLCD4	Sarcopenia vs. Young Healthy	64.2233	-0.324059	0.110551	-2.9313	0.00337545	0.035956
NT5M	Sarcopenia vs. Old Healthy	5.42213	-0.623286	0.212666	-2.93083	0.00338058	NA
ZRANB3	Old Healthy vs. Young Healthy	14.2289	0.472695	0.161288	2.93075	0.00338149	0.0620765
PREP	Old Healthy vs. Young Healthy	59.0661	-0.305131	0.104115	-2.93071	0.00338184	0.0620765
LINC01886	Sarcopenia vs. Young Healthy	4.42953	-1.12416	0.383594	-2.93059	0.00338323	0.0360105
ZNF283	Old Healthy vs. Young Healthy	6.4258	0.623403	0.212738	2.93039	0.0033854	0.0620765
CTSS	Old Healthy vs. Young Healthy	16.7444	0.734343	0.250601	2.93032	0.00338609	0.0620765
IQUB	Old Healthy vs. Young Healthy	1.42507	1.57269	0.536753	2.93	0.00338964	0.0620765
UQCC1	Sarcopenia vs. Old Healthy	71.9729	-0.223175	0.0761805	-2.92956	0.0033944	0.138262
METTL14	Sarcopenia vs. Young Healthy	19.6085	0.352741	0.120411	2.92948	0.00339528	0.0361102
NDUFB1	Old Healthy vs. Young Healthy	269.548	-0.264676	0.0903542	-2.92931	0.00339711	0.0621234
APEX2	Old Healthy vs. Young Healthy	2.48834	1.00922	0.344642	2.92832	0.00340798	0.0622325
BMPER	Old Healthy vs. Young Healthy	1.93689	1.11056	0.379389	2.92723	0.00341997	0.0623615
PPP2CB	Sarcopenia vs. Young Healthy	143.45	-0.186056	0.0635621	-2.92715	0.00342085	0.0363536
UPF2	Sarcopenia vs. Young Healthy	95.709	0.188475	0.0643976	2.92675	0.00342529	0.0363722
KIF20B	Old Healthy vs. Young Healthy	17.8688	0.409256	0.139835	2.92671	0.00342564	0.0623752
ANGPT2	Sarcopenia vs. Old Healthy	13.2179	0.542213	0.185282	2.92643	0.00342882	NA
NUDT8	Sarcopenia vs. Young Healthy	6.87195	-0.566182	0.193473	-2.92641	0.00342898	0.0363827
SLC9B2	Sarcopenia vs. Old Healthy	1.86974	0.931996	0.318482	2.92637	0.00342947	NA
MMD	Sarcopenia vs. Young Healthy	3.59052	0.823584	0.281464	2.92607	0.00343269	0.0363935
HEXIM1	Sarcopenia vs. Old Healthy	63.7046	-0.297987	0.101875	-2.92502	0.00344439	0.138686
SLC8A3	Sarcopenia vs. Young Healthy	21.4326	0.384797	0.131555	2.92499	0.00344472	0.0364924
ZFP36	Sarcopenia vs. Young Healthy	8.42953	0.711966	0.243536	2.92345	0.00346175	0.0366077
PGM2L1	Sarcopenia vs. Young Healthy	100.109	-0.357941	0.122442	-2.92336	0.00346275	0.0366077
SCN4A	Sarcopenia vs. Young Healthy	61.376	-0.276527	0.0945961	-2.92324	0.00346406	0.0366077
DIAPH2	Sarcopenia vs. Young Healthy	67.8629	-0.21915	0.0749734	-2.92303	0.00346644	0.0366077
ROGDI	Sarcopenia vs. Young Healthy	29.6488	-0.376602	0.128857	-2.92263	0.00347083	0.0366254
B4GALT1.AS1	Old Healthy vs. Young Healthy	1.24066	-1.16448	0.398492	-2.92221	0.00347562	0.0631944
MON2	Sarcopenia vs. Old Healthy	12.2963	0.369509	0.126449	2.92219	0.00347582	NA
PRKAR2B	Sarcopenia vs. Old Healthy	7.53678	0.630272	0.215769	2.92105	0.00348857	NA
IRS1	Old Healthy vs. Young Healthy	107.893	-0.39571	0.135522	-2.91989	0.00350151	0.0635547
PARGP1	Old Healthy vs. Young Healthy	9.02129	0.630995	0.216128	2.91954	0.00350546	0.0635547
MAP6D1	Sarcopenia vs. Young Healthy	18.3833	-0.55027	0.188495	-2.91928	0.00350837	0.0369452
CUTC	Sarcopenia vs. Young Healthy	106.458	-0.230784	0.0790566	-2.91923	0.00350894	0.0369452
FAM234A	Sarcopenia vs. Young Healthy	38.9198	-0.338544	0.115972	-2.9192	0.00350934	0.0369452
MTO1	Sarcopenia vs. Old Healthy	13.5983	-0.359998	0.123332	-2.91894	0.00351226	NA
IGFN1	Sarcopenia vs. Young Healthy	135.425	-1.8026	0.617583	-2.91879	0.00351391	0.0369508
TULP4	Sarcopenia vs. Young Healthy	86.9245	-0.283938	0.0972835	-2.91866	0.00351535	0.0369508
U2SURP	Old Healthy vs. Young Healthy	160.881	0.156235	0.0535424	2.91796	0.00352326	0.0636755
RET	Sarcopenia vs. Old Healthy	5.67619	-0.653942	0.224125	-2.91776	0.00352558	NA
HJV	Old Healthy vs. Young Healthy	422.548	-0.242415	0.0830871	-2.9176	0.00352733	0.0636755
MRPL48	Old Healthy vs. Young Healthy	32.2395	-0.306569	0.105077	-2.91755	0.00352788	0.0636755
SYT11	Sarcopenia vs. Young Healthy	4.62364	0.683292	0.234204	2.91752	0.00352833	0.0370328
ZFPM1	Sarcopenia vs. Young Healthy	1.91759	-1.01064	0.346422	-2.91736	0.00353012	0.0370328
FDFT1	Old Healthy vs. Young Healthy	92.1747	-0.231301	0.0792896	-2.91717	0.00353222	0.0636755
UBE2L3	Sarcopenia vs. Young Healthy	42.2982	-0.311791	0.106883	-2.91713	0.00353268	0.0370328
PTPN3	Sarcopenia vs. Young Healthy	25.9962	-0.456705	0.156566	-2.917	0.00353411	0.0370328
BRWD1	Sarcopenia vs. Young Healthy	112.173	0.187928	0.0644342	2.91658	0.00353888	0.037054
TGFBR1	Sarcopenia vs. Young Healthy	25.343	0.338892	0.116256	2.91506	0.00355621	0.0372066
NPTN	Old Healthy vs. Young Healthy	32.099	-0.334753	0.114836	-2.91505	0.00355632	0.0640188
LPL	Sarcopenia vs. Old Healthy	163.46	0.557582	0.191313	2.91451	0.00356252	0.141813
TMEM203	Old Healthy vs. Young Healthy	15.4008	-0.396212	0.135949	-2.91442	0.00356352	0.0640575
AMHR2	Sarcopenia vs. Young Healthy	5.54194	-0.745784	0.255922	-2.91411	0.00356706	0.0372912
SHISA4	Old Healthy vs. Young Healthy	307.744	-0.332472	0.114107	-2.91369	0.00357181	0.0641155
IGFN1	Old Healthy vs. Young Healthy	135.425	-1.72892	0.593507	-2.91306	0.00357908	0.0641518
GSDME	Old Healthy vs. Young Healthy	3.34703	0.840668	0.288628	2.91263	0.00358396	0.0641518
SGK1	Old Healthy vs. Young Healthy	57.3871	-0.485555	0.166759	-2.91171	0.00359451	0.06425
TNFAIP2	Sarcopenia vs. Young Healthy	15.3036	-0.416243	0.142956	-2.91169	0.00359479	0.0375521
NDUFAF2P2	Sarcopenia vs. Old Healthy	0.645171	1.60383	0.55095	2.91103	0.00360242	NA
RSU1	Sarcopenia vs. Young Healthy	33.3763	0.303673	0.104319	2.91101	0.00360261	0.0376046
PHF2	Old Healthy vs. Young Healthy	35.3797	0.278471	0.0956705	2.91073	0.00360591	0.064363
PJA2	Old Healthy vs. Young Healthy	172.913	0.157031	0.0539592	2.91018	0.00361226	0.0643857
IGHG1	Sarcopenia vs. Young Healthy	0.845553	2.27819	0.783038	2.90943	0.00362094	0.0377668
USP2.AS1	Old Healthy vs. Young Healthy	0.640274	-1.69751	0.583893	-2.90723	0.00364641	NA
PDZRN3	Sarcopenia vs. Young Healthy	69.7531	-0.333769	0.114815	-2.90701	0.00364899	0.03803
KMT2C	Old Healthy vs. Young Healthy	284.836	0.152988	0.0526439	2.90609	0.0036598	0.0651414
SYS1	Sarcopenia vs. Young Healthy	22.0378	-0.312366	0.107503	-2.90564	0.00366501	0.0381448
MED12L	Sarcopenia vs. Young Healthy	1.29887	2.01598	0.693828	2.90559	0.00366565	0.0381448
RP9P	Sarcopenia vs. Young Healthy	17.0473	-0.390291	0.134342	-2.90519	0.00367027	0.0381635
VTI1A	Old Healthy vs. Young Healthy	12.4339	-0.404847	0.139403	-2.90414	0.00368263	0.0654481
GPC1	Old Healthy vs. Young Healthy	55.8542	0.258881	0.0891608	2.90352	0.00368988	0.0654481
LAMTOR5	Sarcopenia vs. Young Healthy	149.868	-0.167435	0.0576683	-2.90341	0.00369126	0.0383521
RHOU	Old Healthy vs. Young Healthy	19.7584	0.423481	0.145862	2.9033	0.00369253	0.0654481
SELENOS	Sarcopenia vs. Old Healthy	59.9656	-0.281325	0.0969032	-2.90316	0.0036942	0.145402
PDIA6	Sarcopenia vs. Young Healthy	72.136	0.274166	0.0944389	2.90311	0.00369478	0.0383593
TMEM68	Sarcopenia vs. Young Healthy	3.3705	0.918824	0.316528	2.90282	0.00369815	0.0383648
LAMP1	Old Healthy vs. Young Healthy	39.1082	0.265902	0.0916128	2.90245	0.0037025	0.0655333
MYLK2	Sarcopenia vs. Young Healthy	151.011	-0.460196	0.158561	-2.90232	0.00370404	0.0383964
GREB1L	Sarcopenia vs. Young Healthy	9.02299	0.549972	0.189538	2.90164	0.00371218	0.0384389
SYTL2	Old Healthy vs. Young Healthy	12.1651	-0.726576	0.250403	-2.90162	0.00371233	0.0656155
ASAP1	Sarcopenia vs. Young Healthy	25.0369	0.357637	0.12326	2.9015	0.00371384	0.0384389
COL28A1	Sarcopenia vs. Young Healthy	2.8722	1.02322	0.352718	2.90096	0.00372021	0.0384659
NDUFB8	Sarcopenia vs. Young Healthy	104.994	-0.250343	0.0863014	-2.9008	0.00372214	0.0384659
SELENOO	Sarcopenia vs. Young Healthy	2.75184	-0.968613	0.334074	-2.8994	0.00373878	0.0386083
TES	Old Healthy vs. Young Healthy	19.3304	0.466668	0.160955	2.89937	0.0037391	0.0659242
SOBP	Old Healthy vs. Young Healthy	55.2802	-0.272619	0.0940298	-2.89928	0.0037402	0.0659242
ISCA1	Sarcopenia vs. Young Healthy	63.1485	-0.296322	0.102223	-2.89877	0.00374628	0.0386563
CCT7	Old Healthy vs. Young Healthy	73.7261	-0.178445	0.0615589	-2.89876	0.00374638	0.0659382
COQ9	Old Healthy vs. Young Healthy	57.8366	-0.229922	0.07933	-2.8983	0.00375196	0.0659382
POLH	Old Healthy vs. Young Healthy	4.91254	0.710871	0.245305	2.89791	0.0037566	0.0659382
CCL13	Sarcopenia vs. Young Healthy	0.723041	2.30593	0.795904	2.89724	0.00376462	0.0388158
SCARNA9	Sarcopenia vs. Young Healthy	55.6509	0.287347	0.0991958	2.89676	0.00377035	0.0388452
SSH1	Old Healthy vs. Young Healthy	29.4027	-0.32944	0.11374	-2.89643	0.00377433	0.0661539
PPP1R1A	Old Healthy vs. Young Healthy	762.524	0.270841	0.0935219	2.89602	0.00377933	0.0661539
RELN	Old Healthy vs. Young Healthy	0.66743	1.83958	0.635218	2.89599	0.0037797	NA
MAPK1IP1L	Sarcopenia vs. Young Healthy	52.0455	0.256297	0.0885088	2.89573	0.00378281	0.03892
FCMR	Old Healthy vs. Young Healthy	2.11409	1.36836	0.472589	2.89547	0.00378596	0.0661786
IRF1	Sarcopenia vs. Young Healthy	8.44005	0.617263	0.213193	2.89532	0.00378768	0.03892
COPS9	Sarcopenia vs. Young Healthy	83.3817	-0.259086	0.0894869	-2.89524	0.00378869	0.03892
SAV1	Sarcopenia vs. Young Healthy	36.6789	0.254789	0.0880082	2.89506	0.00379087	0.03892
MTIF3	Sarcopenia vs. Young Healthy	141.606	-0.166227	0.0574194	-2.89496	0.00379202	0.03892
TNFAIP2	Old Healthy vs. Young Healthy	15.3036	-0.395725	0.1367	-2.89485	0.00379337	0.0662167
REV1	Sarcopenia vs. Young Healthy	83.071	0.264078	0.0912309	2.89461	0.00379631	0.0389345
COBLL1	Sarcopenia vs. Young Healthy	16.4085	0.484097	0.1673	2.89358	0.00380876	0.0390326
SLC7A2	Old Healthy vs. Young Healthy	206.912	0.251714	0.0869932	2.89349	0.00380984	0.0664127
LPP	Old Healthy vs. Young Healthy	126.481	0.29414	0.101698	2.8923	0.00382429	0.0665063
MTATP6P3	Sarcopenia vs. Old Healthy	1.10197	-1.63845	0.5665	-2.89224	0.00382511	NA
IPO13	Old Healthy vs. Young Healthy	59.2073	-0.23322	0.080638	-2.89219	0.0038257	0.0665063
HBEGF	Old Healthy vs. Young Healthy	82.8848	-0.45817	0.158472	-2.89117	0.00383807	0.066572
HS3ST5	Old Healthy vs. Young Healthy	7.22933	-0.629272	0.217665	-2.89102	0.00383999	0.066572
KCNT1	Sarcopenia vs. Young Healthy	12.391	-0.446903	0.154585	-2.89098	0.00384042	0.0393272
SCRN1	Sarcopenia vs. Old Healthy	2.72809	0.832183	0.287869	2.89084	0.00384211	NA
TATDN3	Old Healthy vs. Young Healthy	19.6583	-0.342513	0.118508	-2.89021	0.0038499	0.0666527
NUCKS1	Sarcopenia vs. Young Healthy	1423.4	0.148011	0.0512205	2.88968	0.00385637	0.0394606
CORO1C	Sarcopenia vs. Old Healthy	12.8871	0.422197	0.146112	2.88954	0.00385803	NA
IGF2	Old Healthy vs. Young Healthy	193.829	0.380984	0.131866	2.88916	0.00386267	0.0667825
ZBTB8OS	Old Healthy vs. Young Healthy	22.0244	-0.305208	0.105663	-2.88849	0.00387091	0.0668339
DUSP7	Sarcopenia vs. Young Healthy	6.57214	0.70908	0.245554	2.88768	0.00388093	0.0396819
CCDC6	Old Healthy vs. Young Healthy	37.2492	-0.236605	0.0819605	-2.88681	0.00389164	0.0671003
PTBP1	Sarcopenia vs. Old Healthy	18.7216	0.332038	0.115021	2.88675	0.00389239	NA
SMC4	Old Healthy vs. Young Healthy	83.9365	0.21217	0.073508	2.88636	0.00389732	0.067107
CMAS	Sarcopenia vs. Young Healthy	44.162	-0.264823	0.0917628	-2.88596	0.00390228	0.0398595
UBE2D4	Sarcopenia vs. Old Healthy	68.7343	-0.189224	0.0655685	-2.8859	0.00390292	0.15191
TNNC2	Sarcopenia vs. Young Healthy	10840.7	-0.3776	0.130848	-2.8858	0.00390421	0.0398595
CGGBP1	Sarcopenia vs. Young Healthy	49.98	-0.26009	0.0901539	-2.88495	0.0039147	0.0398658
HDDC2	Sarcopenia vs. Young Healthy	46.2762	-0.301764	0.1046	-2.88494	0.00391485	0.0398658
SCOC	Sarcopenia vs. Young Healthy	52.1948	-0.228706	0.0792775	-2.88487	0.0039157	0.0398658
PCDHB12	Sarcopenia vs. Young Healthy	0.877836	1.77628	0.615738	2.8848	0.00391663	0.0398658
CCDC140	Sarcopenia vs. Old Healthy	1.02715	-1.37968	0.478367	-2.88415	0.00392477	NA
VPS35	Sarcopenia vs. Young Healthy	69.4499	0.192276	0.0666691	2.88403	0.00392617	0.0399328
EPHB6	Sarcopenia vs. Young Healthy	2.53188	1.01781	0.353031	2.88305	0.0039384	0.0400271
MAPT	Old Healthy vs. Young Healthy	282.533	-0.188775	0.0654852	-2.88271	0.00394266	0.0677956
WDR44	Sarcopenia vs. Young Healthy	21.6252	0.317359	0.110091	2.88271	0.00394271	0.0400407
SMIM12	Sarcopenia vs. Young Healthy	19.288	-0.336528	0.116759	-2.88224	0.00394853	0.0400697
EFCAB7	Old Healthy vs. Young Healthy	4.09887	0.970663	0.336845	2.88163	0.00395619	0.0678453
CEBPB	Old Healthy vs. Young Healthy	195.874	0.342053	0.118701	2.88163	0.00395626	0.0678453
OXCT1	Old Healthy vs. Young Healthy	13.852	0.782656	0.271687	2.88073	0.00396752	0.0679465
RPS20P2	Sarcopenia vs. Young Healthy	0.71315	1.8106	0.628856	2.8792	0.00398691	0.0404083
TEAD2	Sarcopenia vs. Young Healthy	6.15841	-0.552438	0.191877	-2.87912	0.00398787	0.0404083
WWC3	Old Healthy vs. Young Healthy	19.8136	0.387655	0.134676	2.87842	0.00399672	0.0682988
ATP2A1	Old Healthy vs. Young Healthy	2242.28	-0.337903	0.117418	-2.87777	0.00400497	0.0682988
CA3	Old Healthy vs. Young Healthy	4560.84	0.358592	0.124615	2.8776	0.00400714	0.0682988
IFT81	Old Healthy vs. Young Healthy	23.3057	0.398352	0.138442	2.8774	0.00400965	0.0682988
CGGBP1	Old Healthy vs. Young Healthy	49.98	-0.24871	0.0864847	-2.87576	0.00403051	0.068562
ANKRD36C	Sarcopenia vs. Old Healthy	22.8813	0.327262	0.113801	2.87574	0.00403083	NA
PPP1R14B	Old Healthy vs. Young Healthy	20.3964	-0.459526	0.159836	-2.87498	0.00404055	0.0686407
LINC00662	Sarcopenia vs. Young Healthy	10.1417	-0.45718	0.159065	-2.87418	0.00405081	0.0410079
KIAA1109	Sarcopenia vs. Young Healthy	253.931	-0.232791	0.0809991	-2.874	0.00405312	0.0410079
PRR14L	Old Healthy vs. Young Healthy	21.8839	0.309777	0.107814	2.87325	0.00406277	0.0689256
FARS2	Sarcopenia vs. Young Healthy	7.06317	-0.543202	0.189109	-2.87243	0.00407323	0.0411647
PSMD12	Sarcopenia vs. Young Healthy	158.731	-0.16552	0.0576301	-2.8721	0.0040775	0.0411647
SBK1	Sarcopenia vs. Young Healthy	48.9212	-0.329593	0.114758	-2.87208	0.00407776	0.0411647
PRADC1	Old Healthy vs. Young Healthy	51.7317	-0.241135	0.0839693	-2.87171	0.00408256	0.0691689
KPNA5	Sarcopenia vs. Young Healthy	69.8164	-0.275352	0.0959121	-2.87088	0.00409331	0.0412908
HES6	Sarcopenia vs. Young Healthy	1.85507	-1.27358	0.443708	-2.87032	0.00410058	0.0413332
ZNF839	Old Healthy vs. Young Healthy	36.247	-0.246073	0.0857307	-2.8703	0.00410086	0.069371
ANKS1B	Sarcopenia vs. Young Healthy	5.7422	-0.625321	0.217897	-2.86981	0.00410722	0.0413693
PARVB	Old Healthy vs. Young Healthy	96.7631	-0.227909	0.0794226	-2.86958	0.00411022	0.069371
FLVCR2	Old Healthy vs. Young Healthy	1.63047	1.23577	0.430654	2.86952	0.00411091	0.069371
C4orf46	Sarcopenia vs. Young Healthy	3.07624	0.837377	0.291834	2.86936	0.00411309	0.0413976
CAMK2N1	Old Healthy vs. Young Healthy	22.4653	-0.37023	0.129064	-2.86858	0.00412313	0.0694846
TMEM17	Sarcopenia vs. Old Healthy	1.8774	-1.07336	0.374221	-2.86825	0.0041275	NA
AMHR2	Old Healthy vs. Young Healthy	5.54194	-0.698963	0.243741	-2.86765	0.00413537	0.0695511
ZNF76	Old Healthy vs. Young Healthy	27.5657	-0.329902	0.115051	-2.86744	0.00413805	0.0695511
ALMS1	Sarcopenia vs. Young Healthy	13.2367	0.437737	0.152672	2.86718	0.00414148	0.0416522
RC3H1.IT1	Old Healthy vs. Young Healthy	0.431688	-1.9444	0.678285	-2.86664	0.00414858	NA
IRX3	Sarcopenia vs. Old Healthy	80.4703	-0.722642	0.252104	-2.86644	0.00415111	0.159795
KAT6A	Old Healthy vs. Young Healthy	123.408	0.170655	0.0595478	2.86585	0.00415897	0.0698101
FOS	Sarcopenia vs. Old Healthy	9.35521	1.37226	0.478971	2.865	0.00417003	NA
RNF114	Sarcopenia vs. Old Healthy	32.3205	0.225912	0.0788527	2.86499	0.00417023	NA
FOXN2	Sarcopenia vs. Young Healthy	13.9528	0.425965	0.148734	2.86393	0.00418416	0.0420414
MT.TS2	Sarcopenia vs. Young Healthy	31.5586	0.730319	0.255021	2.86376	0.0041864	0.0420414
DDX54	Old Healthy vs. Young Healthy	56.4117	0.241765	0.0844382	2.86322	0.00419361	0.0702829
COX7A2	Old Healthy vs. Young Healthy	114.057	-0.292697	0.102239	-2.86287	0.00419823	0.0702829
PRG4	Sarcopenia vs. Young Healthy	27.7402	0.970609	0.339141	2.86197	0.00421021	0.0422491
SMAD9	Old Healthy vs. Young Healthy	32.0018	0.708817	0.247687	2.86175	0.00421309	0.0704386
L2HGDH	Sarcopenia vs. Old Healthy	31.7046	-0.292067	0.102079	-2.86119	0.00422058	NA
LINC00645	Sarcopenia vs. Young Healthy	0.605509	1.85196	0.647281	2.86113	0.00422134	0.0423293
ZNF469	Sarcopenia vs. Old Healthy	2.19253	-0.918004	0.320878	-2.86091	0.00422425	NA
ALDH9A1	Sarcopenia vs. Young Healthy	99.5298	0.212972	0.0744791	2.85949	0.00424328	0.0425178
CHAC1	Sarcopenia vs. Young Healthy	1.1288	2.08334	0.728695	2.859	0.00424981	0.0425386
GSTK1	Old Healthy vs. Young Healthy	85.2191	-0.202676	0.0708937	-2.85887	0.00425157	0.0709074
PRRG1	Old Healthy vs. Young Healthy	47.2436	0.306919	0.107359	2.85881	0.00425232	0.0709074
ESRRG	Sarcopenia vs. Young Healthy	32.7597	0.508884	0.178014	2.85867	0.00425425	0.0425386
HOOK2	Sarcopenia vs. Young Healthy	14.7047	-0.569144	0.199097	-2.85863	0.00425481	0.0425386
AMOTL2	Sarcopenia vs. Old Healthy	17.06	0.46639	0.163155	2.85857	0.0042556	NA
ST3GAL3	Old Healthy vs. Young Healthy	19.3768	-0.373057	0.130516	-2.85834	0.0042587	0.0709206
ATG16L2	Sarcopenia vs. Old Healthy	2.17998	0.892096	0.31217	2.85772	0.00426696	NA
SMAD9	Sarcopenia vs. Old Healthy	32.0018	0.641909	0.224634	2.85757	0.00426895	NA
TSPOAP1	Sarcopenia vs. Young Healthy	1.36864	1.34587	0.471004	2.85745	0.00427054	0.0426643
FAM86DP	Old Healthy vs. Young Healthy	2.54237	-0.872942	0.305497	-2.85745	0.00427061	0.0710255
NDUFAF5	Sarcopenia vs. Old Healthy	19.9627	-0.341557	0.119541	-2.85725	0.00427333	NA
FZD3	Sarcopenia vs. Young Healthy	14.9893	0.441377	0.154533	2.85619	0.00428754	0.0428025
ZNF587B	Old Healthy vs. Young Healthy	6.39544	0.615684	0.215598	2.8557	0.00429424	0.0713249
KIDINS220	Sarcopenia vs. Old Healthy	50.8353	0.218332	0.0764759	2.85491	0.00430492	0.16302
SESN3	Sarcopenia vs. Young Healthy	39.806	0.40508	0.141948	2.85372	0.00432108	0.0431055
CERT1	Sarcopenia vs. Young Healthy	132.424	0.217424	0.0762115	2.8529	0.00433218	0.0431534
MFF	Sarcopenia vs. Young Healthy	51.8987	-0.285118	0.09994	-2.8529	0.00433228	0.0431534
PRRG1	Sarcopenia vs. Old Healthy	47.2436	-0.284921	0.0998959	-2.85218	0.00434207	0.16302
TOR1AIP2	Old Healthy vs. Young Healthy	92.0798	0.192679	0.0675704	2.85152	0.00435101	0.0721732
RORA	Sarcopenia vs. Young Healthy	159.914	0.283442	0.0994045	2.8514	0.00435278	0.0433257
ARHGAP20	Sarcopenia vs. Young Healthy	1.0846	1.65753	0.581368	2.85108	0.00435708	0.0433366
ATAD2B	Old Healthy vs. Young Healthy	31.0722	0.279194	0.0979337	2.85084	0.00436035	0.0721868
NCOA7	Old Healthy vs. Young Healthy	28.2493	-0.306757	0.10761	-2.85063	0.00436322	0.0721868
RPL15	Sarcopenia vs. Old Healthy	466.487	0.148062	0.0519549	2.84981	0.0043745	0.16302
PPP1R9A	Sarcopenia vs. Young Healthy	93.9893	-0.239441	0.0840285	-2.84953	0.00437842	0.0435168
PER3	Old Healthy vs. Young Healthy	79.0538	0.27548	0.0966899	2.84911	0.0043842	0.0724393
PFN2	Sarcopenia vs. Young Healthy	143.485	0.313111	0.109915	2.84866	0.00439038	0.0436036
ADARB1	Sarcopenia vs. Old Healthy	6.94585	0.475814	0.167077	2.84788	0.0044012	NA
NNT	Old Healthy vs. Young Healthy	267.255	-0.231305	0.0812354	-2.84735	0.00440855	0.0727467
ANKRD20A17P	Sarcopenia vs. Young Healthy	1.09153	-1.48959	0.523263	-2.84673	0.00441714	0.0438371
ENDOG	Old Healthy vs. Young Healthy	121.75	-0.343503	0.120681	-2.84636	0.00442216	0.0728766
DUSP13	Sarcopenia vs. Old Healthy	154.871	-0.270337	0.0949928	-2.84586	0.00442913	0.163318
WTIP	Sarcopenia vs. Young Healthy	2.68422	1.01764	0.357601	2.84574	0.00443077	0.0439401
TEAD2	Old Healthy vs. Young Healthy	6.15841	-0.519266	0.182474	-2.84569	0.00443148	0.0729352
SOCS2.AS1	Sarcopenia vs. Young Healthy	0.397527	-2.25965	0.794096	-2.84556	0.00443335	NA
CDH13	Old Healthy vs. Young Healthy	78.7099	0.207271	0.0728705	2.84437	0.00444996	0.0730644
ACADL	Old Healthy vs. Young Healthy	10.5515	-0.469987	0.165238	-2.8443	0.00445086	0.0730644
MGME1	Sarcopenia vs. Young Healthy	17.1659	-0.397444	0.139742	-2.84414	0.00445318	0.0441231
XIAP	Sarcopenia vs. Young Healthy	136.673	0.210502	0.0740175	2.84395	0.00445575	0.0441231
ITGA1	Sarcopenia vs. Young Healthy	71.9441	-0.299384	0.105318	-2.84268	0.00447363	0.0442676
SMURF1	Sarcopenia vs. Old Healthy	9.76326	-0.488208	0.171772	-2.84218	0.00448059	NA
ANKRD36	Sarcopenia vs. Young Healthy	13.0136	0.445294	0.156708	2.84155	0.00448942	0.0443913
C18orf25	Sarcopenia vs. Young Healthy	18.9822	-0.341513	0.120212	-2.84092	0.00449833	0.0444431
ATP5MC3	Sarcopenia vs. Old Healthy	506.428	-0.236503	0.0832543	-2.84074	0.00450096	0.163464
SNORA12	Old Healthy vs. Young Healthy	1.47212	1.6212	0.570712	2.84067	0.00450185	0.0738059
LINP1	Sarcopenia vs. Young Healthy	25.7158	-0.540892	0.19041	-2.84067	0.00450186	0.0444431
GID8	Sarcopenia vs. Young Healthy	24.3403	0.311319	0.109604	2.8404	0.00450569	0.0444431
PIBF1	Sarcopenia vs. Young Healthy	25.7336	0.294661	0.103745	2.84025	0.00450781	0.0444431
ATIC	Old Healthy vs. Young Healthy	35.4727	-0.356854	0.125663	-2.83976	0.0045148	0.0739225
API5	Sarcopenia vs. Young Healthy	29.4533	0.277206	0.0976331	2.83926	0.00452181	0.0445316
ALKBH7	Sarcopenia vs. Young Healthy	48.7192	-0.260139	0.0916256	-2.83915	0.00452339	0.0445316
FCMR	Sarcopenia vs. Young Healthy	2.11409	1.37814	0.485451	2.83888	0.00452724	0.0445371
PRRC2B	Sarcopenia vs. Old Healthy	44.4915	0.242987	0.0856018	2.83857	0.0045316	0.163464
ZBTB16	Old Healthy vs. Young Healthy	117.235	0.379562	0.133717	2.83854	0.00453206	0.0741093
DTX3L	Old Healthy vs. Young Healthy	31.5603	0.291964	0.10288	2.83789	0.00454128	0.0741645
MYHAS	Sarcopenia vs. Old Healthy	17.2223	-0.519083	0.182927	-2.83764	0.00454478	NA
TBC1D15	Sarcopenia vs. Young Healthy	49.8757	0.231001	0.0814365	2.83657	0.00456006	0.0448273
CSE1L	Old Healthy vs. Young Healthy	35.8641	0.269703	0.095086	2.83641	0.00456244	0.0744141
USP15	Sarcopenia vs. Old Healthy	259.506	-0.137113	0.0483531	-2.83566	0.00457308	0.163464
PIGX	Sarcopenia vs. Young Healthy	33.5888	-0.331422	0.11689	-2.83534	0.00457772	0.04493
RPS6	Sarcopenia vs. Young Healthy	846.407	0.149131	0.0525996	2.83522	0.00457943	0.04493
ZSCAN9	Sarcopenia vs. Young Healthy	3.55453	0.795858	0.280711	2.83515	0.00458048	0.04493
KITLG	Sarcopenia vs. Young Healthy	9.21587	0.527235	0.186025	2.83422	0.00459376	0.0449995
COL5A3	Sarcopenia vs. Young Healthy	4.09634	-0.732176	0.258337	-2.83419	0.00459424	0.0449995
ITGA9	Sarcopenia vs. Old Healthy	4.64011	0.614737	0.216928	2.83383	0.00459931	NA
ATF4	Sarcopenia vs. Young Healthy	671.529	-0.253603	0.0894929	-2.83377	0.00460018	0.0450251
COPS8	Sarcopenia vs. Young Healthy	80.755	-0.21495	0.0758629	-2.8334	0.00460551	0.0450413
GADL1	Sarcopenia vs. Young Healthy	50.0641	-0.46837	0.165315	-2.8332	0.00460851	0.0450413
NDUFB10	Old Healthy vs. Young Healthy	287.328	-0.232387	0.0820233	-2.83319	0.00460866	0.0750408
KCNN3	Old Healthy vs. Young Healthy	50.4623	-0.348269	0.122937	-2.83291	0.0046127	0.0750408
TXN2	Old Healthy vs. Young Healthy	127.151	-0.216504	0.0764693	-2.83125	0.00463666	0.0752778
TNFRSF1A	Old Healthy vs. Young Healthy	35.5102	-0.244032	0.0861977	-2.83108	0.00463915	0.0752778
RRAGD	Sarcopenia vs. Young Healthy	494.413	-0.229876	0.0812036	-2.83086	0.00464223	0.0453381
ESCO1	Old Healthy vs. Young Healthy	84.9758	-0.188438	0.0666013	-2.82934	0.00466435	0.0755255
EIF4E3	Old Healthy vs. Young Healthy	48.38	-0.22767	0.0804802	-2.8289	0.00467087	0.0755255
AARS2	Sarcopenia vs. Young Healthy	1.77142	1.15765	0.409258	2.82866	0.0046744	0.0455058
MTF2	Sarcopenia vs. Young Healthy	39.3905	0.254443	0.0899548	2.82857	0.00467564	0.0455058
ST8SIA2	Sarcopenia vs. Young Healthy	0.785456	-1.59475	0.563801	-2.82857	0.00467569	0.0455058
ZNF711	Sarcopenia vs. Young Healthy	6.99799	0.775413	0.27414	2.82853	0.0046762	0.0455058
RALY	Sarcopenia vs. Young Healthy	42.9154	-0.269158	0.0951583	-2.82853	0.00467624	0.0455058
SEC63	Old Healthy vs. Young Healthy	87.8926	0.17821	0.0630166	2.82798	0.00468421	0.0755255
LINC00377	Old Healthy vs. Young Healthy	3.03836	0.851676	0.301165	2.82793	0.00468495	0.0755255
YWHAQ	Old Healthy vs. Young Healthy	16.167	0.392919	0.138949	2.8278	0.00468698	0.0755255
CCDC171	Old Healthy vs. Young Healthy	10.3808	0.448282	0.158539	2.82758	0.00469017	0.0755255
SATB2	Sarcopenia vs. Young Healthy	3.32272	0.857739	0.303351	2.82754	0.0046907	0.0456136
RAB11FIP3	Old Healthy vs. Young Healthy	15.8283	0.384257	0.135971	2.82602	0.00471307	0.0757747
PKP2	Old Healthy vs. Young Healthy	7.01835	0.614922	0.217617	2.82571	0.00471761	0.0757747
CD163	Sarcopenia vs. Young Healthy	7.3432	0.68959	0.244053	2.82557	0.00471963	0.045862
H3.3B	Sarcopenia vs. Old Healthy	341.041	0.22048	0.078038	2.82529	0.00472372	0.167143
PDZRN3	Old Healthy vs. Young Healthy	69.7531	-0.311343	0.110227	-2.82457	0.00473441	0.0759484
ZXDC	Sarcopenia vs. Old Healthy	32.3638	0.241694	0.0855744	2.82437	0.00473731	NA
KEAP1	Sarcopenia vs. Young Healthy	72.5964	-0.206459	0.0731173	-2.82367	0.00474777	0.0460491
PIK3C2B	Sarcopenia vs. Young Healthy	15.8524	-0.427421	0.151377	-2.82355	0.00474946	0.0460491
CYSLTR1	Sarcopenia vs. Young Healthy	1.46899	1.24889	0.442331	2.82343	0.00475129	0.0460491
RFFL	Sarcopenia vs. Young Healthy	6.42635	0.604754	0.214198	2.82335	0.00475254	0.0460491
PEX11B	Sarcopenia vs. Young Healthy	19.8951	-0.330613	0.117135	-2.82249	0.00476517	0.0461385
CDKN1A	Sarcopenia vs. Old Healthy	15.6468	0.80815	0.286334	2.8224	0.00476653	NA
CNN2	Sarcopenia vs. Young Healthy	3.12139	0.958953	0.339788	2.82221	0.00476933	0.0461456
CD38	Sarcopenia vs. Old Healthy	36.5692	-0.335079	0.118753	-2.82165	0.0047777	NA
CES4A	Old Healthy vs. Young Healthy	0.678213	1.78951	0.634237	2.82152	0.00477964	NA
ZNF366	Sarcopenia vs. Young Healthy	13.4905	-0.407878	0.14456	-2.8215	0.00477991	0.046215
RNU5B.1	Sarcopenia vs. Old Healthy	0.822298	1.64026	0.581344	2.8215	0.00477995	NA
TMEM104	Sarcopenia vs. Old Healthy	2.71585	-0.791102	0.280437	-2.82096	0.004788	NA
AQP4	Old Healthy vs. Young Healthy	128.882	0.445439	0.157931	2.82047	0.00479531	0.0768158
MRPS31P4	Old Healthy vs. Young Healthy	0.893841	1.66178	0.589286	2.81999	0.00480252	0.0768158
PFDN4	Sarcopenia vs. Young Healthy	75.3948	-0.231343	0.0820421	-2.81981	0.00480527	0.0464228
SLC5A3	Old Healthy vs. Young Healthy	14.0561	0.472054	0.167412	2.81971	0.00480667	0.0768158
ATIC	Sarcopenia vs. Young Healthy	35.4727	-0.369251	0.130959	-2.8196	0.00480829	0.0464228
LINC01091	Sarcopenia vs. Old Healthy	15.0024	-0.52946	0.187787	-2.81947	0.00481032	NA
UTP6	Sarcopenia vs. Young Healthy	9.5434	0.498065	0.176683	2.81898	0.00481764	0.0464755
UBN2	Old Healthy vs. Young Healthy	129.019	0.222101	0.0787991	2.81858	0.00482368	0.0769284
COMMD10	Sarcopenia vs. Young Healthy	6.55468	-0.570982	0.202586	-2.81848	0.00482522	0.0464755
SNHG14	Sarcopenia vs. Young Healthy	197.081	-0.264136	0.0937169	-2.81845	0.00482566	0.0464755
DDX42	Old Healthy vs. Young Healthy	82.7429	0.197898	0.0702155	2.81843	0.00482585	0.0769284
GOLGA2	Sarcopenia vs. Young Healthy	218.211	-0.204292	0.0724869	-2.81832	0.0048275	0.0464755
ATP2A2	Old Healthy vs. Young Healthy	1522.73	0.417433	0.148154	2.81757	0.00483889	0.0769769
MRPL21	Old Healthy vs. Young Healthy	67.9572	-0.196749	0.0698328	-2.81742	0.00484105	0.0769769
GADD45GIP1	Sarcopenia vs. Young Healthy	49.4914	-0.224673	0.0797534	-2.81709	0.00484603	0.0466206
RNY1	Old Healthy vs. Young Healthy	1.84735	1.3339	0.473533	2.8169	0.00484889	0.077005
ABCA5	Sarcopenia vs. Young Healthy	179.384	0.308809	0.10964	2.81658	0.00485373	0.0466615
NXT2	Old Healthy vs. Young Healthy	4.67341	0.664642	0.236	2.81628	0.00485826	0.0770573
ITGA8	Old Healthy vs. Young Healthy	8.5642	-0.675706	0.240001	-2.81543	0.00487117	0.0770714
SCUBE2	Old Healthy vs. Young Healthy	5.1152	-0.787615	0.27975	-2.81542	0.00487131	0.0770714
UBALD2	Sarcopenia vs. Young Healthy	26.4821	-0.395097	0.140381	-2.81445	0.004886	0.0469383
MT.TG	Sarcopenia vs. Young Healthy	4.42584	1.43581	0.510383	2.81319	0.0049052	0.0470892
TMEM43	Old Healthy vs. Young Healthy	34.6773	0.351467	0.124953	2.8128	0.00491123	0.0775865
AK2	Sarcopenia vs. Young Healthy	71.5439	-0.251327	0.089357	-2.81262	0.00491401	0.0471251
MTFR1L	Sarcopenia vs. Young Healthy	121.249	-0.309669	0.110105	-2.81249	0.00491592	0.0471251
RIOK2	Old Healthy vs. Young Healthy	18.7278	0.38631	0.137356	2.81248	0.00491612	0.0775865
NDUFA11	Old Healthy vs. Young Healthy	86.7715	-0.187768	0.0667761	-2.8119	0.00492504	0.0776307
CDC42EP3	Sarcopenia vs. Old Healthy	67.9706	0.373719	0.132912	2.81178	0.00492689	0.172589
TMEM184C	Old Healthy vs. Young Healthy	34.3482	-0.259671	0.0923805	-2.81089	0.00494051	0.0777437
MRPS12	Sarcopenia vs. Young Healthy	24.287	-0.363162	0.129207	-2.8107	0.00494336	0.0473546
PRKCQ.AS1	Old Healthy vs. Young Healthy	37.9587	-0.291089	0.103579	-2.81032	0.00494921	0.0777437
TUBA8	Old Healthy vs. Young Healthy	79.7033	-0.428446	0.15246	-2.81023	0.00495062	0.0777437
MRPS18B	Sarcopenia vs. Young Healthy	362.186	-0.194652	0.0692694	-2.81007	0.00495301	0.0474079
NDUFAF2P2	Sarcopenia vs. Young Healthy	0.645171	1.77892	0.633092	2.80988	0.00495594	0.0474079
MAN1A2	Old Healthy vs. Young Healthy	185.637	0.216087	0.0769081	2.80968	0.00495912	0.0777809
PSMB7	Sarcopenia vs. Young Healthy	96.2722	-0.178656	0.0635934	-2.80936	0.00496408	0.0474521
OR7E47P	Sarcopenia vs. Old Healthy	29.2274	-0.523688	0.186464	-2.80852	0.00497691	NA
RBL1	Old Healthy vs. Young Healthy	40.1151	0.32561	0.115945	2.80832	0.00498013	0.0780109
CASTOR3	Old Healthy vs. Young Healthy	74.6326	-0.333677	0.118834	-2.80793	0.0049861	0.0780109
ARPP21	Sarcopenia vs. Old Healthy	112.478	0.274199	0.0976606	2.80767	0.00499007	0.173071
NFIA	Old Healthy vs. Young Healthy	388.578	-0.136355	0.0485693	-2.80744	0.00499372	0.0780338
RIOK2	Sarcopenia vs. Young Healthy	18.7278	0.39917	0.142194	2.80722	0.0049971	0.047734
ACTR3	Old Healthy vs. Young Healthy	42.864	0.278935	0.0993957	2.80631	0.00501126	0.0781895
SLC25A11	Old Healthy vs. Young Healthy	161.751	-0.24653	0.0878581	-2.806	0.00501603	0.0781895
ERCC1	Sarcopenia vs. Young Healthy	23.6908	-0.32474	0.115733	-2.80594	0.00501695	0.0478788
CTSS	Sarcopenia vs. Young Healthy	16.7444	0.72957	0.260023	2.80579	0.00501935	0.0478788
KCTD9	Sarcopenia vs. Young Healthy	40.8621	-0.27465	0.0979181	-2.80489	0.00503331	0.047978
LSM10	Sarcopenia vs. Young Healthy	65.6176	-0.253459	0.0903826	-2.80428	0.00504283	0.0480245
SFPQ	Sarcopenia vs. Young Healthy	156.371	0.225796	0.0805227	2.80413	0.00504529	0.0480245
TMEM108	Sarcopenia vs. Old Healthy	32.2913	-0.461266	0.1645	-2.80405	0.00504649	NA
AMOTL2	Sarcopenia vs. Young Healthy	17.06	0.513971	0.18331	2.80383	0.00504991	0.0480346
IL17D	Old Healthy vs. Young Healthy	47.5757	0.578531	0.206399	2.80298	0.00506332	0.0788273
DHRS7C	Old Healthy vs. Young Healthy	110.154	-0.351534	0.125432	-2.80259	0.00506938	0.0788273
SNHG14	Sarcopenia vs. Old Healthy	197.081	-0.236375	0.0843468	-2.80242	0.00507203	0.173975
CCDC28B	Old Healthy vs. Young Healthy	122.049	-0.290391	0.103644	-2.80181	0.00508168	0.0789218
RBM23	Sarcopenia vs. Young Healthy	40.1592	0.32649	0.116553	2.80121	0.00509118	0.0483931
NUBPL	Old Healthy vs. Young Healthy	38.028	-0.295261	0.105415	-2.80092	0.00509564	0.0790416
CUTA	Sarcopenia vs. Young Healthy	44.9402	-0.223172	0.0797032	-2.80004	0.00510969	0.0485349
OSTN	Old Healthy vs. Young Healthy	2.03598	1.37838	0.492321	2.79975	0.00511424	0.0790771
COX5A	Sarcopenia vs. Young Healthy	696.459	-0.229245	0.0818809	-2.79974	0.00511436	0.0485408
TP63	Old Healthy vs. Young Healthy	18.9499	0.583788	0.208517	2.79971	0.00511479	0.0790771
ZNF711	Old Healthy vs. Young Healthy	6.99799	0.743181	0.26546	2.7996	0.00511664	0.0790771
GPC3	Sarcopenia vs. Young Healthy	2.1003	1.28594	0.459365	2.79939	0.00511988	0.0485408
OPLAH	Sarcopenia vs. Young Healthy	12.7021	-0.482707	0.172442	-2.79924	0.00512225	0.0485408
ASXL1	Sarcopenia vs. Young Healthy	31.3875	0.298385	0.106601	2.79909	0.00512469	0.0485408
SCYL2	Sarcopenia vs. Young Healthy	47.4914	-0.218312	0.0780103	-2.79851	0.00513393	0.0485653
HERPUD2	Sarcopenia vs. Young Healthy	17.8881	0.345087	0.123313	2.79847	0.00513447	0.0485653
SCAMP3	Sarcopenia vs. Old Healthy	18.8307	-0.310325	0.110897	-2.79832	0.00513696	NA
EMC10	Sarcopenia vs. Young Healthy	34.4964	0.266455	0.095223	2.79822	0.00513855	0.0485699
APOD	Sarcopenia vs. Young Healthy	345.937	0.541832	0.193661	2.79784	0.00514461	0.0485931
PAMR1	Old Healthy vs. Young Healthy	1.20553	1.61643	0.577755	2.79778	0.00514545	0.0794255
TNPO1	Sarcopenia vs. Young Healthy	197.374	-0.180677	0.0645833	-2.79757	0.00514879	0.0485987
NDN	Old Healthy vs. Young Healthy	36.328	-0.390845	0.139729	-2.79716	0.00515547	0.0794832
CEBPD	Sarcopenia vs. Old Healthy	44.9442	0.630646	0.225467	2.79706	0.00515696	0.173975
CLPB	Old Healthy vs. Young Healthy	2.2458	-0.876415	0.313412	-2.79637	0.00516806	0.0795181
ETV5	Old Healthy vs. Young Healthy	2.96734	1.05255	0.376416	2.79623	0.00517028	0.0795181
SCAF11	Sarcopenia vs. Young Healthy	280.015	0.115806	0.0414419	2.79442	0.00519934	0.0490416
RGMA	Sarcopenia vs. Old Healthy	128.466	-0.237991	0.085182	-2.7939	0.00520758	0.173975
HSPE1	Old Healthy vs. Young Healthy	35.9208	-0.376273	0.134696	-2.7935	0.00521413	0.0800392
MPP1	Sarcopenia vs. Young Healthy	17.0216	-0.353225	0.126452	-2.79336	0.00521639	0.049168
GOT1	Old Healthy vs. Young Healthy	211.443	-0.310665	0.111227	-2.79307	0.005221	0.0800392
PELI1	Old Healthy vs. Young Healthy	6.41591	-0.637256	0.228167	-2.79294	0.00522311	0.0800392
ZNF677	Sarcopenia vs. Young Healthy	5.15812	-0.658728	0.235874	-2.79271	0.00522683	0.0492321
GSTA4	Sarcopenia vs. Young Healthy	22.2978	-0.32351	0.115881	-2.79175	0.00524236	0.049344
REPIN1	Sarcopenia vs. Young Healthy	68.0282	-0.242438	0.0868561	-2.79126	0.00525037	0.0493794
PADI2	Old Healthy vs. Young Healthy	290.254	0.253686	0.0908914	2.79109	0.00525305	0.0804008
PARVB	Sarcopenia vs. Young Healthy	96.7631	-0.230738	0.08267	-2.79107	0.00525344	0.0493794
SOCS2.AS1	Old Healthy vs. Young Healthy	0.397527	-2.11312	0.757204	-2.79068	0.00525968	NA
KPNA6	Sarcopenia vs. Old Healthy	249.966	-0.121487	0.0435356	-2.79052	0.00526239	0.173975
VHL	Old Healthy vs. Young Healthy	17.0207	0.398317	0.142745	2.79041	0.00526412	0.0804172
TPR	Sarcopenia vs. Old Healthy	447.463	0.111152	0.0398339	2.79039	0.00526444	0.173975
ZBTB44	Sarcopenia vs. Young Healthy	310.601	-0.172943	0.0619808	-2.79026	0.0052665	0.0494678
MEF2A	Old Healthy vs. Young Healthy	224.956	0.140082	0.0502043	2.79025	0.00526681	0.0804172
NQO2	Sarcopenia vs. Young Healthy	25.6683	-0.568677	0.203906	-2.78891	0.00528856	0.0496404
KCNS3	Old Healthy vs. Young Healthy	35.7288	-0.324063	0.11622	-2.78834	0.00529783	0.0807935
DERL1	Old Healthy vs. Young Healthy	18.3615	0.436846	0.156721	2.78742	0.00531302	0.0808894
TUBB2B	Sarcopenia vs. Young Healthy	2.49997	-0.89689	0.321784	-2.78724	0.0053159	0.0498624
SEPTIN9	Old Healthy vs. Young Healthy	44.0798	0.30315	0.108772	2.78702	0.00531957	0.0808894
MIDN	Sarcopenia vs. Young Healthy	110.185	0.448094	0.16079	2.78683	0.00532264	0.0498663
FAM20A	Old Healthy vs. Young Healthy	1.87908	1.17382	0.42121	2.78679	0.00532327	0.0808894
NECAP1	Sarcopenia vs. Young Healthy	6.62951	0.559667	0.20083	2.78677	0.0053237	0.0498663
SECISBP2L	Old Healthy vs. Young Healthy	91.0685	0.17618	0.0632521	2.78536	0.00534687	0.0811051
TPM3	Sarcopenia vs. Young Healthy	5201.31	0.489289	0.175694	2.7849	0.00535438	0.0501189
FBXO11	Old Healthy vs. Young Healthy	164.526	0.167356	0.0600954	2.78484	0.0053554	0.0811051
SAMM50	Old Healthy vs. Young Healthy	87.0981	-0.207782	0.0746139	-2.78476	0.00535666	0.0811051
ERLEC1	Sarcopenia vs. Young Healthy	66.2336	-0.196534	0.0705893	-2.78419	0.00536624	0.0501951
NCEH1	Sarcopenia vs. Young Healthy	17.4776	-0.5738	0.206124	-2.78377	0.00537315	0.050225
CYP2U1.AS1	Sarcopenia vs. Old Healthy	8.70675	-0.489063	0.175686	-2.78373	0.00537375	NA
TRMT10C	Old Healthy vs. Young Healthy	41.9569	-0.231347	0.0831278	-2.78303	0.00538537	0.0814425
FITM1	Sarcopenia vs. Young Healthy	123.998	-0.216879	0.0779326	-2.7829	0.00538748	0.0503128
ZSCAN21	Sarcopenia vs. Young Healthy	3.60396	0.768065	0.27602	2.78264	0.00539184	0.0503128
UBXN7	Sarcopenia vs. Young Healthy	44.8213	0.249383	0.0896246	2.78253	0.00539371	0.0503128
REV1	Old Healthy vs. Young Healthy	83.071	0.244536	0.0879177	2.78142	0.00541215	0.0817048
EYA2	Old Healthy vs. Young Healthy	1.88117	1.32423	0.476134	2.78121	0.00541561	0.0817048
GPBP1	Sarcopenia vs. Old Healthy	143.422	0.141071	0.050736	2.78048	0.00542778	0.177696
SSX2IP	Sarcopenia vs. Old Healthy	17.0255	0.375471	0.135045	2.78033	0.00543029	NA
XRCC5	Sarcopenia vs. Young Healthy	212.595	0.13731	0.0494256	2.77812	0.00546743	0.0509652
ZNF227	Sarcopenia vs. Young Healthy	1.93314	1.08728	0.391468	2.77743	0.005479	0.0510379
THUMPD1	Old Healthy vs. Young Healthy	79.9558	0.201096	0.0724058	2.77735	0.00548041	0.0825332
COL3A1	Sarcopenia vs. Young Healthy	62.4293	-0.736856	0.26533	-2.77713	0.0054841	0.0510502
HSPA2	Old Healthy vs. Young Healthy	289.338	0.457198	0.164643	2.7769	0.00548799	0.0825332
SEMA3C	Sarcopenia vs. Young Healthy	50.9709	-0.381552	0.137405	-2.77684	0.00548897	0.0510603
MYL3	Old Healthy vs. Young Healthy	1004.21	0.496001	0.178634	2.77664	0.00549248	0.0825332
UBXN7	Old Healthy vs. Young Healthy	44.8213	0.240005	0.0864467	2.77634	0.00549746	0.0825332
SLC22A23	Sarcopenia vs. Young Healthy	5.64048	-0.590454	0.212711	-2.77585	0.0055057	0.0511806
TLR1	Old Healthy vs. Young Healthy	1.3875	1.22741	0.442239	2.77544	0.00551277	0.0825332
TNFAIP8L1	Old Healthy vs. Young Healthy	11.528	-0.45115	0.162553	-2.7754	0.00551331	0.0825332
ZFP36L1	Old Healthy vs. Young Healthy	90.188	0.300624	0.108323	2.77524	0.0055161	0.0825332
LARP4B	Sarcopenia vs. Young Healthy	38.7556	0.252941	0.091153	2.77491	0.00552174	0.0512718
GDNF	Sarcopenia vs. Young Healthy	24.0199	0.790226	0.284802	2.77464	0.0055262	0.0512718
FHL2	Sarcopenia vs. Young Healthy	49.2179	-0.500762	0.18048	-2.7746	0.00552689	0.0512718
TGM2	Old Healthy vs. Young Healthy	9.37978	0.552471	0.199119	2.77458	0.00552737	0.0825932
MIR133A1HG	Old Healthy vs. Young Healthy	1293.96	0.236386	0.0852076	2.77424	0.00553315	0.0825932
MSL1	Sarcopenia vs. Young Healthy	67.8431	0.192092	0.0692485	2.77396	0.00553787	0.0513068
SLC2A11	Sarcopenia vs. Young Healthy	27.1242	-0.36721	0.132379	-2.77394	0.00553826	0.0513068
NOP56	Sarcopenia vs. Young Healthy	64.0328	0.2678	0.0965654	2.77325	0.0055499	0.0513362
CP	Sarcopenia vs. Young Healthy	2.17183	1.2519	0.451444	2.7731	0.00555248	0.0513362
ALG1	Old Healthy vs. Young Healthy	3.38762	0.746636	0.269244	2.77308	0.00555276	0.0827884
COX7B	Sarcopenia vs. Young Healthy	282.067	-0.345752	0.124682	-2.77308	0.00555284	0.0513362
CNOT4	Sarcopenia vs. Young Healthy	101.308	0.18549	0.0669007	2.77262	0.00556073	0.051374
BCAP29	Sarcopenia vs. Old Healthy	129.988	-0.135019	0.0486988	-2.77254	0.0055621	0.180408
ROCK1	Sarcopenia vs. Young Healthy	238.068	0.184267	0.0664674	2.7723	0.00556619	0.0513893
LINC02660	Sarcopenia vs. Young Healthy	0.506844	2.32521	0.838812	2.77202	0.00557092	NA
ZBTB16	Sarcopenia vs. Young Healthy	117.235	0.385282	0.138994	2.77192	0.00557261	0.0514134
FAM124A	Sarcopenia vs. Old Healthy	0.976932	1.47034	0.530472	2.77176	0.00557545	NA
ACTN1	Old Healthy vs. Young Healthy	11.7172	0.477944	0.172476	2.77107	0.00558717	0.0831801
COL8A1	Old Healthy vs. Young Healthy	5.95309	0.698498	0.252094	2.77078	0.00559216	0.0831801
DMAC2	Sarcopenia vs. Young Healthy	22.6443	-0.308589	0.111389	-2.77037	0.00559923	0.0516238
GUSBP1	Old Healthy vs. Young Healthy	7.9087	1.21771	0.439678	2.76954	0.00561353	0.0834001
RBM15B	Sarcopenia vs. Young Healthy	13.0911	0.463741	0.167449	2.76944	0.00561519	0.0517356
BRPF1	Sarcopenia vs. Young Healthy	13.132	0.415291	0.14997	2.76916	0.00562008	0.0517454
COX15	Sarcopenia vs. Old Healthy	34.2633	-0.252401	0.091158	-2.76883	0.00562581	NA
NUFIP2	Sarcopenia vs. Young Healthy	73.2934	0.234573	0.0847239	2.76868	0.00562843	0.0517869
STARD7.AS1	Old Healthy vs. Young Healthy	2.69804	-0.815827	0.294668	-2.76864	0.00562916	0.0835343
DEPP1	Sarcopenia vs. Young Healthy	10.1496	0.601724	0.217354	2.76841	0.0056331	0.0517946
LINC02408	Sarcopenia vs. Old Healthy	0.621674	1.61879	0.58476	2.7683	0.00563501	NA
PIP4P2	Old Healthy vs. Young Healthy	15.0035	-0.382332	0.13813	-2.76792	0.0056415	0.0836196
RSU1	Old Healthy vs. Young Healthy	33.3763	0.278854	0.100777	2.76703	0.00565697	0.0837037
SESTD1	Old Healthy vs. Young Healthy	36.0078	0.244415	0.0883375	2.76683	0.00566038	0.0837037
TMEM9	Sarcopenia vs. Young Healthy	23.1407	-0.501977	0.181442	-2.76659	0.00566459	0.0520317
FBXL17	Sarcopenia vs. Young Healthy	169.986	-0.212696	0.0768834	-2.76648	0.00566659	0.0520317
EIF4G3	Sarcopenia vs. Old Healthy	175.057	-0.174422	0.0630588	-2.76602	0.00567458	0.180737
PRRX1	Sarcopenia vs. Old Healthy	186.246	0.255565	0.0923963	2.76597	0.00567543	0.180737
MRPS15	Old Healthy vs. Young Healthy	155.646	-0.189925	0.0686672	-2.76588	0.00567687	0.0838497
RUBCN	Sarcopenia vs. Young Healthy	12.101	-0.489637	0.177053	-2.76549	0.00568375	0.0521431
COL6A6	Sarcopenia vs. Young Healthy	1.35674	-1.2785	0.462333	-2.76533	0.00568644	0.0521431
RPS15AP29	Sarcopenia vs. Young Healthy	0.524153	1.78838	0.646774	2.76507	0.00569105	0.05215
PODXL2	Old Healthy vs. Young Healthy	0.638647	1.7906	0.647723	2.76445	0.00570187	NA
LINC02609	Old Healthy vs. Young Healthy	6.79941	-0.490717	0.177524	-2.76423	0.00570566	0.0841768
CMTM8	Sarcopenia vs. Old Healthy	4.23539	0.589027	0.213096	2.76414	0.00570731	NA
ARHGAP42	Old Healthy vs. Young Healthy	13.9198	0.534197	0.193311	2.7634	0.00572022	0.0842934
PSMA7	Sarcopenia vs. Young Healthy	479.433	-0.12064	0.043659	-2.76324	0.00572301	0.0524072
HOXC8	Old Healthy vs. Young Healthy	33.991	0.280163	0.101405	2.76281	0.00573069	0.0843497
PSME1	Sarcopenia vs. Old Healthy	80.5292	0.184401	0.0667636	2.76199	0.00574498	0.181303
DENND4B	Sarcopenia vs. Young Healthy	44.1178	-0.255035	0.0923473	-2.76169	0.00575027	0.0526212
ZNF562	Sarcopenia vs. Young Healthy	5.80544	0.60977	0.220843	2.76111	0.00576061	0.0526801
FMN1	Old Healthy vs. Young Healthy	3.26556	0.91196	0.330356	2.76054	0.00577062	0.0848388
REXO2	Sarcopenia vs. Young Healthy	24.8758	-0.31173	0.11296	-2.75965	0.00578634	0.0528797
PRDM5	Sarcopenia vs. Young Healthy	4.06625	-0.685486	0.248426	-2.75932	0.00579219	0.0528973
SERPINE2	Sarcopenia vs. Young Healthy	10.439	-0.64669	0.234388	-2.75905	0.00579688	0.0529044
KLHL24	Sarcopenia vs. Old Healthy	199.716	-0.165976	0.0601661	-2.75864	0.00580429	0.18154
ARL6IP5	Old Healthy vs. Young Healthy	346.94	0.178494	0.0647139	2.75819	0.00581216	0.0853506
PDE4DIP	Old Healthy vs. Young Healthy	601.708	0.322597	0.116993	2.75741	0.00582608	0.0853952
RAB13	Old Healthy vs. Young Healthy	19.0507	-0.361806	0.131219	-2.75727	0.00582868	0.0853952
FAM217B	Sarcopenia vs. Young Healthy	118.833	-0.240785	0.0873379	-2.75694	0.00583451	0.0531655
CHTF18	Sarcopenia vs. Young Healthy	0.714816	1.72715	0.626484	2.75689	0.00583541	0.0531655
ARHGAP26	Sarcopenia vs. Young Healthy	21.434	0.364904	0.132366	2.75678	0.0058373	0.0531655
SRPX2	Old Healthy vs. Young Healthy	2.05877	0.969082	0.351542	2.75666	0.00583953	0.0854342
ZNF358	Sarcopenia vs. Young Healthy	106.132	-0.316234	0.114726	-2.75643	0.0058436	0.053187
TAF5L	Sarcopenia vs. Young Healthy	10.5412	0.438215	0.158998	2.75611	0.00584938	0.0532038
USF2	Old Healthy vs. Young Healthy	85.364	-0.186091	0.0675216	-2.75603	0.00585084	0.0854342
ITPA	Old Healthy vs. Young Healthy	10.3712	-0.451467	0.163813	-2.75599	0.00585156	0.0854342
NUBPL	Sarcopenia vs. Young Healthy	38.028	-0.302699	0.109856	-2.75543	0.00586156	0.0532633
RNF216	Sarcopenia vs. Young Healthy	68.1156	-0.184065	0.0668038	-2.7553	0.00586382	0.0532633
USP2.AS1	Sarcopenia vs. Young Healthy	0.640274	-1.69752	0.616212	-2.75476	0.00587355	0.0533159
NDUFA6	Sarcopenia vs. Young Healthy	375.795	-0.225045	0.0817172	-2.75395	0.0058881	0.0534121
EXOC6	Old Healthy vs. Young Healthy	113.226	0.20389	0.0740606	2.75302	0.00590483	0.0861127
GCFC2	Sarcopenia vs. Young Healthy	47.5924	0.344999	0.125322	2.75291	0.00590686	0.0535221
CLINT1	Sarcopenia vs. Young Healthy	163.423	-0.178992	0.0650211	-2.75284	0.00590816	0.0535221
LAMP1	Sarcopenia vs. Young Healthy	39.1082	0.261646	0.0950541	2.7526	0.00591238	0.0535245
GPR137C	Sarcopenia vs. Young Healthy	1.27557	1.26917	0.461152	2.75218	0.00591999	0.0535574
GPD1	Old Healthy vs. Young Healthy	325.417	-0.294794	0.10714	-2.75149	0.00593254	0.0864173
OSBPL8	Sarcopenia vs. Old Healthy	78.1515	0.237516	0.086338	2.75101	0.00594124	0.183631
GAS5	Sarcopenia vs. Old Healthy	12.8018	0.403883	0.146848	2.75034	0.00595331	NA
CEP290	Sarcopenia vs. Young Healthy	56.4293	0.206919	0.0752373	2.75021	0.00595569	0.0538444
NOG	Old Healthy vs. Young Healthy	4.49105	0.84539	0.307459	2.7496	0.00596678	0.0866876
RNF121	Sarcopenia vs. Young Healthy	22.5681	-0.324957	0.118188	-2.74949	0.0059689	0.0539277
RECQL	Old Healthy vs. Young Healthy	29.879	0.260005	0.0945838	2.74894	0.00597878	0.0866876
NF1	Sarcopenia vs. Young Healthy	31.4133	0.256608	0.0933493	2.7489	0.00597951	0.0539618
GGPS1	Sarcopenia vs. Young Healthy	41.9483	-0.261903	0.0952775	-2.74884	0.00598067	0.0539618
MRPL11	Old Healthy vs. Young Healthy	50.8593	-0.223226	0.0812115	-2.7487	0.00598323	0.0866876
RAB20	Old Healthy vs. Young Healthy	1.40515	1.3431	0.488655	2.74856	0.00598578	0.0866876
LINC01954	Old Healthy vs. Young Healthy	1.30101	1.45546	0.52954	2.74854	0.00598606	0.0866876
CDK17	Sarcopenia vs. Young Healthy	10.0105	0.442471	0.160986	2.74851	0.00598674	0.0539699
ARHGAP20	Old Healthy vs. Young Healthy	1.0846	1.5696	0.571136	2.74821	0.00599213	0.0866876
USF2	Sarcopenia vs. Young Healthy	85.364	-0.19327	0.070328	-2.74812	0.00599385	0.0539699
IL20RA	Sarcopenia vs. Young Healthy	1.85379	1.26197	0.459228	2.74801	0.00599576	0.0539699
GDAP1	Sarcopenia vs. Young Healthy	8.45836	0.487851	0.177535	2.74792	0.00599754	0.0539699
REV3L	Sarcopenia vs. Old Healthy	144.231	0.145964	0.0531232	2.74764	0.00600256	0.183631
ITPR2	Old Healthy vs. Young Healthy	39.5006	0.271201	0.098706	2.74756	0.00600401	0.0867603
LINC02541	Sarcopenia vs. Old Healthy	4.86337	-0.605131	0.220253	-2.74744	0.00600631	NA
ZCRB1	Old Healthy vs. Young Healthy	266.947	-0.163721	0.0596144	-2.74634	0.00602646	0.0869249
EPN2	Old Healthy vs. Young Healthy	43.4523	-0.209976	0.0764606	-2.74619	0.00602912	0.0869249
POLDIP3	Sarcopenia vs. Young Healthy	17.18	0.368329	0.134125	2.74616	0.00602966	0.0542208
CES4A	Sarcopenia vs. Young Healthy	0.678213	1.7944	0.65347	2.74596	0.00603345	0.0542208
CLEC11A	Sarcopenia vs. Young Healthy	1.94055	-1.00261	0.365182	-2.7455	0.00604191	0.0542607
CHIC1	Old Healthy vs. Young Healthy	9.42584	-0.490753	0.178753	-2.74542	0.00604328	0.0870301
NBEAL1	Sarcopenia vs. Old Healthy	40.6175	0.202215	0.0736796	2.74452	0.00605989	0.183631
HSF1	Old Healthy vs. Young Healthy	139.348	-0.201001	0.0732438	-2.74427	0.00606455	0.0872373
MAP7	Sarcopenia vs. Young Healthy	2.62248	-0.865236	0.315327	-2.74393	0.00607085	0.0544844
GPATCH8	Sarcopenia vs. Young Healthy	104.325	0.219393	0.0799669	2.74355	0.0060778	0.0545105
ANLN	Old Healthy vs. Young Healthy	0.500867	1.78837	0.65189	2.74336	0.00608131	NA
LEPR	Sarcopenia vs. Old Healthy	6.53969	0.53172	0.193829	2.74324	0.0060837	NA
LRP1	Sarcopenia vs. Young Healthy	14.1663	0.425611	0.155151	2.74321	0.00608418	0.0545315
COA3	Sarcopenia vs. Young Healthy	43.8609	-0.225424	0.0821844	-2.74291	0.00608971	0.0545449
TPI1	Sarcopenia vs. Old Healthy	625.651	-0.205068	0.0747673	-2.74275	0.00609271	0.183631
NMRK2	Old Healthy vs. Young Healthy	102.678	-0.836939	0.305152	-2.74269	0.00609375	0.0874491
NDRG1	Sarcopenia vs. Young Healthy	21.4843	0.390557	0.142402	2.74264	0.00609478	0.0545541
EFNA5	Old Healthy vs. Young Healthy	1.57002	1.43733	0.524082	2.74256	0.00609627	0.0874491
TGFB3	Sarcopenia vs. Young Healthy	6.87711	0.626992	0.228637	2.74231	0.00610091	0.0545711
NFKBIA	Sarcopenia vs. Young Healthy	149.177	0.43545	0.158802	2.7421	0.00610475	0.0545711
FIBIN	Old Healthy vs. Young Healthy	4.1702	0.759109	0.276883	2.74162	0.00611364	0.0874491
FASTK	Sarcopenia vs. Young Healthy	127.373	-0.166312	0.0606627	-2.74158	0.00611446	0.0546217
NRM	Old Healthy vs. Young Healthy	1.22664	-1.22494	0.446835	-2.74137	0.00611837	0.0874491
LMNB2	Old Healthy vs. Young Healthy	10.3727	-0.396061	0.144481	-2.74126	0.00612038	0.0874491
ISLR	Old Healthy vs. Young Healthy	14.9962	0.439353	0.160275	2.74125	0.00612068	0.0874491
IL6ST	Old Healthy vs. Young Healthy	148.803	0.163578	0.0596846	2.74071	0.00613072	0.0874799
ZFYVE9	Sarcopenia vs. Old Healthy	75.9324	-0.223104	0.0814078	-2.74057	0.00613326	0.183631
RNF216	Old Healthy vs. Young Healthy	68.1156	-0.175615	0.064084	-2.74039	0.00613664	0.0874799
CEP44	Sarcopenia vs. Young Healthy	15.3261	0.346428	0.126442	2.73982	0.00614736	0.0548793
PPTC7	Old Healthy vs. Young Healthy	126.655	-0.295881	0.108006	-2.73949	0.00615341	0.0876204
TACO1	Sarcopenia vs. Young Healthy	39.7801	-0.320486	0.117003	-2.73911	0.00616051	0.0549574
RAB23	Sarcopenia vs. Old Healthy	15.9461	0.344706	0.125855	2.73892	0.00616413	NA
EDIL3	Sarcopenia vs. Young Healthy	2.00458	1.31116	0.478714	2.73891	0.00616424	0.0549574
FZD3	Old Healthy vs. Young Healthy	14.9893	0.409625	0.149565	2.73877	0.00616695	0.0877146
C2orf68	Sarcopenia vs. Young Healthy	44.328	-0.247304	0.0903082	-2.73844	0.00617307	0.0549998
ZNF595	Sarcopenia vs. Young Healthy	7.5402	0.513431	0.187534	2.73781	0.00618507	0.0550495
SMAD4	Sarcopenia vs. Young Healthy	45.3341	0.220559	0.0805639	2.73768	0.00618734	0.0550495
MYEF2	Sarcopenia vs. Young Healthy	1.82717	1.27168	0.464578	2.73729	0.00619482	0.0550495
ATP6V0A1	Sarcopenia vs. Young Healthy	53.1309	0.24616	0.0899286	2.73728	0.00619496	0.0550495
PTPN3	Old Healthy vs. Young Healthy	25.9962	-0.410497	0.149968	-2.73723	0.00619585	0.0880056
UBAP2	Old Healthy vs. Young Healthy	137.224	0.191375	0.0699251	2.73686	0.0062029	0.0880056
CUEDC2	Old Healthy vs. Young Healthy	32.6088	-0.279908	0.102284	-2.73658	0.00620824	0.0880056
EPC2	Sarcopenia vs. Old Healthy	51.3887	0.205409	0.075065	2.73641	0.00621129	0.183871
GGNBP2	Sarcopenia vs. Young Healthy	133.905	0.164244	0.0600231	2.73635	0.00621247	0.0551277
MRPL13	Sarcopenia vs. Young Healthy	21.0438	-0.339353	0.124022	-2.73622	0.00621487	0.0551277
WNT5A	Sarcopenia vs. Young Healthy	14.3092	0.478739	0.174967	2.73616	0.006216	0.0551277
CITED4	Old Healthy vs. Young Healthy	29.5696	-0.309023	0.112964	-2.73559	0.00622679	0.0880689
SLC25A12	Old Healthy vs. Young Healthy	73.2679	-0.24975	0.0913015	-2.73545	0.00622956	0.0880689
ARMCX4	Old Healthy vs. Young Healthy	8.80072	0.626074	0.228892	2.73524	0.00623355	0.0880689
PSME3IP1	Sarcopenia vs. Young Healthy	77.0205	-0.166849	0.0610058	-2.73497	0.00623865	0.0552923
MBIP	Sarcopenia vs. Old Healthy	6.91705	0.471307	0.172343	2.73471	0.00624354	NA
BTF3	Sarcopenia vs. Young Healthy	279.271	0.125211	0.0457866	2.73466	0.00624439	0.0553069
ZHX3	Sarcopenia vs. Old Healthy	75.3447	-0.216408	0.0791379	-2.73457	0.00624625	0.183871
NUP107	Old Healthy vs. Young Healthy	14.8647	0.407683	0.149086	2.73456	0.00624645	0.0881431
HDGFL2	Sarcopenia vs. Old Healthy	28.4807	0.253746	0.0927945	2.7345	0.00624755	NA
PPID	Old Healthy vs. Young Healthy	101.151	-0.165645	0.0605822	-2.73423	0.00625272	0.0881431
MORF4L2	Sarcopenia vs. Young Healthy	134.762	0.211406	0.0773269	2.73393	0.00625843	0.0553949
CHCHD3	Old Healthy vs. Young Healthy	63.5351	-0.260218	0.0951929	-2.73358	0.00626494	0.0881452
CPE	Old Healthy vs. Young Healthy	66.9095	0.349282	0.127779	2.73349	0.00626678	0.0881452
BAD	Sarcopenia vs. Young Healthy	5.61296	-0.595096	0.217709	-2.73344	0.00626761	0.0554368
PDE5A	Sarcopenia vs. Young Healthy	37.8592	0.355148	0.129936	2.73324	0.00627138	0.0554368
CDH19	Sarcopenia vs. Young Healthy	0.993761	1.788	0.654278	2.73278	0.00628017	0.0554783
CCDC152	Sarcopenia vs. Old Healthy	2.94802	0.836257	0.306103	2.73195	0.00629605	NA
PLEKHA3	Old Healthy vs. Young Healthy	15.8417	0.345882	0.126667	2.73064	0.00632117	0.0885382
GLT1D1	Old Healthy vs. Young Healthy	5.43603	-0.80871	0.296163	-2.73062	0.00632144	0.0885382
IRF9	Sarcopenia vs. Young Healthy	0.852962	1.7518	0.64158	2.73045	0.00632479	0.0558102
C2orf68	Old Healthy vs. Young Healthy	44.328	-0.236458	0.0866104	-2.73014	0.00633077	0.0885382
TNNI2	Old Healthy vs. Young Healthy	3851.93	-0.340817	0.124835	-2.73014	0.00633078	0.0885382
NDUFB1	Sarcopenia vs. Young Healthy	269.548	-0.256625	0.0939993	-2.73007	0.00633205	0.0558102
TNNI1	Old Healthy vs. Young Healthy	2445.12	0.466246	0.170786	2.73	0.00633344	0.0885382
RAB22A	Sarcopenia vs. Young Healthy	35.7513	0.249644	0.0914454	2.72999	0.00633372	0.0558102
FYB2	Sarcopenia vs. Young Healthy	3.73583	-1.08661	0.398031	-2.72996	0.00633428	0.0558102
AKT3	Old Healthy vs. Young Healthy	30.7412	-0.297627	0.109027	-2.72983	0.00633663	0.0885382
PTPA	Sarcopenia vs. Young Healthy	80.7327	-0.265164	0.0971407	-2.72968	0.0063395	0.0558198
PAX5	Sarcopenia vs. Young Healthy	0.596467	1.75973	0.644781	2.72919	0.00634894	0.0558665
CNOT6L	Sarcopenia vs. Young Healthy	73.9062	0.204396	0.0749089	2.7286	0.00636041	0.055898
ZMAT3	Sarcopenia vs. Young Healthy	31.5747	0.281912	0.103318	2.72858	0.00636079	0.055898
RBPJ	Old Healthy vs. Young Healthy	80.5576	0.195961	0.0718368	2.72787	0.00637454	0.0888859
SUCO	Old Healthy vs. Young Healthy	16.8911	0.361644	0.132577	2.72781	0.00637554	0.0888859
PLIN2	Sarcopenia vs. Young Healthy	154.426	0.182726	0.0669962	2.72741	0.00638341	0.0560603
TRUB2	Sarcopenia vs. Old Healthy	12.023	0.360144	0.132069	2.72694	0.00639245	NA
SRSF6	Sarcopenia vs. Young Healthy	43.614	0.271001	0.0993986	2.72641	0.0064028	0.0561665
PKD1L1	Sarcopenia vs. Young Healthy	0.784786	-1.58232	0.580381	-2.72635	0.00640382	0.0561665
SLC6A6	Old Healthy vs. Young Healthy	16.0819	0.494246	0.181297	2.72617	0.00640739	0.0892317
C16orf72	Sarcopenia vs. Young Healthy	28.8922	-0.29757	0.109157	-2.72607	0.00640927	0.0561778
PABPC1	Sarcopenia vs. Old Healthy	177.178	0.174932	0.0641918	2.72514	0.0064274	0.186003
CIBAR1	Sarcopenia vs. Young Healthy	6.9607	-0.587226	0.215501	-2.72493	0.00643158	0.0563129
AHCYL1	Sarcopenia vs. Young Healthy	174.288	-0.242387	0.0889598	-2.72468	0.00643646	0.0563129
KIAA1671	Sarcopenia vs. Young Healthy	35.5804	-0.389424	0.142927	-2.72464	0.00643719	0.0563129
DDX3X	Sarcopenia vs. Old Healthy	170.158	-0.128035	0.0469968	-2.72435	0.00644289	0.186003
HOXA10	Old Healthy vs. Young Healthy	175.927	-0.177865	0.0653036	-2.72367	0.00645613	0.0898118
SNX7	Sarcopenia vs. Young Healthy	3.73337	1.01586	0.373044	2.72316	0.00646599	0.0565283
AK2	Old Healthy vs. Young Healthy	71.5439	-0.233517	0.0857615	-2.72286	0.00647192	0.0899328
ATF6	Sarcopenia vs. Young Healthy	42.8268	0.236113	0.0867211	2.72266	0.00647578	0.0565556
NDUFC2	Sarcopenia vs. Old Healthy	201.924	-0.129289	0.0474882	-2.72255	0.00647798	0.186003
RHOBTB1	Sarcopenia vs. Young Healthy	241.089	-0.348999	0.128189	-2.72253	0.00647848	0.0565556
AKT3	Sarcopenia vs. Young Healthy	30.7412	-0.30955	0.113706	-2.72236	0.00648169	0.0565556
CEP350	Old Healthy vs. Young Healthy	448.284	0.158219	0.058122	2.72218	0.00648519	0.0900184
RBBP6	Old Healthy vs. Young Healthy	172.692	0.146615	0.0538664	2.72182	0.00649234	0.0900191
FOXP2	Sarcopenia vs. Old Healthy	13.455	0.391893	0.144	2.72147	0.00649916	NA
KIAA1841	Sarcopenia vs. Young Healthy	10.8979	0.440479	0.161865	2.72128	0.00650306	0.056667
SERPINF1	Sarcopenia vs. Young Healthy	152.827	-0.251614	0.0924708	-2.72101	0.00650829	0.056667
TBK1	Old Healthy vs. Young Healthy	16.8901	0.349213	0.128341	2.72098	0.00650885	0.0901493
ZNF597	Sarcopenia vs. Young Healthy	2.23447	0.93958	0.345322	2.72088	0.00651076	0.056667
AVPR1A	Sarcopenia vs. Young Healthy	4.7865	-0.709494	0.260761	-2.72086	0.00651123	0.056667
EEF1B2	Old Healthy vs. Young Healthy	553.707	0.186449	0.0685746	2.71892	0.00654957	0.0906143
PYGL	Sarcopenia vs. Young Healthy	3.91039	0.931567	0.342673	2.71853	0.00655726	0.0569487
RFWD3	Sarcopenia vs. Young Healthy	1.82139	1.06549	0.391948	2.71845	0.00655894	0.0569487
E2F3	Sarcopenia vs. Young Healthy	14.3671	-0.402765	0.148162	-2.71841	0.0065597	0.0569487
HLA.DRA	Sarcopenia vs. Young Healthy	36.3321	0.460637	0.169454	2.71837	0.00656047	0.0569487
MYOM1	Old Healthy vs. Young Healthy	1835.69	0.231739	0.0852723	2.71763	0.00657517	0.0908693
CA11	Sarcopenia vs. Young Healthy	6.82856	-0.575473	0.211766	-2.71749	0.0065779	0.0570634
EFEMP1	Sarcopenia vs. Young Healthy	7.02699	0.793176	0.291928	2.71703	0.00658707	0.0571063
FAM111A	Sarcopenia vs. Old Healthy	7.47751	0.450174	0.165702	2.71677	0.00659218	NA
GOLGA4	Sarcopenia vs. Young Healthy	2435.88	-0.173844	0.064015	-2.71568	0.00661395	0.0573025
LAMC1	Sarcopenia vs. Young Healthy	95.0333	0.247268	0.0910648	2.7153	0.00662162	0.0573322
CAMK2G	Sarcopenia vs. Young Healthy	81.0815	-0.262484	0.0966865	-2.71479	0.0066317	0.0573827
SYNE2	Sarcopenia vs. Old Healthy	386.031	0.13589	0.0500557	2.71479	0.00663186	0.188873
GPT2	Sarcopenia vs. Young Healthy	107.721	0.395864	0.14586	2.714	0.00664755	0.057483
FBP1	Sarcopenia vs. Old Healthy	0.766024	-1.96955	0.725771	-2.71373	0.00665304	NA
CYC1	Old Healthy vs. Young Healthy	78.1607	-0.276327	0.101826	-2.71373	0.00665307	0.0918101
DMPK	Old Healthy vs. Young Healthy	14.7531	0.494464	0.182224	2.7135	0.00665773	0.0918101
DDX39B	Sarcopenia vs. Young Healthy	3.02257	0.932902	0.343878	2.71289	0.00667	0.0576403
RARRES2	Sarcopenia vs. Old Healthy	1.68917	0.93151	0.343399	2.71262	0.00667546	NA
MRPS11	Sarcopenia vs. Old Healthy	17.5934	-0.296073	0.109165	-2.71215	0.00668485	NA
ZC2HC1A	Sarcopenia vs. Young Healthy	9.889	0.485636	0.179072	2.71196	0.00668857	0.0577317
IDH3A	Sarcopenia vs. Young Healthy	66.4801	-0.292027	0.107682	-2.71194	0.00668913	0.0577317
GAS2L2	Sarcopenia vs. Young Healthy	0.844804	-1.69088	0.623624	-2.71138	0.00670039	0.0577919
SPRY3	Sarcopenia vs. Old Healthy	1.18235	-1.15204	0.424913	-2.71124	0.00670316	NA
C19orf12	Sarcopenia vs. Young Healthy	91.5433	-0.202751	0.0747995	-2.71058	0.00671647	0.0578936
CRIPT	Old Healthy vs. Young Healthy	23.6586	-0.303085	0.111835	-2.71011	0.00672617	0.0926529
UTP11	Old Healthy vs. Young Healthy	285.803	-0.176015	0.0649584	-2.70966	0.00673516	0.0926761
MON1B	Old Healthy vs. Young Healthy	24.2954	0.306936	0.113296	2.70915	0.00674568	0.0927202
TMEM179B	Sarcopenia vs. Young Healthy	9.31671	0.463721	0.171186	2.70887	0.00675129	0.0580941
NOP16	Sarcopenia vs. Young Healthy	21.9174	-0.360059	0.132923	-2.70879	0.00675297	0.0580941
TUBGCP4	Sarcopenia vs. Young Healthy	16.991	0.381744	0.14093	2.70876	0.0067536	0.0580941
COQ10A	Sarcopenia vs. Old Healthy	127.242	-0.224378	0.0828406	-2.70855	0.00675786	0.190621
KLF10	Sarcopenia vs. Young Healthy	38.1091	0.593073	0.218965	2.70854	0.00675808	0.0580941
OGFR	Sarcopenia vs. Young Healthy	9.76528	0.453444	0.167423	2.70838	0.00676123	0.0580941
MYCBP2	Sarcopenia vs. Young Healthy	116.093	0.1786	0.0659562	2.70786	0.00677183	0.0581482
HAS2	Old Healthy vs. Young Healthy	2.60214	0.922642	0.340789	2.70737	0.00678183	0.0930924
BRD3	Old Healthy vs. Young Healthy	114.019	0.186915	0.0690465	2.7071	0.00678745	0.0930924
H2AC20	Sarcopenia vs. Young Healthy	19.5048	0.422761	0.156183	2.70684	0.00679269	0.0582902
MRPL51	Sarcopenia vs. Young Healthy	113.326	-0.169286	0.0625473	-2.70652	0.0067992	0.058309
CLIP4	Sarcopenia vs. Young Healthy	126.069	0.227808	0.0841839	2.70607	0.00680838	0.0583507
AKAP8	Sarcopenia vs. Old Healthy	42.8943	-0.209042	0.0772645	-2.70554	0.0068193	0.190621
FBXO21	Sarcopenia vs. Young Healthy	62.2617	0.267673	0.0989559	2.70497	0.00683106	0.0584751
TMEM43	Sarcopenia vs. Young Healthy	34.6773	0.350699	0.12966	2.70476	0.00683534	0.0584751
USP53	Sarcopenia vs. Young Healthy	314.399	-0.224201	0.0828921	-2.70474	0.00683588	0.0584751
CBX1	Old Healthy vs. Young Healthy	84.4336	0.172041	0.0636163	2.70435	0.00684376	0.0935793
DLG5.AS1	Sarcopenia vs. Young Healthy	1.46509	-1.01701	0.376082	-2.70422	0.00684656	0.0585295
LAMA2	Old Healthy vs. Young Healthy	64.2474	0.254473	0.0941148	2.70386	0.00685394	0.0935793
MARCHF3	Old Healthy vs. Young Healthy	4.36746	-0.727996	0.26925	-2.70379	0.00685526	0.0935793
ICE1	Sarcopenia vs. Old Healthy	105.386	0.140113	0.051822	2.70374	0.00685649	0.190621
PLEKHF1	Old Healthy vs. Young Healthy	18.9209	0.429863	0.158998	2.70358	0.00685969	0.0935793
RGL1	Sarcopenia vs. Young Healthy	6.01484	0.591927	0.218963	2.70332	0.006865	0.0586499
TXNRD3	Old Healthy vs. Young Healthy	13.9933	-0.350379	0.129621	-2.70311	0.00686939	0.0935793
GNAL	Old Healthy vs. Young Healthy	30.9154	-0.382661	0.141576	-2.70288	0.00687426	0.0935793
IMPA2	Old Healthy vs. Young Healthy	110.637	-0.264291	0.0977822	-2.70286	0.00687464	0.0935793
MCUR1	Sarcopenia vs. Young Healthy	49.9198	-0.252977	0.0936095	-2.70247	0.00688261	0.0587632
SLC22A3	Sarcopenia vs. Old Healthy	22.0361	0.539448	0.199617	2.70242	0.00688364	NA
TP53BP2	Sarcopenia vs. Old Healthy	24.8025	-0.296841	0.109851	-2.70221	0.00688798	NA
TOPBP1	Sarcopenia vs. Young Healthy	26.6207	0.271895	0.100648	2.70146	0.00690362	0.0588926
CENPV	Old Healthy vs. Young Healthy	15.3116	-0.441668	0.163494	-2.70143	0.00690424	0.0938813
PEX2	Sarcopenia vs. Young Healthy	23.5559	-0.320533	0.118658	-2.70132	0.00690648	0.0588926
HECTD4	Sarcopenia vs. Old Healthy	19.6346	0.296699	0.109835	2.70131	0.00690669	NA
ZFC3H1	Sarcopenia vs. Young Healthy	54.7463	0.214744	0.0795084	2.70089	0.00691535	0.058931
ZBED6	Sarcopenia vs. Young Healthy	21.5748	-0.339063	0.125548	-2.70065	0.00692036	0.0589365
CAMK2G	Old Healthy vs. Young Healthy	81.0815	-0.250774	0.092857	-2.70065	0.00692046	0.094001
MT1X	Sarcopenia vs. Old Healthy	93.0822	0.460442	0.170531	2.70005	0.00693281	0.191225
SH3GLB2	Sarcopenia vs. Young Healthy	22.2366	-0.31935	0.118311	-2.69923	0.00694991	0.0591509
CCDC18	Old Healthy vs. Young Healthy	45.9612	0.231976	0.0859463	2.69908	0.00695314	0.0943439
NES	Sarcopenia vs. Young Healthy	71.0271	0.464064	0.171971	2.6985	0.00696525	0.0592328
MZF1.AS1	Sarcopenia vs. Young Healthy	1.82852	-1.05451	0.390799	-2.69836	0.0069683	0.0592328
PRDM5	Sarcopenia vs. Old Healthy	4.06625	-0.617398	0.228824	-2.69813	0.00697299	NA
SELENOM	Sarcopenia vs. Young Healthy	5.76763	0.724146	0.268394	2.69807	0.00697418	0.0592454
DERL1	Sarcopenia vs. Young Healthy	18.3615	0.43821	0.162439	2.69769	0.00698216	0.0592759
TUBB6	Sarcopenia vs. Old Healthy	11.4699	0.479913	0.177944	2.69698	0.00699711	NA
LPCAT2	Old Healthy vs. Young Healthy	5.12532	0.664926	0.246613	2.69623	0.00701295	0.0950536
RIMKLA	Old Healthy vs. Young Healthy	4.07393	0.867554	0.321811	2.69585	0.00702094	0.0950603
IGKC	Sarcopenia vs. Old Healthy	5.481	1.29846	0.481684	2.69566	0.00702487	NA
CGREF1	Sarcopenia vs. Old Healthy	1.14	1.18898	0.441142	2.69523	0.007034	NA
HRC	Sarcopenia vs. Young Healthy	612.206	-0.21423	0.0794858	-2.6952	0.00703461	0.0596837
ZNF544	Sarcopenia vs. Old Healthy	1.85421	0.930517	0.345459	2.69357	0.00706909	NA
DUSP1	Sarcopenia vs. Old Healthy	31.1911	0.550034	0.204235	2.69315	0.0070781	NA
F8A1	Old Healthy vs. Young Healthy	1.12047	1.54688	0.574381	2.69312	0.00707858	0.0956371
CPM	Old Healthy vs. Young Healthy	13.209	0.463393	0.172084	2.69282	0.00708498	0.0956371
DHRS7	Old Healthy vs. Young Healthy	99.8834	0.224015	0.0831915	2.69277	0.00708618	0.0956371
EWSR1	Sarcopenia vs. Young Healthy	35.4144	0.237622	0.0882509	2.69257	0.00709034	0.0601187
NCBP2AS2	Sarcopenia vs. Old Healthy	52.226	-0.21402	0.0794856	-2.69257	0.00709043	0.194045
RBMS3	Old Healthy vs. Young Healthy	52.6976	0.23271	0.086458	2.6916	0.00711102	0.0958702
NEURL1	Sarcopenia vs. Young Healthy	78.7438	-0.292992	0.108859	-2.69149	0.00711341	0.0602766
SUPT16H	Sarcopenia vs. Young Healthy	114.98	0.181429	0.0674469	2.68995	0.00714619	0.0605164
VPS11	Old Healthy vs. Young Healthy	10.5016	0.44257	0.164529	2.68992	0.00714693	0.0962519
DXO	Sarcopenia vs. Young Healthy	2.63505	-0.853531	0.317361	-2.68947	0.00715661	0.0605667
MYLK4	Sarcopenia vs. Old Healthy	12.6981	-0.969561	0.360525	-2.6893	0.00716014	NA
ASTN2	Sarcopenia vs. Young Healthy	3.77114	0.791711	0.294414	2.68911	0.00716431	0.0605938
MAP7D2	Sarcopenia vs. Young Healthy	0.695159	-1.73415	0.64494	-2.68885	0.00716986	0.0606028
HGF	Sarcopenia vs. Young Healthy	0.934163	1.53372	0.570451	2.68862	0.00717487	0.0606072
HSPB6	Sarcopenia vs. Young Healthy	919.696	0.453749	0.168788	2.68827	0.00718225	0.0606317
HERC1	Old Healthy vs. Young Healthy	284.526	0.202772	0.0754353	2.68803	0.00718751	0.0966957
TRIM14	Sarcopenia vs. Old Healthy	2.0426	0.91279	0.339584	2.68796	0.00718893	NA
PAQR9	Sarcopenia vs. Old Healthy	1.05855	-1.49074	0.554711	-2.68742	0.00720063	NA
MSRB2	Sarcopenia vs. Young Healthy	105.078	-0.196493	0.073127	-2.68701	0.00720959	0.0608218
KPNA1	Sarcopenia vs. Young Healthy	183.084	-0.192282	0.0715652	-2.68681	0.00721378	0.0608218
BLOC1S2	Old Healthy vs. Young Healthy	23.3953	-0.395399	0.1472	-2.68614	0.00722833	0.0971418
CENPJ	Sarcopenia vs. Young Healthy	9.92717	0.47835	0.17812	2.68555	0.00724105	0.0610137
LSMEM1	Sarcopenia vs. Old Healthy	50.0079	-0.23905	0.0890362	-2.68486	0.00725603	0.197038
HOMER1	Old Healthy vs. Young Healthy	194.594	-0.205121	0.0764016	-2.68478	0.00725783	0.0972939
PKIA	Sarcopenia vs. Young Healthy	1149.88	-0.152956	0.056976	-2.68456	0.00726249	0.0611561
CD38	Old Healthy vs. Young Healthy	36.5692	-0.327245	0.121914	-2.68422	0.00726995	0.0972939
VAMP3	Old Healthy vs. Young Healthy	71.0682	0.183188	0.0682521	2.68399	0.00727494	0.0972939
SCCPDH	Old Healthy vs. Young Healthy	35.3845	-0.269946	0.100578	-2.68395	0.00727577	0.0972939
CLDN11	Old Healthy vs. Young Healthy	1.36821	1.35595	0.505226	2.68385	0.00727804	0.0972939
CEBPD	Sarcopenia vs. Young Healthy	44.9442	0.674802	0.251456	2.68358	0.0072838	0.061292
ANKRD52	Old Healthy vs. Young Healthy	13.3649	-0.374115	0.139414	-2.68348	0.00728595	0.097297
UQCRB	Sarcopenia vs. Young Healthy	1581.92	-0.195503	0.0728565	-2.6834	0.0072877	0.061292
CHP1	Old Healthy vs. Young Healthy	91.0227	-0.232289	0.0865959	-2.68245	0.00730848	0.097464
MIGA1	Old Healthy vs. Young Healthy	46.9777	0.226119	0.0843034	2.68221	0.00731384	0.097464
RWDD2B	Sarcopenia vs. Young Healthy	84.0298	-0.180574	0.0673353	-2.68172	0.0073245	0.0615629
EXOC6B	Sarcopenia vs. Young Healthy	26.9756	0.302164	0.11269	2.68137	0.00733211	0.0615629
MUL1	Sarcopenia vs. Young Healthy	11.8568	-0.417115	0.155564	-2.6813	0.00733358	0.0615629
RASA3	Old Healthy vs. Young Healthy	10.5787	0.422199	0.157477	2.68103	0.00733967	0.0976925
APEX2	Sarcopenia vs. Young Healthy	2.48834	0.953684	0.355718	2.68101	0.00734003	0.0615787
ELP1	Sarcopenia vs. Old Healthy	8.0268	0.447839	0.167058	2.68074	0.00734606	NA
XPC	Old Healthy vs. Young Healthy	30.5758	0.2631	0.0981452	2.68072	0.0073464	0.0976925
CEP170	Sarcopenia vs. Young Healthy	50.1126	0.221761	0.0827293	2.68057	0.00734972	0.0616218
HOOK3	Sarcopenia vs. Young Healthy	241.751	0.119849	0.0447162	2.6802	0.00735771	0.0616505
MOB3C	Sarcopenia vs. Young Healthy	4.93325	0.633538	0.236543	2.67832	0.00739916	0.0619594
ANKRD13C	Old Healthy vs. Young Healthy	23.9819	0.291241	0.108745	2.67821	0.00740175	0.0982255
KAZALD1	Old Healthy vs. Young Healthy	6.27562	-0.620174	0.231564	-2.6782	0.00740198	0.0982255
ZNF182	Sarcopenia vs. Young Healthy	3.94219	0.680789	0.254218	2.67797	0.00740697	0.061982
KIAA0040	Sarcopenia vs. Old Healthy	10.603	0.465599	0.17387	2.67785	0.00740964	NA
VDR	Old Healthy vs. Young Healthy	1.45226	-1.11416	0.41607	-2.67782	0.00741023	0.0982321
RLIM	Sarcopenia vs. Young Healthy	34.8921	0.237752	0.0887868	2.67779	0.00741104	0.061982
ZNF670	Old Healthy vs. Young Healthy	0.658749	1.59553	0.595938	2.67734	0.00742087	NA
R3HCC1	Old Healthy vs. Young Healthy	19.7482	0.336727	0.125788	2.67694	0.00742988	0.0983074
ITGA9	Old Healthy vs. Young Healthy	4.64011	0.749679	0.280059	2.67687	0.00743143	0.0983074
IBTK	Sarcopenia vs. Old Healthy	278.895	-0.146047	0.0545679	-2.67643	0.00744117	0.200511
FAM162A	Sarcopenia vs. Young Healthy	110.524	-0.278048	0.103891	-2.67634	0.00744312	0.0622118
IDH1	Sarcopenia vs. Young Healthy	14.1841	-0.379051	0.141666	-2.67567	0.00745791	0.0622968
MSTN	Sarcopenia vs. Young Healthy	38.6318	-0.713239	0.266593	-2.67538	0.00746446	0.0623051
CCDC77	Sarcopenia vs. Young Healthy	6.04927	0.596246	0.222883	2.67515	0.00746956	0.0623051
TXNL4A	Sarcopenia vs. Young Healthy	80.8471	-0.218532	0.0816941	-2.67501	0.00747274	0.0623051
IGFBP3	Sarcopenia vs. Young Healthy	3.29583	0.839174	0.313753	2.67464	0.007481	0.0623355
PLN	Old Healthy vs. Young Healthy	508.717	0.271884	0.101662	2.6744	0.00748622	0.098929
ATAD2	Sarcopenia vs. Young Healthy	7.83379	0.55057	0.205872	2.67433	0.00748776	0.0623534
CHP1	Sarcopenia vs. Young Healthy	91.0227	-0.241059	0.0901527	-2.6739	0.00749753	0.0623962
LCA5L	Sarcopenia vs. Old Healthy	6.64818	-0.569695	0.213119	-2.67314	0.00751457	NA
ZNF260	Sarcopenia vs. Old Healthy	8.30003	0.417493	0.156215	2.67256	0.00752752	NA
TAF4	Sarcopenia vs. Young Healthy	9.42706	0.487491	0.182413	2.67246	0.00752965	0.062625
CTBP2	Old Healthy vs. Young Healthy	40.0515	0.244886	0.0916335	2.67245	0.00752999	0.0992378
ZNF550	Old Healthy vs. Young Healthy	3.81379	0.706422	0.26434	2.6724	0.00753104	0.0992378
MID2	Old Healthy vs. Young Healthy	7.87821	-0.487408	0.182392	-2.67231	0.00753308	0.0992378
TMEM192	Sarcopenia vs. Young Healthy	58.6614	0.33169	0.124146	2.67177	0.0075452	0.0627157
NETO2	Sarcopenia vs. Young Healthy	4.10764	-0.810986	0.303644	-2.67085	0.00756602	0.0628501
SH3BP5L	Sarcopenia vs. Young Healthy	28.0546	-0.3331	0.124732	-2.67052	0.00757329	0.0628718
MDM2	Old Healthy vs. Young Healthy	96.8874	0.252594	0.0945933	2.67032	0.00757796	0.0995618
FRS2	Old Healthy vs. Young Healthy	20.6788	0.299907	0.112314	2.67026	0.0075793	0.0995618
RNY1	Sarcopenia vs. Young Healthy	1.84735	1.30079	0.487147	2.67023	0.00758001	0.062889
ZNF226	Old Healthy vs. Young Healthy	6.61218	0.54928	0.205733	2.66987	0.00758803	0.0995618
PKM	Old Healthy vs. Young Healthy	1192.18	-0.290093	0.108656	-2.66982	0.0075891	0.0995618
CNOT11	Sarcopenia vs. Young Healthy	31.1354	-0.253871	0.0951075	-2.66931	0.00760083	0.063023
STX10	Old Healthy vs. Young Healthy	5.61009	-0.570764	0.213913	-2.66821	0.00762559	0.0998509
MORC3	Old Healthy vs. Young Healthy	87.046	0.214143	0.0802605	2.6681	0.00762806	0.0998509
NOSIP	Old Healthy vs. Young Healthy	54.0165	0.282744	0.105984	2.66781	0.00763478	0.0998509
LRP10	Old Healthy vs. Young Healthy	34.251	-0.238631	0.0894664	-2.66727	0.00764698	0.0999074
MAMSTR	Sarcopenia vs. Young Healthy	58.0501	0.360539	0.135179	2.66712	0.0076505	0.0633959
MYH7B	Sarcopenia vs. Young Healthy	42.0902	0.54164	0.203135	2.66641	0.00766671	0.0634913
PRELP	Sarcopenia vs. Old Healthy	14.1461	0.459834	0.172539	2.6651	0.00769656	NA
NOS1	Sarcopenia vs. Young Healthy	147.096	-0.371345	0.139345	-2.66492	0.00770065	0.0636994
MAPKAPK2	Sarcopenia vs. Young Healthy	170.473	-0.174447	0.065467	-2.66465	0.00770681	0.0636994
FSCN1	Sarcopenia vs. Young Healthy	7.93845	-0.55154	0.206986	-2.66463	0.00770733	0.0636994
SLC25A17	Sarcopenia vs. Young Healthy	3.16369	-0.757819	0.284415	-2.66448	0.00771071	0.0636994
SARM1	Old Healthy vs. Young Healthy	1.55359	-0.973802	0.365508	-2.66424	0.00771626	0.100709
LCAT	Sarcopenia vs. Young Healthy	1.02739	-1.37111	0.514808	-2.66335	0.00773672	0.0638753
MTURN	Old Healthy vs. Young Healthy	105.959	0.294209	0.110468	2.66329	0.00773814	0.10089
RAB6B	Sarcopenia vs. Old Healthy	1.94973	-0.972359	0.365122	-2.66311	0.00774227	NA
SLC25A36	Sarcopenia vs. Young Healthy	71.0924	0.252313	0.0947466	2.66303	0.00774415	0.0638968
RPS15AP29	Sarcopenia vs. Old Healthy	0.524153	1.50969	0.566913	2.66301	0.00774452	NA
RPL23AP46	Sarcopenia vs. Old Healthy	1.20358	-1.16451	0.437295	-2.66298	0.00774511	NA
PRPF39	Sarcopenia vs. Young Healthy	20.6548	0.32699	0.122798	2.66282	0.00774879	0.0638968
KIDINS220	Sarcopenia vs. Young Healthy	50.8353	0.228034	0.085647	2.66249	0.00775657	0.0639139
SNRNP200	Sarcopenia vs. Young Healthy	93.6401	0.172761	0.0648911	2.66232	0.00776034	0.0639139
NPM3	Sarcopenia vs. Young Healthy	6.94748	-0.497919	0.187052	-2.66194	0.00776929	0.0639194
NUP85	Sarcopenia vs. Young Healthy	16.5544	0.327964	0.123207	2.66188	0.00777046	0.0639194
LSMEM1	Old Healthy vs. Young Healthy	50.0079	-0.244088	0.0917038	-2.6617	0.00777478	0.101264
RBM3	Old Healthy vs. Young Healthy	124.829	0.349604	0.13137	2.66122	0.00778592	0.101305
UBE2G1	Sarcopenia vs. Old Healthy	198.934	0.160026	0.0601358	2.66108	0.00778897	0.20703
TMTC1	Sarcopenia vs. Old Healthy	56.0109	0.26032	0.0978445	2.66055	0.00780131	0.20703
HCG11	Sarcopenia vs. Young Healthy	24.6248	0.285315	0.107258	2.66009	0.00781206	0.0642225
YKT6	Old Healthy vs. Young Healthy	45.1939	-0.218371	0.0820929	-2.66005	0.00781286	0.101511
DLST	Old Healthy vs. Young Healthy	76.5393	-0.229705	0.0863605	-2.65984	0.00781781	0.101511
EIF3K	Sarcopenia vs. Young Healthy	310.565	-0.155119	0.058344	-2.6587	0.00784423	0.0644187
PTPN4	Sarcopenia vs. Young Healthy	66.9245	-0.268679	0.101058	-2.65865	0.00784547	0.0644187
CXCL11	Sarcopenia vs. Young Healthy	1.1392	1.82099	0.685	2.65838	0.00785165	0.0644303
IL32	Old Healthy vs. Young Healthy	75.5553	-0.769161	0.289355	-2.65819	0.00785612	0.101904
IMP3	Sarcopenia vs. Young Healthy	87.1268	-0.160364	0.0603348	-2.65789	0.00786307	0.0644429
DNM1L	Sarcopenia vs. Young Healthy	127.619	-0.194207	0.0730726	-2.65773	0.00786694	0.0644429
HDGF	Sarcopenia vs. Young Healthy	247.612	-0.15673	0.058972	-2.6577	0.00786751	0.0644429
JOSD2	Old Healthy vs. Young Healthy	3.88377	-0.62796	0.236297	-2.6575	0.00787222	0.101932
RHOBTB1	Old Healthy vs. Young Healthy	241.089	-0.327345	0.123182	-2.65741	0.00787433	0.101932
PCID2	Sarcopenia vs. Young Healthy	30.284	0.266413	0.100268	2.65701	0.00788382	0.0645374
HDAC4	Sarcopenia vs. Old Healthy	36.556	0.292256	0.109995	2.657	0.00788403	NA
KHSRP	Old Healthy vs. Young Healthy	87.4269	0.182344	0.0686285	2.65697	0.00788472	0.101962
SERPINF1	Old Healthy vs. Young Healthy	152.827	-0.23595	0.0888401	-2.65589	0.0079099	0.102184
JMJD1C	Old Healthy vs. Young Healthy	158.81	-0.152458	0.0574126	-2.65548	0.00791953	0.102204
SSBP3	Sarcopenia vs. Young Healthy	43.475	0.307281	0.115722	2.65534	0.00792284	0.0648175
CDH15	Sarcopenia vs. Young Healthy	33.3589	0.30433	0.114628	2.65493	0.00793245	0.0648569
PPP1R8	Old Healthy vs. Young Healthy	34.5187	0.233377	0.0879087	2.65476	0.00793646	0.10231
IVNS1ABP	Old Healthy vs. Young Healthy	42.8105	-0.246048	0.0927012	-2.6542	0.00794958	0.10231
PTPN9	Old Healthy vs. Young Healthy	2.3507	0.923395	0.347912	2.6541	0.00795196	0.10231
GRB14	Sarcopenia vs. Old Healthy	9.4725	-0.586587	0.221093	-2.65313	0.00797499	NA
LINC02762	Old Healthy vs. Young Healthy	32.8169	-0.443513	0.167174	-2.653	0.00797804	0.102507
NPR3	Old Healthy vs. Young Healthy	5.93333	-1.02625	0.386859	-2.65277	0.00798346	0.102507
MYEF2	Old Healthy vs. Young Healthy	1.82717	1.20551	0.454501	2.65237	0.00799286	0.102524
RPL24	Sarcopenia vs. Young Healthy	343.544	0.221283	0.0834347	2.65217	0.0079977	0.0653508
FBLN5	Old Healthy vs. Young Healthy	11.542	0.468533	0.17669	2.65173	0.00800817	0.102616
MRPL11	Sarcopenia vs. Young Healthy	50.8593	-0.224305	0.0845948	-2.65153	0.0080129	0.0654318
USP42	Sarcopenia vs. Young Healthy	17.7021	0.335256	0.126456	2.65117	0.00802132	0.0654318
SLC4A4	Sarcopenia vs. Young Healthy	12.0226	-0.484013	0.182568	-2.65114	0.00802215	0.0654318
HTATSF1	Old Healthy vs. Young Healthy	473.891	0.138327	0.0521854	2.65068	0.00803298	0.102825
MIB2	Sarcopenia vs. Young Healthy	23.2316	-0.30495	0.115047	-2.65066	0.00803336	0.0654837
TGFB1	Sarcopenia vs. Young Healthy	3.41903	0.813159	0.306824	2.65024	0.00804339	0.065526
DKK2	Old Healthy vs. Young Healthy	5.04019	0.860614	0.324745	2.65012	0.00804627	0.102825
THOC5	Old Healthy vs. Young Healthy	21.4669	-0.287951	0.108664	-2.64993	0.00805096	0.102825
ZDHHC14	Old Healthy vs. Young Healthy	10.7804	0.463561	0.17495	2.64968	0.0080569	0.102825
PPIF	Sarcopenia vs. Young Healthy	32.6595	-0.355815	0.134297	-2.64946	0.00806197	0.0656231
SMU1	Sarcopenia vs. Old Healthy	28.0259	0.233848	0.0882634	2.64944	0.00806257	NA
COA8	Sarcopenia vs. Young Healthy	108.2	-0.203179	0.0766961	-2.64915	0.00806947	0.0656231
NDUFA3	Sarcopenia vs. Young Healthy	59.8214	-0.237717	0.0897338	-2.64913	0.00806989	0.0656231
PCNA	Sarcopenia vs. Young Healthy	13.8081	0.384711	0.145251	2.64859	0.00808272	0.0656254
SEMA5B	Old Healthy vs. Young Healthy	0.62544	-1.50151	0.56703	-2.64803	0.0080963	NA
HEXIM1	Sarcopenia vs. Young Healthy	63.7046	-0.299429	0.113077	-2.648	0.00809696	0.0656254
TCEAL1	Sarcopenia vs. Young Healthy	84.4351	0.23121	0.0873197	2.64786	0.00810031	0.0656254
NCF2	Sarcopenia vs. Young Healthy	2.85241	1.04132	0.393268	2.64786	0.00810033	0.0656254
CBL	Sarcopenia vs. Young Healthy	9.4308	0.468514	0.176942	2.64785	0.00810061	0.0656254
ESYT1	Sarcopenia vs. Young Healthy	47.4297	-0.340011	0.128414	-2.64778	0.00810229	0.0656254
KBTBD2	Sarcopenia vs. Young Healthy	78.0814	-0.261829	0.0988893	-2.6477	0.00810418	0.0656254
ZFP14	Sarcopenia vs. Young Healthy	5.06962	0.64066	0.242011	2.64724	0.00811513	0.0656371
ARID4B	Sarcopenia vs. Young Healthy	140.084	0.15926	0.0601642	2.64709	0.00811879	0.0656371
DMWD	Sarcopenia vs. Young Healthy	16.3669	0.36432	0.137634	2.64701	0.00812061	0.0656371
YWHAG	Sarcopenia vs. Young Healthy	438.928	-0.138861	0.0524631	-2.64683	0.00812506	0.0656371
RSL24D1	Sarcopenia vs. Young Healthy	64.8436	0.224436	0.0848717	2.64442	0.00818313	0.0660666
BTNL8	Sarcopenia vs. Young Healthy	0.375343	1.99116	0.753007	2.64427	0.00818662	NA
JPT2	Sarcopenia vs. Young Healthy	12.0029	0.394035	0.149019	2.6442	0.00818835	0.0660693
AKAP8	Old Healthy vs. Young Healthy	42.8943	0.219874	0.0831666	2.64378	0.00819855	0.104527
ADO	Sarcopenia vs. Young Healthy	18.1344	-0.349442	0.132217	-2.64294	0.0082189	0.0662762
MAP1LC3A	Sarcopenia vs. Young Healthy	26.5092	-0.340427	0.12884	-2.64224	0.00823608	0.0663752
GPT2	Old Healthy vs. Young Healthy	107.721	0.370675	0.140355	2.64098	0.00826673	0.105291
CLSTN1	Old Healthy vs. Young Healthy	54.7064	0.288319	0.109224	2.6397	0.00829789	0.105582
UQCC3	Sarcopenia vs. Young Healthy	16.3273	-0.374242	0.141774	-2.6397	0.00829795	0.0668339
CITED2	Sarcopenia vs. Young Healthy	5.79797	0.624729	0.236714	2.63917	0.00831086	0.066898
LAD1	Old Healthy vs. Young Healthy	1.55568	2.12762	0.806443	2.63828	0.00833276	0.105877
MAN1B1.DT	Sarcopenia vs. Young Healthy	6.17197	-0.681329	0.258297	-2.63778	0.00834514	0.0671339
PTPRU	Old Healthy vs. Young Healthy	14.9519	0.473131	0.17937	2.63773	0.00834625	0.105877
RBFOX1	Old Healthy vs. Young Healthy	251.728	0.197246	0.0747862	2.63747	0.0083527	0.105877
CARNS1	Old Healthy vs. Young Healthy	30.9383	-0.33931	0.128654	-2.6374	0.00835453	0.105877
ESRRA	Old Healthy vs. Young Healthy	64.4821	-0.322816	0.122415	-2.63706	0.00836288	0.105877
LARP4B	Old Healthy vs. Young Healthy	38.7556	0.232097	0.088025	2.63672	0.00837131	0.105878
CDC42EP4	Sarcopenia vs. Old Healthy	4.73484	-0.565815	0.214593	-2.63668	0.00837214	NA
KIAA1217	Sarcopenia vs. Young Healthy	124.525	0.263883	0.100087	2.63653	0.00837584	0.0673111
MTFP1	Sarcopenia vs. Young Healthy	5.41206	-0.772994	0.293192	-2.63648	0.00837714	0.0673111
CENPN	Sarcopenia vs. Old Healthy	0.853272	-1.42413	0.540317	-2.63573	0.00839561	NA
ESRRB	Sarcopenia vs. Old Healthy	4.24709	-0.603598	0.229008	-2.63571	0.00839615	NA
TAB3	Sarcopenia vs. Old Healthy	24.3303	0.25051	0.0950547	2.63543	0.00840309	NA
CELF2	Old Healthy vs. Young Healthy	115.632	0.230905	0.0876199	2.63531	0.00840611	0.106212
MAP3K6	Sarcopenia vs. Young Healthy	2.57985	-0.789623	0.299681	-2.63488	0.00841668	0.0675886
ANKRD12	Old Healthy vs. Young Healthy	479.419	0.134978	0.0512318	2.63466	0.00842213	0.106308
FRS2	Sarcopenia vs. Young Healthy	20.6788	0.306439	0.11632	2.63445	0.00842747	0.0676155
SPRYD3	Sarcopenia vs. Young Healthy	11.8017	-0.404153	0.153417	-2.63434	0.00843003	0.0676155
TMC7	Sarcopenia vs. Old Healthy	1.0484	-1.44912	0.550181	-2.63389	0.00844134	NA
ANKRD11	Old Healthy vs. Young Healthy	319.486	0.143577	0.0545213	2.63341	0.00845327	0.106595
RWDD1	Old Healthy vs. Young Healthy	155.552	-0.212458	0.080741	-2.63135	0.00850463	0.107033
BCL2	Old Healthy vs. Young Healthy	103.434	-0.280475	0.10659	-2.63134	0.00850488	0.107033
GFM1	Sarcopenia vs. Young Healthy	109.696	-0.173529	0.0659609	-2.63079	0.00851872	0.0682863
ADH1B	Old Healthy vs. Young Healthy	71.8791	0.418758	0.159223	2.63001	0.00853835	0.107246
LINC00888	Old Healthy vs. Young Healthy	31.1768	-0.285688	0.108627	-2.62999	0.00853868	0.107246
ELP6	Sarcopenia vs. Old Healthy	26.6572	-0.251807	0.0957747	-2.62916	0.00855965	NA
SIAE	Sarcopenia vs. Young Healthy	28.2651	-0.317765	0.12089	-2.62855	0.00857503	0.0686969
NFIA	Sarcopenia vs. Young Healthy	388.578	-0.132767	0.0505191	-2.62806	0.00858741	0.0687171
CWC27	Sarcopenia vs. Young Healthy	99.1162	-0.155706	0.0592519	-2.62787	0.00859225	0.0687171
ALG3	Sarcopenia vs. Young Healthy	11.2254	-0.428644	0.163116	-2.62784	0.00859282	0.0687171
GDPD5	Old Healthy vs. Young Healthy	3.81721	-0.731277	0.278296	-2.6277	0.00859647	0.107864
MYH1	Sarcopenia vs. Young Healthy	18398	-0.813201	0.309486	-2.62758	0.00859944	0.0687293
TDG	Sarcopenia vs. Old Healthy	14.9611	0.321586	0.122401	2.62733	0.00860589	NA
ZFPM1	Old Healthy vs. Young Healthy	1.91759	-0.841662	0.320364	-2.6272	0.00860899	0.107915
SEMA4F	Sarcopenia vs. Young Healthy	0.994123	1.51809	0.577973	2.62658	0.00862481	0.0688914
C9orf72	Sarcopenia vs. Young Healthy	8.8955	0.450148	0.171433	2.6258	0.00864456	0.0690083
TMTC3	Old Healthy vs. Young Healthy	23.2079	0.26928	0.102586	2.62491	0.00866712	0.108536
MBD2	Sarcopenia vs. Old Healthy	83.7002	-0.170876	0.0651022	-2.62473	0.00867181	0.226251
TMTC4	Sarcopenia vs. Young Healthy	12.2336	-0.41032	0.156335	-2.62462	0.00867453	0.0692067
GLG1	Old Healthy vs. Young Healthy	158.919	0.193478	0.0737353	2.62395	0.00869159	0.108579
CPLANE1	Sarcopenia vs. Young Healthy	45.0602	0.273804	0.104355	2.62376	0.00869645	0.069338
PRELID2	Sarcopenia vs. Old Healthy	1.86807	0.90055	0.343252	2.62358	0.00870105	NA
FAM228B	Sarcopenia vs. Young Healthy	17.0261	0.331248	0.126258	2.62357	0.00870126	0.069338
DENR	Old Healthy vs. Young Healthy	77.2576	-0.161206	0.061448	-2.62345	0.00870435	0.108579
PNCK	Old Healthy vs. Young Healthy	0.478085	-1.62786	0.620547	-2.62326	0.00870926	NA
ZNF853	Sarcopenia vs. Young Healthy	18.3871	0.442321	0.168627	2.62307	0.00871421	0.0693776
FAM53B	Sarcopenia vs. Young Healthy	44.9816	-0.239982	0.0914922	-2.62298	0.0087165	0.0693776
INPP5A	Old Healthy vs. Young Healthy	76.5764	-0.181745	0.0692902	-2.62296	0.00871706	0.108579
IL20RA	Old Healthy vs. Young Healthy	1.85379	1.17876	0.449405	2.62293	0.00871781	0.108579
KLF10	Old Healthy vs. Young Healthy	38.1091	0.553081	0.210883	2.62268	0.00872402	0.108579
ARL5A	Sarcopenia vs. Old Healthy	149.428	-0.1665	0.0634879	-2.62254	0.00872768	0.226251
NCBP2	Old Healthy vs. Young Healthy	46.7737	-0.210227	0.0801684	-2.62232	0.00873341	0.108579
SNTB2	Old Healthy vs. Young Healthy	29.1341	0.306283	0.1168	2.62228	0.0087343	0.108579
RNF19A	Old Healthy vs. Young Healthy	69.3776	0.168722	0.0643464	2.6221	0.00873908	0.108579
MRPL20	Sarcopenia vs. Young Healthy	101.559	-0.16204	0.0618015	-2.62195	0.00874289	0.0695225
MRPL15	Sarcopenia vs. Young Healthy	134.749	-0.228612	0.0871956	-2.62183	0.008746	0.0695225
STAG3L4	Sarcopenia vs. Young Healthy	7.25579	-0.556278	0.212185	-2.62166	0.00875014	0.0695225
MYD88	Old Healthy vs. Young Healthy	0.937965	1.52531	0.581819	2.62163	0.00875099	0.10862
IREB2	Sarcopenia vs. Old Healthy	141.254	-0.151402	0.0577521	-2.62159	0.00875204	0.226251
ADRB2	Sarcopenia vs. Young Healthy	16.9888	0.388063	0.148041	2.62132	0.00875909	0.0695527
RAB15	Sarcopenia vs. Old Healthy	5.66711	0.676983	0.258276	2.62117	0.00876297	NA
CDK16	Sarcopenia vs. Old Healthy	85.0308	-0.213654	0.0815365	-2.62035	0.00878394	0.226251
MAGI2.AS3	Sarcopenia vs. Young Healthy	23.8888	0.314625	0.120079	2.62015	0.008789	0.0697491
SRBD1	Sarcopenia vs. Old Healthy	13.4636	0.340046	0.129785	2.62008	0.00879104	NA
ACTR1A	Old Healthy vs. Young Healthy	91.0971	-0.242168	0.0924466	-2.61955	0.00880464	0.109179
CENPN	Sarcopenia vs. Young Healthy	0.853272	-1.51537	0.578783	-2.61821	0.00883928	0.070107
RCAN2	Sarcopenia vs. Young Healthy	99.3751	-0.31083	0.118734	-2.61787	0.00884809	0.0701356
YIPF1	Sarcopenia vs. Young Healthy	9.79496	-0.407252	0.155602	-2.61726	0.00886377	0.0702187
WSCD1	Old Healthy vs. Young Healthy	11.2794	0.464208	0.177366	2.61723	0.00886455	0.109808
FAM161A	Sarcopenia vs. Old Healthy	16.9554	0.394072	0.150575	2.6171	0.00886793	NA
USF3	Old Healthy vs. Young Healthy	254.212	0.174033	0.0665028	2.61692	0.00887269	0.109808
OMA1	Old Healthy vs. Young Healthy	33.8118	-0.2433	0.0929966	-2.61622	0.00889086	0.109926
AURKAIP1	Old Healthy vs. Young Healthy	100.629	-0.204596	0.0782339	-2.61518	0.00891807	0.110155
AXIN2	Old Healthy vs. Young Healthy	12.2592	0.392913	0.150264	2.61482	0.00892737	0.110162
RRP1B	Sarcopenia vs. Young Healthy	29.9218	0.258838	0.0989917	2.61475	0.00892931	0.0706965
VSX1	Old Healthy vs. Young Healthy	0.528749	1.80006	0.688438	2.61469	0.00893075	NA
GRAMD2B	Old Healthy vs. Young Healthy	5.77566	0.570838	0.218394	2.6138	0.00895416	0.110313
CCDC8	Old Healthy vs. Young Healthy	4.73155	0.812287	0.310782	2.61369	0.00895701	0.110313
ZNF142	Old Healthy vs. Young Healthy	11.5377	0.39042	0.149407	2.61313	0.00897179	0.110388
MYHAS	Sarcopenia vs. Young Healthy	17.2223	-0.528773	0.20238	-2.61277	0.00898119	0.0710656
UCHL5	Old Healthy vs. Young Healthy	175.952	-0.147804	0.056579	-2.61235	0.00899228	0.110461
CCDC136	Old Healthy vs. Young Healthy	5.57153	-0.709203	0.271493	-2.61224	0.0089952	0.110461
AGPAT2	Sarcopenia vs. Old Healthy	15.8075	-0.340998	0.130539	-2.61223	0.00899545	NA
PRODH	Sarcopenia vs. Young Healthy	1.83328	1.22143	0.467602	2.61211	0.00899846	0.0711605
KRTCAP3	Sarcopenia vs. Young Healthy	0.722702	-1.56793	0.600302	-2.6119	0.00900413	0.0711637
EIF2S2	Old Healthy vs. Young Healthy	227.351	-0.142976	0.0547437	-2.61174	0.00900834	0.110516
STON2	Old Healthy vs. Young Healthy	8.64577	-0.481761	0.184526	-2.6108	0.00903307	0.110712
LINC00526	Old Healthy vs. Young Healthy	1.44626	1.22888	0.470767	2.61038	0.00904423	0.110742
XBP1	Sarcopenia vs. Young Healthy	17.6066	0.347724	0.133216	2.61023	0.00904814	0.0714698
RRM1	Sarcopenia vs. Young Healthy	65.8134	0.242805	0.0930395	2.6097	0.00906213	0.0715384
TMEM30B	Old Healthy vs. Young Healthy	2.25058	1.02684	0.393509	2.60944	0.00906901	0.110938
MAP10	Old Healthy vs. Young Healthy	24.2654	-0.30099	0.115389	-2.60849	0.0090944	0.111082
IDH2	Sarcopenia vs. Young Healthy	694.209	-0.197343	0.0756553	-2.60844	0.00909548	0.0717597
SLIT3	Old Healthy vs. Young Healthy	8.29551	0.608929	0.233455	2.60834	0.0090983	0.111082
TMEM177	Sarcopenia vs. Young Healthy	14.5399	-0.358671	0.137559	-2.6074	0.00912339	0.0719317
PELI1	Sarcopenia vs. Old Healthy	6.41591	0.562702	0.215818	2.6073	0.00912602	NA
RNF141	Sarcopenia vs. Old Healthy	60.0799	-0.172174	0.0660361	-2.60727	0.00912668	0.232282
ZNF703	Sarcopenia vs. Young Healthy	100.483	0.22807	0.087482	2.60705	0.00913253	0.0719317
PHACTR2	Sarcopenia vs. Young Healthy	115.645	-0.201442	0.077269	-2.60703	0.00913325	0.0719317
TRDN	Old Healthy vs. Young Healthy	14723.7	-0.154145	0.0591409	-2.60641	0.00914972	0.111602
ZNF791	Sarcopenia vs. Young Healthy	55.6238	0.225803	0.0866343	2.60639	0.00915021	0.0719894
DDR1	Sarcopenia vs. Young Healthy	33.6068	0.434592	0.166743	2.60635	0.00915124	0.0719894
IER3IP1	Sarcopenia vs. Young Healthy	66.6367	-0.221391	0.0849715	-2.60548	0.00917469	0.0721318
FILIP1	Sarcopenia vs. Young Healthy	924.602	0.192237	0.0737897	2.6052	0.00918206	0.0721478
MCM4	Sarcopenia vs. Young Healthy	25.1638	0.336926	0.12936	2.60456	0.00919915	0.0722401
HDAC9	Sarcopenia vs. Old Healthy	41.8915	-0.30456	0.116934	-2.60456	0.00919935	0.232282
SMTN	Sarcopenia vs. Old Healthy	52.3976	-0.285693	0.109721	-2.60381	0.00921927	0.232282
ROCK2	Old Healthy vs. Young Healthy	764.635	0.174586	0.0670512	2.60378	0.00922026	0.112245
IDH3A	Old Healthy vs. Young Healthy	66.4801	-0.269132	0.103364	-2.60373	0.00922144	0.112245
CCND1	Old Healthy vs. Young Healthy	7.50831	0.599001	0.23008	2.60345	0.00922903	0.112245
LPL	Sarcopenia vs. Young Healthy	163.46	0.554509	0.213002	2.60331	0.00923283	0.0724624
TMEM80	Sarcopenia vs. Young Healthy	7.26101	0.538348	0.206845	2.60267	0.00925016	0.0725195
CUEDC2	Sarcopenia vs. Young Healthy	32.6088	-0.277331	0.106558	-2.60264	0.00925084	0.0725195
U2AF1L4	Sarcopenia vs. Old Healthy	1.52433	-0.982904	0.377665	-2.60258	0.00925258	NA
COX5A	Old Healthy vs. Young Healthy	696.459	-0.204792	0.0786895	-2.60253	0.00925385	0.112419
UBE2L3	Old Healthy vs. Young Healthy	42.2982	-0.26632	0.102342	-2.60226	0.00926106	0.112419
TMEM18	Sarcopenia vs. Young Healthy	71.7856	0.353705	0.135945	2.60182	0.00927299	0.072651
CIDEC	Sarcopenia vs. Old Healthy	1.327	1.47471	0.566899	2.60136	0.00928544	NA
FOXO1	Sarcopenia vs. Old Healthy	67.3993	0.363209	0.139654	2.60077	0.00930158	0.232282
PCDHB13	Sarcopenia vs. Old Healthy	0.541881	-1.47121	0.565691	-2.60073	0.00930259	NA
NUCKS1	Old Healthy vs. Young Healthy	1423.4	0.128092	0.0492532	2.60068	0.00930399	0.112794
NDUFB8	Old Healthy vs. Young Healthy	104.994	-0.215373	0.0828208	-2.60047	0.00930972	0.112794
MRC1	Sarcopenia vs. Young Healthy	20.0923	0.453767	0.174523	2.60004	0.00932126	0.0729868
TMEM97	Old Healthy vs. Young Healthy	25.0984	0.276208	0.106234	2.59999	0.00932257	0.112837
PGR	Old Healthy vs. Young Healthy	6.64902	0.676677	0.260292	2.59968	0.00933112	0.112837
ZNF649	Sarcopenia vs. Young Healthy	7.78549	0.530665	0.204132	2.59961	0.00933294	0.0730317
RHOT1	Sarcopenia vs. Young Healthy	63.245	-0.199692	0.0768215	-2.59943	0.0093378	0.0730317
ARMT1	Sarcopenia vs. Old Healthy	8.45071	0.435483	0.167552	2.59909	0.00934708	NA
CELF2	Sarcopenia vs. Old Healthy	115.632	0.208812	0.0803434	2.599	0.00934962	0.232282
TULP4	Old Healthy vs. Young Healthy	86.9245	-0.242566	0.0933368	-2.59883	0.00935434	0.11301
PLEKHA2	Sarcopenia vs. Young Healthy	8.07509	0.543534	0.209301	2.5969	0.00940682	0.0735288
CHML	Sarcopenia vs. Young Healthy	28.006	0.322275	0.124146	2.59594	0.0094333	0.0736037
BPGM	Sarcopenia vs. Young Healthy	20.5454	-0.440942	0.169874	-2.5957	0.00943982	0.0736037
TAF12	Sarcopenia vs. Young Healthy	14.03	0.377302	0.145359	2.59566	0.00944088	0.0736037
TNNT3	Old Healthy vs. Young Healthy	3567.09	-0.30132	0.116097	-2.59542	0.00944753	0.113961
TAMM41	Sarcopenia vs. Young Healthy	10.5645	-0.399732	0.154014	-2.59542	0.00944756	0.0736037
GLIS3	Sarcopenia vs. Young Healthy	2.01491	1.06815	0.411556	2.5954	0.00944805	0.0736037
TIMM13	Old Healthy vs. Young Healthy	66.4579	-0.2384	0.0918588	-2.59529	0.00945107	0.113961
PON2	Sarcopenia vs. Young Healthy	17.3536	-0.327662	0.126253	-2.59529	0.00945108	0.0736037
ANXA1	Sarcopenia vs. Young Healthy	34.528	0.355855	0.137122	2.59517	0.00945453	0.0736037
LIN52	Old Healthy vs. Young Healthy	12.9599	0.441878	0.170324	2.59433	0.00947747	0.114171
IQGAP2	Sarcopenia vs. Young Healthy	6.93181	0.599702	0.231163	2.59428	0.00947886	0.0737506
PLSCR5	Sarcopenia vs. Young Healthy	0.688643	-1.61414	0.622275	-2.59393	0.00948845	0.0737827
RPRML	Sarcopenia vs. Old Healthy	3.7378	-1.21728	0.469357	-2.5935	0.00950046	NA
PPTC7	Sarcopenia vs. Young Healthy	126.655	-0.291429	0.112377	-2.59332	0.00950537	0.0738717
CLUAP1	Old Healthy vs. Young Healthy	29.3352	0.32145	0.123975	2.59285	0.00951831	0.114455
AFG3L2	Old Healthy vs. Young Healthy	167.014	-0.156478	0.0603504	-2.59282	0.00951913	0.114455
WBP11	Sarcopenia vs. Young Healthy	163.025	0.183967	0.0709558	2.5927	0.00952266	0.0739635
MCEE	Old Healthy vs. Young Healthy	9.6908	0.439871	0.16968	2.59236	0.00953213	0.114503
ZNRF2	Sarcopenia vs. Young Healthy	4.10068	0.67902	0.261939	2.59229	0.00953399	0.074009
KCNJ16	Sarcopenia vs. Young Healthy	1.0075	1.58432	0.611338	2.59156	0.00955405	0.0741221
SNORD13	Sarcopenia vs. Young Healthy	35.3204	0.627312	0.242089	2.59125	0.00956278	0.0741473
TNFAIP8	Sarcopenia vs. Young Healthy	3.09932	0.843073	0.325387	2.59099	0.00957007	0.0741612
EPHB1	Old Healthy vs. Young Healthy	11.3857	0.443484	0.171184	2.59069	0.00957834	0.114949
RUNX2	Old Healthy vs. Young Healthy	0.616791	1.63191	0.630006	2.5903	0.00958923	NA
MRS2	Old Healthy vs. Young Healthy	36.9444	-0.307103	0.118576	-2.58992	0.00959969	0.115096
RNF135	Sarcopenia vs. Young Healthy	7.67098	-0.518216	0.200119	-2.58953	0.0096106	0.0744325
RRP36	Old Healthy vs. Young Healthy	33.2485	-0.23802	0.0919165	-2.58953	0.00961078	0.11512
ALDH5A1	Old Healthy vs. Young Healthy	136.42	0.235318	0.0908856	2.58917	0.00962084	0.115132
MCTP2	Sarcopenia vs. Young Healthy	0.670363	1.86095	0.71898	2.58831	0.00964468	0.0746391
TAB2	Sarcopenia vs. Young Healthy	81.0696	-0.174924	0.067594	-2.58786	0.00965733	0.0746391
ARFGAP2	Sarcopenia vs. Young Healthy	17.0968	0.340983	0.131763	2.58784	0.00965798	0.0746391
CHMP2B	Sarcopenia vs. Young Healthy	126.197	-0.128806	0.0497745	-2.58779	0.00965938	0.0746391
WDR31	Sarcopenia vs. Old Healthy	3.10791	0.704976	0.272436	2.58768	0.00966258	NA
DENND5A	Old Healthy vs. Young Healthy	13.4516	-0.332243	0.128416	-2.58724	0.00967478	0.115668
DES	Sarcopenia vs. Young Healthy	4094.15	-0.20227	0.0782	-2.58657	0.00969374	0.0748618
OIP5	Sarcopenia vs. Old Healthy	5.52425	0.671348	0.259668	2.58541	0.00972636	NA
TFG	Sarcopenia vs. Young Healthy	68.6682	-0.227616	0.088054	-2.58496	0.00973898	0.0751682
DUSP13	Old Healthy vs. Young Healthy	154.871	-0.259573	0.100435	-2.58448	0.00975251	0.116488
DBI	Sarcopenia vs. Young Healthy	166.3	-0.297625	0.115193	-2.58371	0.0097744	0.0753986
EDIL3	Old Healthy vs. Young Healthy	2.00458	1.20909	0.467991	2.58356	0.00977852	0.116689
ENPP2	Sarcopenia vs. Old Healthy	4.12597	0.699595	0.270824	2.58321	0.00978854	NA
MLPH	Old Healthy vs. Young Healthy	2.10474	1.05327	0.407762	2.58306	0.00979296	0.116751
SZRD1	Sarcopenia vs. Old Healthy	62.4061	-0.19583	0.0758142	-2.58303	0.00979368	0.241601
ZNF273	Sarcopenia vs. Old Healthy	7.19597	-0.543051	0.210296	-2.58231	0.00981412	NA
TOB1	Sarcopenia vs. Young Healthy	182.638	0.242112	0.0937581	2.58231	0.00981419	0.0756623
RAD23A	Old Healthy vs. Young Healthy	644.854	-0.154359	0.0597774	-2.58223	0.00981648	0.116921
DTX4	Sarcopenia vs. Young Healthy	1.93795	-0.990266	0.383577	-2.58166	0.00983254	0.0757605
GTF3C6	Old Healthy vs. Young Healthy	120.46	-0.152517	0.0590923	-2.581	0.00985148	0.117228
SH2B3	Sarcopenia vs. Young Healthy	8.04373	-0.526667	0.204059	-2.58096	0.00985263	0.075872
SLC16A7	Old Healthy vs. Young Healthy	15.3962	0.510092	0.197695	2.58019	0.00987453	0.117392
H2AC20	Old Healthy vs. Young Healthy	19.5048	0.389336	0.150941	2.5794	0.00989735	0.117504
PLAAT3	Sarcopenia vs. Young Healthy	152.02	-0.227045	0.0880233	-2.57937	0.00989808	0.0760477
C10orf71	Old Healthy vs. Young Healthy	1123.13	0.242575	0.0940502	2.57921	0.00990268	0.117504
FOS	Sarcopenia vs. Young Healthy	9.35521	1.37972	0.534956	2.57913	0.00990484	0.0760477
THUMPD1	Sarcopenia vs. Young Healthy	79.9558	0.193952	0.075204	2.57901	0.00990844	0.0760477
PCSK2	Sarcopenia vs. Young Healthy	0.663228	1.73547	0.672939	2.57894	0.0099103	0.0760477
AGMAT	Old Healthy vs. Young Healthy	39.572	-0.378711	0.14685	-2.57889	0.00991177	0.117504
KCNA5	Sarcopenia vs. Young Healthy	1.90774	-1.02458	0.3973	-2.57886	0.00991262	0.0760477
ZNF793	Sarcopenia vs. Young Healthy	4.9022	0.68818	0.266865	2.57875	0.00991571	0.0760477
TUBB4B	Sarcopenia vs. Young Healthy	47.4107	-0.316667	0.122805	-2.57863	0.00991935	0.0760477
LINC.PINT	Sarcopenia vs. Young Healthy	14.2221	0.3939	0.152758	2.57859	0.00992049	0.0760477
PIGG	Sarcopenia vs. Old Healthy	3.57925	0.636537	0.246858	2.57856	0.00992143	NA
PTGFR	Sarcopenia vs. Young Healthy	5.8344	0.764472	0.2965	2.57832	0.0099281	0.0760629
SLC43A1	Sarcopenia vs. Old Healthy	9.14768	0.467201	0.181213	2.57819	0.00993201	NA
SMOC2	Old Healthy vs. Young Healthy	68.3854	0.326003	0.126468	2.57776	0.00994433	0.11778
NR4A3	Sarcopenia vs. Old Healthy	3.2126	1.0146	0.393614	2.57765	0.00994748	NA
NDUFA3	Old Healthy vs. Young Healthy	59.8214	-0.22192	0.0861082	-2.57722	0.00995984	0.117853
MSRB1	Sarcopenia vs. Young Healthy	28.4799	0.352579	0.136823	2.57689	0.00996923	0.0763347
GPD1	Sarcopenia vs. Old Healthy	325.417	-0.259389	0.100688	-2.57617	0.00999018	0.244724
BTG3	Sarcopenia vs. Old Healthy	4.17679	0.588165	0.228343	2.57579	0.010001	NA
SMPX	Sarcopenia vs. Young Healthy	674.743	-0.275693	0.107047	-2.57544	0.0100112	0.0765905
ID4	Sarcopenia vs. Young Healthy	3.17944	0.892445	0.346534	2.57535	0.010014	0.0765905
LINC01354	Sarcopenia vs. Young Healthy	1.4274	1.21478	0.471838	2.57457	0.0100364	0.0767186
PA2G4	Old Healthy vs. Young Healthy	144.708	0.146543	0.0569237	2.57437	0.0100421	0.118716
CLSTN2	Sarcopenia vs. Young Healthy	10.0337	0.505877	0.196511	2.57429	0.0100445	0.0767368
COX6B1	Sarcopenia vs. Young Healthy	254.708	-0.215835	0.0838609	-2.57373	0.0100608	0.0768183
ZNF521	Old Healthy vs. Young Healthy	6.13816	-0.561773	0.218296	-2.57344	0.0100693	0.118926
RRN3P1	Old Healthy vs. Young Healthy	0.744232	-1.50331	0.584205	-2.57326	0.0100745	NA
WBP1L	Sarcopenia vs. Young Healthy	36.819	-0.34147	0.132709	-2.57307	0.01008	0.0769211
TRIM24	Sarcopenia vs. Young Healthy	32.6412	0.240168	0.0933642	2.57238	0.0101002	0.0770321
TBC1D1	Sarcopenia vs. Old Healthy	72.213	-0.414921	0.161309	-2.57222	0.0101049	0.245492
FOXP1	Old Healthy vs. Young Healthy	67.8672	0.250469	0.0973765	2.57217	0.0101062	0.1192
CLCN4	Sarcopenia vs. Young Healthy	135.296	-0.22087	0.0858721	-2.57208	0.010109	0.0770556
PDHX	Old Healthy vs. Young Healthy	200.053	-0.165552	0.0643668	-2.572	0.0101112	0.1192
LRRC20	Sarcopenia vs. Young Healthy	113.132	-0.201596	0.0784244	-2.57058	0.0101528	0.0773456
SREBF2	Sarcopenia vs. Young Healthy	17.3629	-0.319615	0.124356	-2.57017	0.010165	0.0773949
NOVA1	Sarcopenia vs. Old Healthy	11.2188	0.466673	0.181598	2.56981	0.0101754	NA
TRIAP1	Sarcopenia vs. Young Healthy	48.5094	-0.217172	0.084527	-2.56927	0.0101914	0.0775526
SPSB4	Sarcopenia vs. Old Healthy	0.63207	1.37895	0.536857	2.56857	0.010212	NA
USP11	Sarcopenia vs. Young Healthy	28.3362	0.285829	0.111281	2.56853	0.010213	0.0776729
FCN1	Sarcopenia vs. Old Healthy	0.91103	1.21469	0.472932	2.56842	0.0102164	NA
CTNNA1	Sarcopenia vs. Young Healthy	78.3269	0.184147	0.0717004	2.56828	0.0102205	0.0776863
OIP5	Old Healthy vs. Young Healthy	5.52425	-0.707996	0.275671	-2.56826	0.010221	0.120382
TAPT1	Sarcopenia vs. Old Healthy	98.1071	-0.153856	0.0599078	-2.56822	0.0102222	0.245492
DPP8	Sarcopenia vs. Old Healthy	127.855	-0.144921	0.0564358	-2.5679	0.0102318	0.245492
MSRB3	Sarcopenia vs. Young Healthy	294.51	-0.207954	0.0809928	-2.56757	0.0102415	0.0778018
ZNF862	Old Healthy vs. Young Healthy	1.90184	0.938153	0.36543	2.56726	0.0102507	0.120534
MYCBP2	Old Healthy vs. Young Healthy	116.093	0.163173	0.0635613	2.56718	0.010253	0.120534
RERE	Old Healthy vs. Young Healthy	114.966	0.195206	0.0760487	2.56685	0.0102626	0.120536
MTRF1L	Sarcopenia vs. Young Healthy	29.8072	-0.299658	0.11675	-2.56667	0.0102681	0.0779301
THAP12	Sarcopenia vs. Young Healthy	30.527	0.244766	0.0953654	2.56661	0.0102699	0.0779301
RFESD	Sarcopenia vs. Young Healthy	4.16951	0.672836	0.262183	2.56628	0.0102795	0.0779595
MYZAP	Sarcopenia vs. Old Healthy	7.39752	-0.675669	0.263291	-2.56624	0.0102807	NA
MRPS10	Sarcopenia vs. Young Healthy	203.012	-0.193183	0.0752856	-2.566	0.010288	0.0779665
FER	Sarcopenia vs. Old Healthy	23.514	0.269967	0.105218	2.56579	0.010294	NA
NLRX1	Sarcopenia vs. Young Healthy	13.2338	-0.380388	0.148254	-2.56578	0.0102944	0.0779665
ZNF891	Old Healthy vs. Young Healthy	9.40982	0.468448	0.182578	2.56574	0.0102957	0.120797
RNU6.1231P	Old Healthy vs. Young Healthy	0.780682	-1.45942	0.568812	-2.56574	0.0102957	NA
SYNPO	Sarcopenia vs. Young Healthy	825.915	-0.207628	0.0809353	-2.56536	0.0103069	0.0779665
NUDT21	Sarcopenia vs. Young Healthy	27.7767	0.270081	0.105281	2.56535	0.0103073	0.0779665
PRR14L	Sarcopenia vs. Young Healthy	21.8839	0.287229	0.111968	2.56528	0.0103093	0.0779665
SATB2	Old Healthy vs. Young Healthy	3.32272	0.76102	0.296674	2.56517	0.0103126	0.120797
ADIRF	Old Healthy vs. Young Healthy	16.9969	0.501156	0.195376	2.56509	0.010315	0.120797
HNRNPAB	Old Healthy vs. Young Healthy	58.4099	0.224437	0.0875117	2.56465	0.0103278	0.120797
RPL22	Sarcopenia vs. Young Healthy	257.941	0.124874	0.0486927	2.56452	0.0103318	0.0780926
CHURC1	Old Healthy vs. Young Healthy	192.123	-0.295136	0.115085	-2.5645	0.0103326	0.120797
ENOPH1	Old Healthy vs. Young Healthy	16.8299	-0.317288	0.123764	-2.56366	0.0103576	0.12096
CLGN	Old Healthy vs. Young Healthy	2.66611	0.948729	0.370107	2.56339	0.0103655	0.12096
TRIM5	Sarcopenia vs. Old Healthy	2.16491	-0.864827	0.337424	-2.56303	0.0103764	NA
CD82	Sarcopenia vs. Old Healthy	18.331	0.327331	0.127719	2.5629	0.0103802	NA
MCM3	Sarcopenia vs. Young Healthy	18.0227	0.345386	0.134764	2.5629	0.0103802	0.0784148
NPM1	Old Healthy vs. Young Healthy	150.439	0.147956	0.0577389	2.5625	0.0103922	0.121159
PAPLN	Old Healthy vs. Young Healthy	1.01233	1.44767	0.565034	2.56209	0.0104043	0.121189
RBM38.AS1	Sarcopenia vs. Young Healthy	10.036	-0.605848	0.236466	-2.56209	0.0104044	0.078526
C10orf71	Sarcopenia vs. Young Healthy	1123.13	0.250656	0.0978353	2.56202	0.0104066	0.078526
TPM4	Sarcopenia vs. Young Healthy	45.8889	0.353017	0.137816	2.56152	0.0104216	0.0785953
RELB	Sarcopenia vs. Old Healthy	7.06031	-0.504414	0.196957	-2.56104	0.010436	NA
PPFIBP1	Sarcopenia vs. Young Healthy	73.385	-0.202942	0.0792559	-2.56059	0.0104493	0.0787605
DDX17	Sarcopenia vs. Old Healthy	194.643	0.182982	0.0714814	2.55986	0.0104715	0.248093
VGLL3	Old Healthy vs. Young Healthy	11.0869	-0.485315	0.189601	-2.55966	0.0104776	0.12193
VTI1B	Sarcopenia vs. Old Healthy	74.388	-0.176998	0.0691531	-2.55952	0.0104818	0.248093
MRPS33	Sarcopenia vs. Young Healthy	129.032	-0.182978	0.0714955	-2.55929	0.0104886	0.0790126
VPS13B	Sarcopenia vs. Old Healthy	26.8302	0.236255	0.0923277	2.55888	0.010501	NA
COX8A	Sarcopenia vs. Young Healthy	288.933	-0.259887	0.101577	-2.55852	0.0105119	0.0791388
DNTTIP2	Old Healthy vs. Young Healthy	149.017	0.145003	0.0566775	2.55839	0.0105158	0.122198
LINC00707	Sarcopenia vs. Young Healthy	0.62742	-1.76196	0.688712	-2.55835	0.0105171	0.0791388
CERT1	Old Healthy vs. Young Healthy	132.424	0.187867	0.0734356	2.55826	0.0105198	0.122198
ARAP3	Sarcopenia vs. Young Healthy	3.93167	-0.693654	0.27117	-2.558	0.0105276	0.0791736
UQCR10	Sarcopenia vs. Young Healthy	238.952	-0.16797	0.0656726	-2.55768	0.0105373	0.0792028
STAT3	Old Healthy vs. Young Healthy	183.439	0.223145	0.0872814	2.55661	0.0105697	0.122665
PPP1R16A	Old Healthy vs. Young Healthy	48.0657	-0.316146	0.123697	-2.55582	0.0105938	0.122831
KCNJ12	Sarcopenia vs. Young Healthy	142.818	-0.28163	0.110223	-2.55509	0.0106161	0.0797396
COPZ1	Sarcopenia vs. Young Healthy	61.0913	0.179755	0.0703557	2.55494	0.0106205	0.0797396
ASB18	Old Healthy vs. Young Healthy	1.48898	1.17748	0.460905	2.55471	0.0106276	0.123056
LINC00844	Sarcopenia vs. Young Healthy	16.1069	-0.599626	0.23472	-2.55465	0.0106295	0.0797461
HMGN5	Sarcopenia vs. Young Healthy	18.3659	-0.37751	0.147786	-2.55444	0.0106358	0.0797461
ZNF408	Sarcopenia vs. Young Healthy	6.0272	0.569043	0.222777	2.55432	0.0106397	0.0797461
LRRC49	Old Healthy vs. Young Healthy	2.69234	0.849884	0.332729	2.55428	0.0106407	0.123056
UBE2M	Old Healthy vs. Young Healthy	23.048	-0.255762	0.100133	-2.55423	0.0106423	0.123056
CCDC171	Sarcopenia vs. Young Healthy	10.3808	0.420039	0.164454	2.55414	0.010645	0.0797461
HMCES	Sarcopenia vs. Young Healthy	14.4341	0.357169	0.139911	2.55284	0.0106849	0.0800008
PPP1R1C	Old Healthy vs. Young Healthy	5.69624	0.733871	0.287473	2.55283	0.0106851	0.123398
SH2B1	Old Healthy vs. Young Healthy	23.1376	-0.279577	0.109525	-2.55263	0.0106913	0.123398
DNMT3A	Sarcopenia vs. Young Healthy	76.5512	-0.229708	0.0899905	-2.55257	0.010693	0.0800169
INSR	Sarcopenia vs. Young Healthy	65.7561	0.318413	0.124778	2.55183	0.0107159	0.0801065
TPRG1	Sarcopenia vs. Young Healthy	4.14496	0.787923	0.308772	2.5518	0.0107168	0.0801065
GIGYF1	Sarcopenia vs. Young Healthy	23.1728	0.343411	0.134592	2.5515	0.0107262	0.0801318
FAM76A	Sarcopenia vs. Young Healthy	38.9377	0.261147	0.102371	2.55098	0.010742	0.0801983
MORF4L2	Old Healthy vs. Young Healthy	134.762	0.189979	0.0744811	2.5507	0.0107506	0.12397
RFLNB	Sarcopenia vs. Young Healthy	24.3817	-0.33898	0.1329	-2.55064	0.0107525	0.0801983
OGFRL1	Sarcopenia vs. Young Healthy	27.9185	-0.278215	0.109084	-2.55047	0.0107578	0.0801983
VPS37B	Sarcopenia vs. Young Healthy	6.21002	-0.586097	0.229802	-2.55044	0.0107588	0.0801983
TOB2	Old Healthy vs. Young Healthy	174.694	0.263058	0.103153	2.55017	0.010767	0.123982
CDC42BPA	Old Healthy vs. Young Healthy	88.5406	-0.158215	0.0620442	-2.55003	0.0107713	0.123982
MTMR1	Sarcopenia vs. Old Healthy	15.9692	0.315527	0.123773	2.54925	0.0107955	NA
ZDHHC16	Old Healthy vs. Young Healthy	9.84184	-0.387158	0.151878	-2.54915	0.0107986	0.124018
CHCHD1	Old Healthy vs. Young Healthy	33.7326	-0.247063	0.0969239	-2.54904	0.010802	0.124018
TGFBR1	Old Healthy vs. Young Healthy	25.343	0.286969	0.112582	2.54898	0.0108038	0.124018
TMEM233	Sarcopenia vs. Young Healthy	178.578	-0.267497	0.10495	-2.54881	0.0108091	0.080529
DCHS2	Sarcopenia vs. Old Healthy	0.625507	-1.49139	0.585145	-2.54876	0.0108108	NA
TCEAL7	Sarcopenia vs. Young Healthy	2.8246	0.833929	0.32724	2.54838	0.0108226	0.0805488
COA7	Sarcopenia vs. Young Healthy	27.0598	-0.269693	0.105831	-2.54834	0.0108237	0.0805488
OSBP	Sarcopenia vs. Young Healthy	117.377	-0.167504	0.0657499	-2.54759	0.0108469	0.0806769
GPCPD1	Sarcopenia vs. Old Healthy	26.2863	0.352874	0.138526	2.54735	0.0108544	NA
ZNF385B	Sarcopenia vs. Young Healthy	20.7593	0.520375	0.204284	2.54731	0.0108557	0.080698
GCFC2	Old Healthy vs. Young Healthy	47.5924	0.307873	0.120865	2.54725	0.0108577	0.124524
PRSS23	Old Healthy vs. Young Healthy	53.2703	-0.376413	0.147819	-2.54644	0.0108827	0.124679
ZNF541	Old Healthy vs. Young Healthy	1.37615	1.30925	0.514203	2.54618	0.0108909	0.124679
DNM1	Sarcopenia vs. Young Healthy	2.15646	1.00912	0.39645	2.54539	0.0109156	0.0810981
TUBB2B	Sarcopenia vs. Old Healthy	2.49997	-0.76251	0.299595	-2.54514	0.0109234	NA
PTS	Old Healthy vs. Young Healthy	17.3188	-0.314375	0.123525	-2.54504	0.0109264	0.124973
INHBB	Sarcopenia vs. Old Healthy	3.2752	0.711096	0.279474	2.54441	0.0109462	NA
ZNF568	Old Healthy vs. Young Healthy	11.8068	0.639486	0.251344	2.54426	0.0109508	0.125139
HERC2	Sarcopenia vs. Young Healthy	104.752	-0.186959	0.0734888	-2.54405	0.0109577	0.0813357
TMEM30B	Sarcopenia vs. Young Healthy	2.25058	1.02954	0.404694	2.54399	0.0109596	0.0813357
CAND1	Sarcopenia vs. Old Healthy	32.141	0.214236	0.0842194	2.54379	0.0109658	NA
MRPL57	Sarcopenia vs. Young Healthy	89.2057	0.154994	0.0609375	2.54349	0.0109751	0.0814062
NECAB3	Old Healthy vs. Young Healthy	11.4869	-0.391323	0.153864	-2.5433	0.010981	0.125371
FAM126A	Sarcopenia vs. Young Healthy	89.6469	-0.341808	0.13444	-2.54246	0.0110074	0.0816009
COX4I1	Old Healthy vs. Young Healthy	755.144	-0.196993	0.0774837	-2.54237	0.0110102	0.125592
ANKRD20A11P	Sarcopenia vs. Young Healthy	0.697078	1.68794	0.664038	2.54194	0.0110239	0.0816785
UBR1	Old Healthy vs. Young Healthy	50.5637	-0.190238	0.0748444	-2.54178	0.011029	0.125602
PLEKHG1	Old Healthy vs. Young Healthy	4.96616	0.625853	0.246232	2.54172	0.0110309	0.125602
TPM4	Old Healthy vs. Young Healthy	45.8889	0.337359	0.132774	2.54085	0.0110585	0.125797
LYPLA1	Old Healthy vs. Young Healthy	34.1993	-0.394612	0.155325	-2.54055	0.0110679	0.125797
GNPDA1	Sarcopenia vs. Old Healthy	37.5276	0.207518	0.0817196	2.5394	0.0111044	NA
MPZL2	Sarcopenia vs. Young Healthy	0.760593	1.88505	0.742322	2.53939	0.0111045	0.0822307
AGBL1	Old Healthy vs. Young Healthy	9.2114	-0.467413	0.184074	-2.53927	0.0111084	0.126132
BHMT2	Old Healthy vs. Young Healthy	13.5095	-0.562077	0.221378	-2.53899	0.0111173	0.126132
LENG1	Sarcopenia vs. Young Healthy	9.64867	0.43373	0.17087	2.53836	0.0111375	0.0824295
SLC26A6	Sarcopenia vs. Old Healthy	9.02059	-0.44351	0.174728	-2.53829	0.0111395	NA
B3GNTL1	Sarcopenia vs. Old Healthy	1.28042	1.0158	0.400218	2.53811	0.0111453	NA
GPR183	Old Healthy vs. Young Healthy	1.01226	1.45391	0.572897	2.53782	0.0111545	0.126432
ADA	Old Healthy vs. Young Healthy	3.99984	-0.624388	0.246062	-2.53752	0.0111641	0.126432
TNRC6A	Sarcopenia vs. Young Healthy	126.827	0.137241	0.0540883	2.53736	0.0111693	0.0826199
PRRC2C	Old Healthy vs. Young Healthy	392.333	0.130304	0.0513569	2.53722	0.0111737	0.126432
TNNI1	Sarcopenia vs. Young Healthy	2445.12	0.450803	0.177684	2.5371	0.0111775	0.0826353
CTSC	Sarcopenia vs. Young Healthy	10.0951	0.502621	0.198126	2.53687	0.0111849	0.0826444
PRUNE2	Sarcopenia vs. Old Healthy	9.28211	0.857279	0.338038	2.53604	0.0112113	NA
SPARC	Sarcopenia vs. Young Healthy	112.655	-0.343882	0.1356	-2.53599	0.0112129	0.0827872
MLIP	Sarcopenia vs. Young Healthy	139.296	0.216034	0.0851908	2.53588	0.0112164	0.0827872
DNMT1	Sarcopenia vs. Young Healthy	18.9384	0.301132	0.118791	2.53497	0.0112456	0.0829227
MT.TV	Sarcopenia vs. Young Healthy	490.566	0.38577	0.152182	2.53493	0.0112471	0.0829227
NCALD	Sarcopenia vs. Old Healthy	23.5569	0.344537	0.135917	2.53491	0.0112476	NA
COL12A1	Sarcopenia vs. Young Healthy	11.035	0.579693	0.228715	2.53456	0.0112587	0.0829607
UBASH3B	Sarcopenia vs. Young Healthy	1.51331	-1.32411	0.522458	-2.53438	0.0112645	0.0829607
COX6A2	Sarcopenia vs. Young Healthy	1845.09	-0.173901	0.0686316	-2.53383	0.0112822	0.0830193
C19orf47	Sarcopenia vs. Old Healthy	109.445	-0.172867	0.0682239	-2.53381	0.0112829	0.261815
MDFIC	Old Healthy vs. Young Healthy	51.2457	-0.264272	0.104301	-2.53374	0.0112854	0.127582
FAM107A	Sarcopenia vs. Young Healthy	39.0942	0.322176	0.127158	2.53366	0.0112877	0.0830193
MMS22L	Sarcopenia vs. Young Healthy	2.37036	0.891378	0.351828	2.53356	0.0112909	0.0830193
UQCRQ	Old Healthy vs. Young Healthy	486.233	-0.182281	0.0719536	-2.53331	0.0112991	0.127624
PSD3	Sarcopenia vs. Young Healthy	4.93048	-0.564311	0.222772	-2.53313	0.0113049	0.0830769
PLAT	Sarcopenia vs. Young Healthy	9.24795	0.600465	0.23708	2.53275	0.0113172	0.083122
CYP27C1	Sarcopenia vs. Young Healthy	0.539917	-1.76948	0.698738	-2.5324	0.0113285	0.0831595
RPS18P9	Old Healthy vs. Young Healthy	1.84386	0.98607	0.389511	2.53156	0.0113557	0.128089
RGS7BP	Old Healthy vs. Young Healthy	1.1592	1.45551	0.574979	2.53141	0.0113606	0.128089
FNDC5	Sarcopenia vs. Young Healthy	293.199	-0.453782	0.179263	-2.53138	0.0113615	0.083357
TMEM200B	Sarcopenia vs. Young Healthy	2.14928	1.05662	0.417445	2.53116	0.0113687	0.083364
LINC00645	Sarcopenia vs. Old Healthy	0.605509	1.42662	0.563711	2.53076	0.0113816	NA
ZNF326	Old Healthy vs. Young Healthy	52.9927	0.21731	0.0858779	2.53045	0.0113915	0.128325
COL22A1	Old Healthy vs. Young Healthy	0.893385	1.80093	0.711863	2.52988	0.0114102	0.128328
SERP1	Old Healthy vs. Young Healthy	29.3822	0.23872	0.0943623	2.52982	0.0114122	0.128328
CHST3	Sarcopenia vs. Young Healthy	7.85781	0.576147	0.227775	2.52946	0.0114238	0.0837227
MYD88	Sarcopenia vs. Young Healthy	0.937965	1.50945	0.59685	2.52902	0.0114382	0.0837756
EDN1	Sarcopenia vs. Young Healthy	3.87991	0.791357	0.31293	2.52886	0.0114434	0.0837756
TMEM97	Sarcopenia vs. Young Healthy	25.0984	0.278442	0.110117	2.5286	0.0114519	0.0837927
FRMD3	Sarcopenia vs. Young Healthy	47.3831	-0.32163	0.127222	-2.52809	0.0114684	0.0838679
ID4	Sarcopenia vs. Old Healthy	3.17944	0.762802	0.301732	2.52808	0.011469	NA
SMCO1	Sarcopenia vs. Old Healthy	166.252	-0.241067	0.0953663	-2.5278	0.0114779	0.261815
YWHAG	Old Healthy vs. Young Healthy	438.928	-0.127438	0.0504195	-2.52756	0.0114859	0.129044
ESRRA	Sarcopenia vs. Young Healthy	64.4821	-0.321965	0.127405	-2.52711	0.0115006	0.0840577
MRPL41	Old Healthy vs. Young Healthy	125.563	-0.246282	0.0974659	-2.52685	0.0115091	0.129189
UBE2D2	Sarcopenia vs. Young Healthy	121.343	-0.171331	0.0678058	-2.52678	0.0115112	0.0840662
DDX1	Sarcopenia vs. Young Healthy	496.002	-0.105622	0.0418024	-2.52669	0.0115142	0.0840662
PTPRF	Sarcopenia vs. Old Healthy	1.58088	0.996714	0.394691	2.5253	0.01156	NA
FAM222B	Sarcopenia vs. Old Healthy	30.4422	-0.231911	0.0918682	-2.52439	0.0115899	NA
ZRANB1	Sarcopenia vs. Young Healthy	187.411	-0.190198	0.0753459	-2.52434	0.0115917	0.0845774
ANP32B	Sarcopenia vs. Old Healthy	83.6663	0.167556	0.0663786	2.52424	0.0115948	0.261815
TXLNG	Sarcopenia vs. Young Healthy	13.95	0.368447	0.145967	2.52418	0.0115968	0.0845774
PPP1R9A	Old Healthy vs. Young Healthy	93.9893	-0.203468	0.0806131	-2.524	0.0116028	0.130126
TRIM33	Sarcopenia vs. Young Healthy	42.4498	0.254422	0.100802	2.52397	0.0116037	0.0845821
WWP2	Old Healthy vs. Young Healthy	13.8158	0.384544	0.152416	2.52299	0.0116363	0.130386
ABCG1	Sarcopenia vs. Old Healthy	14.0475	0.458112	0.18158	2.52292	0.0116384	NA
PARP14	Sarcopenia vs. Young Healthy	42.1039	0.283423	0.112341	2.52288	0.0116399	0.0848004
GYS1	Sarcopenia vs. Young Healthy	180.566	-0.211207	0.0837309	-2.52245	0.0116542	0.0848588
MARCHF6	Sarcopenia vs. Old Healthy	306.275	-0.117852	0.0467231	-2.52235	0.0116572	0.261815
SMAD2	Old Healthy vs. Young Healthy	45.3543	0.206141	0.0817299	2.52222	0.0116617	0.130556
ADSS1	Sarcopenia vs. Old Healthy	670.489	-0.198444	0.0786859	-2.52198	0.0116698	0.261815
TP53BP2	Old Healthy vs. Young Healthy	24.8025	0.297812	0.118103	2.52162	0.0116815	0.130661
CDK5RAP2	Sarcopenia vs. Young Healthy	141.011	0.176309	0.0699461	2.52065	0.0117139	0.0852478
FBXO34	Sarcopenia vs. Young Healthy	48.2625	0.237602	0.0942785	2.52021	0.0117285	0.0853079
RNF123	Old Healthy vs. Young Healthy	86.8626	-0.188879	0.0749589	-2.51977	0.0117431	0.13106
DANCR	Old Healthy vs. Young Healthy	25.0307	-0.299036	0.118681	-2.51966	0.0117467	0.13106
SLC44A2	Sarcopenia vs. Young Healthy	42.2026	0.300215	0.119155	2.51953	0.0117513	0.0854276
CEBPZ	Old Healthy vs. Young Healthy	155.665	0.146674	0.058216	2.51948	0.011753	0.13106
UROS	Sarcopenia vs. Old Healthy	43.9073	-0.240403	0.0954222	-2.51936	0.0117568	0.261815
FAM98A	Old Healthy vs. Young Healthy	77.6793	-0.207508	0.0823669	-2.51931	0.0117585	0.13106
ARHGAP18	Sarcopenia vs. Old Healthy	49.779	-0.246588	0.0978907	-2.51901	0.0117685	0.261815
FGD4	Sarcopenia vs. Young Healthy	86.6052	-0.257903	0.102383	-2.51901	0.0117685	0.085507
ZNF503.AS1	Old Healthy vs. Young Healthy	1.15459	1.33976	0.531905	2.5188	0.0117755	0.131134
RPL36A	Sarcopenia vs. Old Healthy	256.486	0.185314	0.0735726	2.51879	0.0117758	0.261815
ANKRD28	Sarcopenia vs. Young Healthy	67.199	-0.214373	0.0851236	-2.51837	0.0117898	0.0855827
MYADML2	Sarcopenia vs. Young Healthy	31.7744	-0.31758	0.126108	-2.51832	0.0117916	0.0855827
MAP7	Old Healthy vs. Young Healthy	2.62248	-0.745874	0.296226	-2.51792	0.011805	0.131347
ANO5	Sarcopenia vs. Old Healthy	152.459	-0.244281	0.0970226	-2.51777	0.01181	0.261815
NCALD	Sarcopenia vs. Young Healthy	23.5569	0.383642	0.152443	2.51663	0.0118482	0.0859475
C3orf18	Old Healthy vs. Young Healthy	14.535	-0.36467	0.144922	-2.51632	0.0118587	0.13183
EMD	Sarcopenia vs. Young Healthy	53.8721	0.201833	0.0802148	2.51615	0.0118644	0.0860182
NQO2	Sarcopenia vs. Old Healthy	25.6683	-0.464071	0.184445	-2.51604	0.011868	NA
KLC1	Old Healthy vs. Young Healthy	21.9362	-0.333907	0.13275	-2.51531	0.0118928	0.131937
TDG	Old Healthy vs. Young Healthy	14.9611	-0.328332	0.130535	-2.51529	0.0118935	0.131937
ZFP36	Old Healthy vs. Young Healthy	8.42953	0.595257	0.236672	2.51511	0.0118996	0.131937
TUT4	Sarcopenia vs. Young Healthy	186.582	-0.157418	0.062599	-2.51471	0.0119132	0.0863259
ZNF555	Sarcopenia vs. Young Healthy	6.79495	0.564417	0.224569	2.51333	0.0119597	0.0866164
PGAM2	Sarcopenia vs. Old Healthy	849.303	-0.246853	0.0982179	-2.51332	0.01196	0.261815
GTF2H5	Sarcopenia vs. Old Healthy	100.018	-0.154349	0.061418	-2.51309	0.0119678	0.261815
KLHL38	Sarcopenia vs. Old Healthy	13.2374	-0.369376	0.146998	-2.5128	0.0119778	NA
NIFK	Sarcopenia vs. Young Healthy	48.6201	0.223874	0.0891101	2.51233	0.0119936	0.0868151
SH3BGR	Sarcopenia vs. Old Healthy	192.162	0.203324	0.0809375	2.51211	0.0120011	0.261815
MAP2K6	Old Healthy vs. Young Healthy	60.022	0.268076	0.106736	2.51158	0.0120192	0.133146
ST20	Sarcopenia vs. Young Healthy	1.46083	-1.13793	0.453128	-2.51127	0.0120298	0.0870307
HECTD2	Sarcopenia vs. Old Healthy	8.19989	0.397253	0.158191	2.51122	0.0120316	NA
TMEM38B	Sarcopenia vs. Old Healthy	78.614	-0.220419	0.0877754	-2.51117	0.0120332	0.261815
GARRE1	Old Healthy vs. Young Healthy	47.7509	0.227777	0.0907179	2.51083	0.0120447	0.133298
IP6K2	Old Healthy vs. Young Healthy	30.5969	0.265412	0.105718	2.51056	0.012054	0.133298
MTSS2	Sarcopenia vs. Young Healthy	40.1632	-0.264714	0.105457	-2.51014	0.0120682	0.0872618
MRPS18B	Old Healthy vs. Young Healthy	362.186	-0.167041	0.0665518	-2.50994	0.0120753	0.133339
APRT	Old Healthy vs. Young Healthy	14.0633	-0.332075	0.132309	-2.50984	0.0120786	0.133339
ABCA8	Sarcopenia vs. Young Healthy	25.0678	0.333033	0.132704	2.50959	0.0120873	0.0873529
DOP1B	Sarcopenia vs. Young Healthy	31.4695	-0.317677	0.126623	-2.50885	0.0121126	0.0874891
TRIB1	Sarcopenia vs. Young Healthy	50.4517	0.299378	0.11934	2.50861	0.0121206	0.0875004
ATRAID	Sarcopenia vs. Young Healthy	36.5322	-0.25976	0.103579	-2.50784	0.0121473	0.087646
KIF17	Sarcopenia vs. Old Healthy	0.520339	-1.47142	0.586857	-2.50729	0.0121662	NA
DUSP8	Old Healthy vs. Young Healthy	12.6829	0.546644	0.218025	2.50726	0.0121672	0.134199
AQP7	Sarcopenia vs. Young Healthy	14.8004	0.526195	0.209874	2.50719	0.0121695	0.0877265
SCAMP4	Sarcopenia vs. Young Healthy	4.07467	-0.621274	0.247802	-2.50713	0.0121714	0.0877265
RFLNB	Old Healthy vs. Young Healthy	24.3817	-0.31928	0.127373	-2.50666	0.0121879	0.134202
CP	Old Healthy vs. Young Healthy	2.17183	1.10792	0.442001	2.5066	0.0121897	0.134202
PTP4A2	Sarcopenia vs. Young Healthy	731.875	-0.149682	0.0597164	-2.50655	0.0121916	0.0878251
WDR83OS	Sarcopenia vs. Young Healthy	92.798	-0.146785	0.0585657	-2.50634	0.012199	0.0878312
C1QA	Old Healthy vs. Young Healthy	9.71031	0.605578	0.24162	2.50633	0.0121992	0.134202
RPP14	Old Healthy vs. Young Healthy	131.728	-0.256063	0.10218	-2.50599	0.0122108	0.134213
SMIM20	Sarcopenia vs. Young Healthy	73.4749	-0.246494	0.0983693	-2.5058	0.0122174	0.0878318
LCOR	Sarcopenia vs. Young Healthy	47.4413	0.239622	0.0956338	2.50562	0.0122237	0.0878318
NKTR	Sarcopenia vs. Young Healthy	130.643	0.209499	0.0836121	2.50561	0.0122241	0.0878318
UTP14C	Sarcopenia vs. Young Healthy	34.9004	0.246039	0.0981965	2.50558	0.0122251	0.0878318
NR1D1	Sarcopenia vs. Old Healthy	19.1877	-0.463095	0.18485	-2.50525	0.0122366	NA
ABLIM1	Old Healthy vs. Young Healthy	114.23	0.390271	0.15581	2.50479	0.0122526	0.134555
PIK3R5	Old Healthy vs. Young Healthy	0.576714	1.70164	0.679374	2.50472	0.0122549	NA
FGGY	Sarcopenia vs. Old Healthy	39.2007	0.365239	0.145829	2.50458	0.0122599	0.2651
HOXA10	Sarcopenia vs. Young Healthy	175.927	-0.1701	0.0679244	-2.50425	0.0122712	0.0880534
RNU4ATAC	Sarcopenia vs. Young Healthy	29.2886	0.556272	0.222141	2.50413	0.0122752	0.0880534
PARP6	Sarcopenia vs. Young Healthy	18.063	-0.298861	0.119347	-2.50413	0.0122755	0.0880534
NINJ2	Sarcopenia vs. Young Healthy	5.69163	-0.67198	0.268388	-2.50376	0.012288	0.0880964
USP6	Sarcopenia vs. Young Healthy	12.065	0.546179	0.218162	2.50355	0.0122955	0.0881039
GADL1	Old Healthy vs. Young Healthy	50.0641	-0.396789	0.158563	-2.5024	0.0123356	0.135349
TBC1D1	Old Healthy vs. Young Healthy	72.213	-0.425543	0.170115	-2.50151	0.0123664	0.13554
RGS7BP	Sarcopenia vs. Young Healthy	1.1592	1.47262	0.58871	2.50143	0.0123694	0.0885863
DLD	Old Healthy vs. Young Healthy	220.117	-0.16875	0.0674652	-2.50129	0.0123743	0.13554
DFFA	Sarcopenia vs. Young Healthy	71.9593	0.256377	0.102505	2.50111	0.0123804	0.0886178
RALGAPA2	Old Healthy vs. Young Healthy	80.7295	0.213794	0.0854932	2.50071	0.0123946	0.135644
EPHA4	Sarcopenia vs. Young Healthy	7.17693	-0.52037	0.208113	-2.50043	0.0124043	0.0887422
RTN2	Sarcopenia vs. Old Healthy	85.2071	-0.187443	0.0749682	-2.50029	0.012409	0.26668
SGPL1	Sarcopenia vs. Young Healthy	9.34471	-0.415867	0.166335	-2.50018	0.0124129	0.0887565
VMO1	Sarcopenia vs. Old Healthy	0.790935	-1.88911	0.755594	-2.50016	0.0124138	NA
MKLN1	Sarcopenia vs. Young Healthy	61.5813	0.188773	0.0755221	2.49957	0.0124344	0.0888633
RPL31	Sarcopenia vs. Young Healthy	925.176	0.155113	0.0620632	2.49927	0.0124448	0.0888904
UBQLN2	Sarcopenia vs. Old Healthy	35.9572	-0.214914	0.0859925	-2.49922	0.0124467	NA
GALNT2	Old Healthy vs. Young Healthy	26.9021	0.246072	0.0984701	2.49895	0.012456	0.135973
ITSN2	Sarcopenia vs. Young Healthy	97.1383	0.170243	0.0681283	2.49885	0.0124596	0.0889495
NLRX1	Old Healthy vs. Young Healthy	13.2338	-0.353985	0.141663	-2.49878	0.0124622	0.135973
ATG4D	Old Healthy vs. Young Healthy	14.5832	-0.35871	0.143561	-2.49866	0.0124665	0.135973
GHITM	Old Healthy vs. Young Healthy	334.85	-0.159841	0.0639714	-2.49863	0.0124675	0.135973
AP3M1	Sarcopenia vs. Young Healthy	6.24911	0.529541	0.211944	2.4985	0.0124721	0.0889917
ZNF721	Old Healthy vs. Young Healthy	22.6331	0.288442	0.115456	2.49829	0.0124796	0.135988
PPP4R3A	Sarcopenia vs. Young Healthy	70.44	0.164793	0.0659702	2.49799	0.0124899	0.0890713
PDIA3	Old Healthy vs. Young Healthy	58.1838	0.215472	0.0862848	2.49722	0.012517	0.136278
HOMER3	Sarcopenia vs. Young Healthy	62.9799	-0.395571	0.158428	-2.49685	0.0125302	0.0893117
SLC44A5	Sarcopenia vs. Young Healthy	1.14148	1.76951	0.709009	2.49576	0.0125689	0.0895401
TECRL	Old Healthy vs. Young Healthy	166.254	0.43993	0.176288	2.49552	0.0125774	0.136818
PHLPP2	Sarcopenia vs. Young Healthy	2.00171	0.937991	0.375883	2.49543	0.0125804	0.0895748
FAM50B	Sarcopenia vs. Young Healthy	24.1341	0.30852	0.123651	2.4951	0.0125922	0.0896119
ARHGEF10L	Old Healthy vs. Young Healthy	119.126	-0.172197	0.0690178	-2.49497	0.0125969	0.136904
PI4K2A	Sarcopenia vs. Young Healthy	4.86004	0.580149	0.232545	2.49478	0.0126035	0.0896449
NFIC	Old Healthy vs. Young Healthy	958.34	0.156745	0.0628344	2.49457	0.0126111	0.136904
FAT1	Sarcopenia vs. Young Healthy	4.89777	0.636397	0.255132	2.49438	0.0126176	0.0896978
ACTC1	Old Healthy vs. Young Healthy	90.6772	0.925068	0.370861	2.49438	0.0126177	0.136904
MALSU1	Sarcopenia vs. Young Healthy	59.6144	-0.246538	0.0988496	-2.49407	0.0126288	0.0897299
PSMC1P1	Old Healthy vs. Young Healthy	30.4257	-0.287882	0.115431	-2.49398	0.0126319	0.136941
SYBU	Old Healthy vs. Young Healthy	1.21681	1.26452	0.50714	2.49344	0.0126512	0.137033
RPL11P3	Sarcopenia vs. Old Healthy	1.43256	0.990551	0.397323	2.49306	0.0126648	NA
MET	Sarcopenia vs. Old Healthy	76.2719	-0.216892	0.0870033	-2.49292	0.0126697	0.270622
NOL9	Sarcopenia vs. Old Healthy	25.7181	0.223624	0.0897102	2.49274	0.0126763	NA
CFH	Sarcopenia vs. Young Healthy	24.3535	0.378123	0.151705	2.49249	0.012685	0.0900824
MT1X	Old Healthy vs. Young Healthy	93.0822	0.459829	0.184517	2.49207	0.0126999	0.137444
HEY1	Sarcopenia vs. Old Healthy	7.45614	0.573359	0.230082	2.49198	0.0127034	NA
RPS19P7	Sarcopenia vs. Young Healthy	1.35683	1.09091	0.437962	2.49088	0.0127428	0.0904447
GGACT	Sarcopenia vs. Young Healthy	2.01487	0.956824	0.384165	2.49066	0.0127507	0.0904535
CSE1L	Sarcopenia vs. Young Healthy	35.8641	0.246019	0.0988072	2.48989	0.0127783	0.0906019
TAF12	Sarcopenia vs. Old Healthy	14.03	0.319543	0.128342	2.48979	0.012782	NA
MTRF1	Old Healthy vs. Young Healthy	15.5847	-0.310546	0.124746	-2.48942	0.0127952	0.138356
TOR1AIP2	Sarcopenia vs. Young Healthy	92.0798	0.174832	0.0702341	2.48927	0.0128005	0.0907113
ANXA1	Sarcopenia vs. Old Healthy	34.528	0.304607	0.122377	2.48908	0.0128073	NA
SORCS1	Sarcopenia vs. Young Healthy	0.641808	1.57411	0.632572	2.48843	0.0128309	0.0908792
CARD6	Sarcopenia vs. Old Healthy	5.9846	0.503314	0.202309	2.48785	0.0128519	NA
ZCCHC24	Sarcopenia vs. Young Healthy	118.23	-0.212017	0.0852276	-2.48766	0.0128588	0.0910292
ZFAS1	Sarcopenia vs. Old Healthy	18.8864	0.299281	0.120318	2.48741	0.0128676	NA
ENPP2	Old Healthy vs. Young Healthy	4.12597	-0.714912	0.287474	-2.48688	0.012887	0.13923
PRKAR1B.AS1	Sarcopenia vs. Young Healthy	0.655171	1.59504	0.641516	2.48636	0.0129056	0.091313
SMCHD1	Sarcopenia vs. Old Healthy	88.1603	0.154908	0.0623085	2.48615	0.0129134	0.274155
BEX2	Sarcopenia vs. Old Healthy	8.45325	0.779975	0.313748	2.486	0.0129189	NA
LRTM1	Old Healthy vs. Young Healthy	0.949201	2.00521	0.806637	2.4859	0.0129226	0.139496
MYOM2	Sarcopenia vs. Young Healthy	813.785	0.211464	0.0850727	2.48569	0.0129301	0.0914046
ZBTB8OS	Sarcopenia vs. Young Healthy	22.0244	-0.273013	0.109836	-2.48563	0.0129321	0.0914046
ZNF32	Old Healthy vs. Young Healthy	27.3278	-0.297821	0.119834	-2.48529	0.0129448	0.139616
MT.TL2	Sarcopenia vs. Young Healthy	5.38764	0.642807	0.25867	2.48505	0.0129533	0.0915062
GRTP1.AS1	Sarcopenia vs. Old Healthy	1.82816	-0.955599	0.384626	-2.48449	0.0129738	NA
ASB9	Sarcopenia vs. Young Healthy	0.717954	2.18281	0.878693	2.48415	0.012986	0.0916839
CCNYL1	Sarcopenia vs. Young Healthy	18.9062	-0.373611	0.150408	-2.48399	0.012992	0.0916839
ZNNT1	Old Healthy vs. Young Healthy	21.7872	0.300521	0.120994	2.48376	0.0130005	0.140098
MEOX1	Sarcopenia vs. Young Healthy	2.70463	0.799552	0.321956	2.48342	0.0130127	0.0917822
SLC25A37	Sarcopenia vs. Young Healthy	63.7778	0.237926	0.0958167	2.48314	0.0130229	0.0918062
AXIN2	Sarcopenia vs. Young Healthy	12.2592	0.386505	0.15567	2.48285	0.0130338	0.0918346
MACROD2	Old Healthy vs. Young Healthy	9.07417	0.428938	0.172776	2.48262	0.013042	0.140426
SAR1B	Sarcopenia vs. Young Healthy	278.617	-0.174638	0.0703589	-2.4821	0.0130609	0.0919779
GPR157	Sarcopenia vs. Old Healthy	82.9267	-0.261783	0.105497	-2.48142	0.0130858	0.274639
ACTG1P17	Sarcopenia vs. Young Healthy	1.19013	-1.18656	0.478179	-2.48141	0.0130863	0.0921085
LMO2	Old Healthy vs. Young Healthy	15.8696	-0.335418	0.135183	-2.48122	0.0130934	0.14086
ANKAR	Sarcopenia vs. Young Healthy	9.90993	0.456805	0.184128	2.4809	0.013105	0.0921836
FKBP5	Sarcopenia vs. Young Healthy	228.891	0.556219	0.224214	2.48075	0.0131106	0.0921836
PMEPA1	Sarcopenia vs. Old Healthy	79.0337	-0.390555	0.157455	-2.48043	0.0131224	0.274639
CMC1	Old Healthy vs. Young Healthy	13.44	-0.342888	0.138268	-2.47988	0.0131428	0.14118
DMAC2	Old Healthy vs. Young Healthy	22.6443	-0.26357	0.106287	-2.4798	0.0131454	0.14118
ART5	Sarcopenia vs. Young Healthy	10.7975	0.458116	0.184767	2.47942	0.0131595	0.0924791
AQP1	Old Healthy vs. Young Healthy	141.148	-0.208552	0.0841297	-2.47894	0.0131774	0.141393
DMGDH	Sarcopenia vs. Old Healthy	0.895754	-1.38654	0.559339	-2.47889	0.013179	NA
PGM2L1	Old Healthy vs. Young Healthy	100.109	-0.291249	0.117502	-2.47866	0.0131876	0.141393
WDR62	Sarcopenia vs. Young Healthy	19.3664	-0.401951	0.162167	-2.47862	0.013189	0.0926388
PCNT	Sarcopenia vs. Old Healthy	496.383	0.243415	0.0982122	2.47846	0.0131952	0.274639
MRPL17	Sarcopenia vs. Young Healthy	11.1076	-0.352186	0.142144	-2.47767	0.0132244	0.0927926
KAT7	Sarcopenia vs. Young Healthy	45.8789	0.223663	0.0902735	2.47761	0.0132266	0.0927926
DENND5A	Sarcopenia vs. Young Healthy	13.4516	-0.332193	0.134085	-2.47748	0.0132316	0.0927926
NTAQ1	Sarcopenia vs. Young Healthy	4.56773	-0.575478	0.232304	-2.47726	0.0132395	0.0928003
PGM5P2	Old Healthy vs. Young Healthy	3.20047	0.827158	0.333913	2.47717	0.0132431	0.141868
KPNA6	Sarcopenia vs. Young Healthy	249.966	-0.11988	0.0484007	-2.47682	0.0132558	0.0928666
ZBTB18	Sarcopenia vs. Old Healthy	239.605	-0.153926	0.0621624	-2.47619	0.0132793	0.274639
CASQ2	Old Healthy vs. Young Healthy	92.2758	0.40233	0.162497	2.47593	0.0132889	0.142223
NR4A1	Old Healthy vs. Young Healthy	4.94922	-1.07314	0.433474	-2.47567	0.0132987	0.142223
EIF4E2	Old Healthy vs. Young Healthy	147.869	-0.217017	0.0876788	-2.47514	0.0133183	0.142235
KDM4C	Old Healthy vs. Young Healthy	3.728	-0.6688	0.270224	-2.47498	0.0133242	0.142235
CALU	Sarcopenia vs. Old Healthy	114.663	-0.196199	0.0792761	-2.47488	0.0133282	0.274639
PLCE1	Sarcopenia vs. Old Healthy	22.5607	0.343266	0.138742	2.47413	0.0133562	NA
GALNT11	Old Healthy vs. Young Healthy	17.6511	-0.303784	0.122788	-2.47406	0.0133587	0.142235
ZRANB1	Old Healthy vs. Young Healthy	187.411	-0.179118	0.0723986	-2.47405	0.0133591	0.142235
MT.TG	Old Healthy vs. Young Healthy	4.42584	1.22811	0.496428	2.4739	0.0133647	0.142235
FNBP1	Sarcopenia vs. Young Healthy	77.5207	-0.164927	0.06667	-2.47378	0.0133691	0.0936111
MTF2	Old Healthy vs. Young Healthy	39.3905	0.215189	0.0869967	2.47353	0.0133784	0.142235
PERM1	Old Healthy vs. Young Healthy	81.5014	-0.285487	0.115417	-2.47353	0.0133784	0.142235
ANKRD36	Sarcopenia vs. Old Healthy	13.0136	0.340265	0.13757	2.47339	0.0133838	NA
RFX7	Sarcopenia vs. Young Healthy	34.1949	0.244256	0.0987893	2.47249	0.0134175	0.0939013
NDUFA6	Old Healthy vs. Young Healthy	375.795	-0.194108	0.0785165	-2.4722	0.0134285	0.142498
WRNIP1	Old Healthy vs. Young Healthy	18.8965	-0.278895	0.112818	-2.47208	0.0134329	0.142498
PSMD14	Old Healthy vs. Young Healthy	75.8219	-0.152411	0.0616557	-2.47198	0.0134369	0.142498
AK6	Sarcopenia vs. Young Healthy	23.0426	-0.265867	0.107581	-2.47132	0.0134616	0.0941618
ZNF680	Old Healthy vs. Young Healthy	11.6454	-0.395718	0.160125	-2.47131	0.0134621	0.142646
EN2	Sarcopenia vs. Old Healthy	0.645572	-1.53219	0.62005	-2.47107	0.013471	NA
IRS2	Sarcopenia vs. Young Healthy	46.5304	0.407714	0.165001	2.47098	0.0134745	0.0942028
WWP1	Sarcopenia vs. Old Healthy	428.858	-0.185343	0.0750103	-2.4709	0.0134774	0.275547
TBRG4	Old Healthy vs. Young Healthy	42.019	-0.235758	0.095417	-2.47082	0.0134803	0.14272
INTS7	Sarcopenia vs. Old Healthy	4.34492	0.525941	0.212929	2.47004	0.01351	NA
ARNT2	Sarcopenia vs. Young Healthy	12.2299	-0.44582	0.180523	-2.4696	0.0135266	0.094518
STING1	Sarcopenia vs. Young Healthy	6.8277	0.500013	0.202487	2.46936	0.0135356	0.0945322
GADD45GIP1	Old Healthy vs. Young Healthy	49.4914	-0.188386	0.0762953	-2.46917	0.0135426	0.14326
EEF2KMT	Sarcopenia vs. Old Healthy	1.35209	-1.08448	0.439242	-2.46898	0.0135498	NA
UBE2R2	Sarcopenia vs. Young Healthy	175.147	-0.134201	0.0543553	-2.46896	0.0135506	0.094588
TMEM198	Old Healthy vs. Young Healthy	0.76736	1.65578	0.670731	2.46862	0.0135636	NA
PPIL4	Old Healthy vs. Young Healthy	87.2756	0.162092	0.0656645	2.46848	0.0135688	0.143418
MT.TH	Sarcopenia vs. Young Healthy	26.5555	0.701331	0.284121	2.46842	0.0135709	0.0946811
CD52	Sarcopenia vs. Old Healthy	2.98671	-1.05304	0.426614	-2.46837	0.0135729	NA
MFF	Old Healthy vs. Young Healthy	51.8987	-0.236224	0.0957208	-2.46785	0.0135927	0.143551
ELP4	Sarcopenia vs. Old Healthy	4.93957	0.482718	0.195627	2.46754	0.0136045	NA
TM4SF1	Old Healthy vs. Young Healthy	49.5505	0.264368	0.107142	2.46747	0.0136073	0.143585
HNRNPM	Sarcopenia vs. Young Healthy	190.862	0.170766	0.0692118	2.46729	0.013614	0.0949325
PLTP	Sarcopenia vs. Young Healthy	8.32573	0.687564	0.278703	2.46702	0.0136244	0.0949563
BTF3	Sarcopenia vs. Old Healthy	279.271	0.101151	0.0410113	2.46641	0.0136474	0.275547
GRSF1	Sarcopenia vs. Old Healthy	238.67	-0.162475	0.0658759	-2.46639	0.0136484	0.275547
TRIM63	Sarcopenia vs. Young Healthy	732.086	-0.305849	0.12401	-2.46633	0.0136504	0.0950884
LAD1	Sarcopenia vs. Young Healthy	1.55568	2.05161	0.832069	2.46567	0.0136756	0.0952146
LTBP2	Sarcopenia vs. Old Healthy	17.3303	0.345287	0.140044	2.46557	0.0136797	NA
SLC22A17	Sarcopenia vs. Young Healthy	1.02099	-1.3344	0.541242	-2.46544	0.0136846	0.0952202
LINC01697	Sarcopenia vs. Old Healthy	5.99111	0.685407	0.278029	2.46524	0.0136922	NA
GUK1	Sarcopenia vs. Young Healthy	30.8814	-0.244319	0.0991089	-2.46516	0.0136953	0.0952202
TCEAL2	Sarcopenia vs. Young Healthy	0.518174	1.66525	0.675531	2.4651	0.0136976	0.0952202
PYGL	Sarcopenia vs. Old Healthy	3.91039	0.733673	0.297639	2.46498	0.0137022	NA
PI4K2A	Old Healthy vs. Young Healthy	4.86004	0.556379	0.225726	2.46484	0.0137073	0.144519
FOLR2	Sarcopenia vs. Young Healthy	5.45061	0.68033	0.276067	2.46437	0.0137255	0.0953255
TEDC1	Sarcopenia vs. Young Healthy	2.16065	0.94526	0.383587	2.46426	0.0137295	0.0953255
HCG11	Old Healthy vs. Young Healthy	24.6248	0.255633	0.10374	2.46418	0.0137327	0.144667
CTBP2	Sarcopenia vs. Young Healthy	40.0515	0.234448	0.0951436	2.46415	0.0137339	0.0953255
PKM	Sarcopenia vs. Old Healthy	1192.18	-0.250662	0.101724	-2.46414	0.0137341	0.275547
RIMS4	Sarcopenia vs. Young Healthy	2.78074	0.924269	0.375127	2.46388	0.0137441	0.0953475
QSER1	Old Healthy vs. Young Healthy	123.706	0.17921	0.072737	2.4638	0.0137471	0.144699
ATP2A1	Sarcopenia vs. Old Healthy	2242.28	-0.270611	0.109856	-2.46332	0.0137656	0.275547
APMAP	Sarcopenia vs. Young Healthy	13.3288	0.376503	0.152859	2.46308	0.013775	0.095468
ZNF585B	Sarcopenia vs. Young Healthy	2.56797	0.86523	0.351311	2.46286	0.0137833	0.095468
ADAMTSL4	Sarcopenia vs. Young Healthy	5.58194	0.617613	0.25078	2.46277	0.013787	0.095468
CTSK	Sarcopenia vs. Young Healthy	6.44006	0.763643	0.310098	2.46258	0.0137941	0.095468
MID2	Sarcopenia vs. Young Healthy	7.87821	-0.468292	0.190168	-2.46251	0.0137968	0.095468
KPNB1	Sarcopenia vs. Young Healthy	342.441	-0.110151	0.0447393	-2.46207	0.0138137	0.0955361
CLTCL1	Sarcopenia vs. Young Healthy	45.5461	0.250065	0.101582	2.4617	0.013828	0.0955858
USP27X	Old Healthy vs. Young Healthy	6.54288	0.486	0.197438	2.46153	0.0138346	0.145459
ATF5	Old Healthy vs. Young Healthy	15.2941	0.342638	0.139209	2.46133	0.0138423	0.145459
CRAMP1	Sarcopenia vs. Young Healthy	8.78858	0.432742	0.175817	2.46132	0.0138426	0.0956044
GREB1L	Sarcopenia vs. Old Healthy	9.02299	0.406631	0.16521	2.4613	0.0138436	NA
EFNB2	Sarcopenia vs. Young Healthy	23.1885	-0.27893	0.113328	-2.46126	0.0138448	0.0956044
ESR2	Old Healthy vs. Young Healthy	0.750461	-1.25861	0.511499	-2.46064	0.0138691	NA
ATPAF1	Old Healthy vs. Young Healthy	103.633	-0.158169	0.064296	-2.46001	0.0138933	0.145874
TMEM38A	Sarcopenia vs. Young Healthy	1184.77	-0.198202	0.0805733	-2.45989	0.0138978	0.0958784
CCDC150	Sarcopenia vs. Young Healthy	0.734733	-1.401	0.569557	-2.45981	0.0139009	0.0958784
ESS2	Sarcopenia vs. Old Healthy	5.39158	0.472789	0.192216	2.45968	0.0139062	NA
SEPTIN2	Sarcopenia vs. Young Healthy	98.8777	0.205476	0.083541	2.45958	0.0139098	0.0958784
TOP2A	Sarcopenia vs. Young Healthy	1.6867	-1.22865	0.499552	-2.4595	0.0139129	0.0958784
CCDC47	Sarcopenia vs. Old Healthy	223.086	-0.116663	0.0474358	-2.45938	0.0139176	0.277008
EFNA1	Sarcopenia vs. Young Healthy	7.01752	-0.543226	0.220886	-2.45931	0.0139205	0.095882
C9orf135	Sarcopenia vs. Young Healthy	0.626111	-1.80559	0.734243	-2.45912	0.013928	0.0958844
SDCBP	Old Healthy vs. Young Healthy	13.5821	0.437043	0.177727	2.45906	0.01393	0.146138
ASS1	Old Healthy vs. Young Healthy	6.10178	0.707736	0.287851	2.45869	0.0139446	0.14617
MTCO3P12	Sarcopenia vs. Old Healthy	3.71955	-0.641112	0.260787	-2.45837	0.0139567	NA
SLC41A2	Old Healthy vs. Young Healthy	0.502808	1.65876	0.674838	2.45802	0.0139707	NA
PCDHGA6	Old Healthy vs. Young Healthy	2.75599	0.873225	0.355318	2.45759	0.0139874	0.146498
NRGN	Sarcopenia vs. Young Healthy	1.99332	1.01397	0.41259	2.45758	0.0139878	0.0962468
GOLGA7B	Sarcopenia vs. Young Healthy	1.94413	1.04923	0.427011	2.45715	0.0140045	0.0963127
C1orf115	Sarcopenia vs. Old Healthy	13.3289	0.479621	0.195212	2.45692	0.0140133	NA
TSC1	Old Healthy vs. Young Healthy	86.1872	-0.170634	0.0694551	-2.45675	0.01402	0.146608
SCMH1	Old Healthy vs. Young Healthy	11.157	0.376381	0.153208	2.45667	0.0140231	0.146608
DR1	Old Healthy vs. Young Healthy	67.4849	0.157969	0.0643084	2.45643	0.0140326	0.146608
PELI2	Sarcopenia vs. Old Healthy	4.92944	0.521691	0.212408	2.45608	0.014046	NA
TRMT2B	Old Healthy vs. Young Healthy	17.2467	-0.309764	0.126166	-2.4552	0.0140805	0.146987
ODF2L	Sarcopenia vs. Old Healthy	17.2905	0.296535	0.120794	2.45489	0.0140927	NA
LINC01963	Sarcopenia vs. Old Healthy	13.5394	-0.328741	0.133932	-2.45454	0.0141064	NA
ZNF271P	Sarcopenia vs. Young Healthy	64.797	-0.185079	0.075408	-2.45436	0.0141134	0.0970126
ATP2B2	Sarcopenia vs. Old Healthy	83.2937	-0.291015	0.118571	-2.45435	0.0141141	0.279332
GREM1	Old Healthy vs. Young Healthy	3.00742	-0.852345	0.347316	-2.45409	0.014124	0.147319
DDX41	Sarcopenia vs. Old Healthy	8.76679	0.372934	0.151967	2.45404	0.014126	NA
GTPBP3	Sarcopenia vs. Old Healthy	8.75881	0.37942	0.154638	2.4536	0.0141432	NA
KANSL1	Sarcopenia vs. Young Healthy	24.4073	0.283744	0.115657	2.45332	0.0141543	0.0972387
FHL1	Sarcopenia vs. Young Healthy	3948.87	-0.150011	0.0611503	-2.45316	0.0141607	0.0972387
CD53	Sarcopenia vs. Old Healthy	1.07572	-1.13547	0.462888	-2.453	0.0141669	NA
APLP2	Old Healthy vs. Young Healthy	148.075	0.1881	0.0766879	2.4528	0.014175	0.147632
ADCY2	Old Healthy vs. Young Healthy	79.3876	0.20887	0.0851578	2.45274	0.0141772	0.147632
ZSWIM7	Sarcopenia vs. Young Healthy	30.109	-0.377732	0.154006	-2.45271	0.0141784	0.0973029
HYAL2	Sarcopenia vs. Young Healthy	2.81539	0.793542	0.323572	2.45244	0.014189	0.0973029
SP4	Sarcopenia vs. Young Healthy	15.906	0.411732	0.167901	2.45223	0.0141975	0.0973029
SPCS3	Sarcopenia vs. Old Healthy	66.4697	-0.178858	0.0729402	-2.45211	0.0142019	0.279491
VDAC2	Sarcopenia vs. Young Healthy	208.442	-0.167989	0.0685087	-2.45208	0.0142031	0.0973029
RAB40C	Sarcopenia vs. Young Healthy	13.2407	0.454813	0.185486	2.45201	0.0142061	0.0973029
EMP1	Old Healthy vs. Young Healthy	28.8019	0.349318	0.142468	2.4519	0.0142102	0.147854
NBPF19	Old Healthy vs. Young Healthy	1.74765	1.14839	0.468448	2.45148	0.0142268	0.147881
RPL12	Sarcopenia vs. Young Healthy	436.668	0.191221	0.0780026	2.45147	0.0142275	0.0974001
PCDHB12	Old Healthy vs. Young Healthy	0.877836	1.49782	0.611043	2.45125	0.0142361	0.147881
UBE2W	Sarcopenia vs. Old Healthy	28.6704	0.249799	0.101908	2.45122	0.0142372	NA
HILPDA	Sarcopenia vs. Young Healthy	2.84098	-0.712628	0.290757	-2.45094	0.0142482	0.09747
ZNF33B	Sarcopenia vs. Young Healthy	15.3956	0.429768	0.175363	2.45074	0.0142563	0.09747
ZDHHC4	Sarcopenia vs. Young Healthy	47.5665	-0.260407	0.10626	-2.45066	0.0142593	0.09747
RUNX1	Sarcopenia vs. Young Healthy	4.29321	0.946791	0.386546	2.44936	0.014311	0.0977738
WDR45	Sarcopenia vs. Old Healthy	7.85515	-0.418283	0.170776	-2.44931	0.0143129	NA
VSIR	Sarcopenia vs. Old Healthy	9.21558	-0.531226	0.216898	-2.4492	0.0143175	NA
ZBTB47	Old Healthy vs. Young Healthy	5.06188	-0.553862	0.22615	-2.44909	0.0143218	0.148649
TRIP11	Sarcopenia vs. Young Healthy	352.145	0.103303	0.0421872	2.44868	0.0143383	0.0979106
LETM1	Old Healthy vs. Young Healthy	19.6189	0.28985	0.118377	2.44853	0.0143441	0.148683
DYNC1I1	Old Healthy vs. Young Healthy	6.70252	-0.704702	0.287819	-2.44842	0.0143486	0.148683
SLC45A1	Old Healthy vs. Young Healthy	0.627694	-1.50902	0.616397	-2.44814	0.0143596	NA
ASTN2	Old Healthy vs. Young Healthy	3.77114	0.703294	0.287319	2.44778	0.0143739	0.148747
PSMD1	Sarcopenia vs. Young Healthy	477.999	-0.114066	0.0466009	-2.44772	0.0143761	0.0981195
UQCR11	Old Healthy vs. Young Healthy	384.209	-0.177636	0.0725744	-2.44765	0.0143793	0.148747
HELLS	Sarcopenia vs. Young Healthy	1.53497	1.04445	0.426768	2.44736	0.0143906	0.0981689
PTGFR	Old Healthy vs. Young Healthy	5.8344	0.703678	0.287539	2.44724	0.0143953	0.148747
HMGB1	Old Healthy vs. Young Healthy	226.205	0.125257	0.0511868	2.44706	0.0144028	0.148747
EIF4ENIF1	Sarcopenia vs. Young Healthy	24.0246	0.270925	0.110719	2.44696	0.0144066	0.0982144
NDUFS2	Old Healthy vs. Young Healthy	353.676	-0.193192	0.0789574	-2.44679	0.0144135	0.148747
SLC7A6	Sarcopenia vs. Young Healthy	13.9934	0.40959	0.167403	2.44673	0.0144159	0.0982144
UACA	Sarcopenia vs. Young Healthy	2556.23	-0.191909	0.0784375	-2.44665	0.0144191	0.0982144
SCARNA7	Sarcopenia vs. Young Healthy	3.84114	0.671039	0.274294	2.44642	0.0144281	0.0982261
SKA2	Sarcopenia vs. Old Healthy	24.1054	0.24427	0.0999048	2.44503	0.0144842	NA
SLC25A30	Old Healthy vs. Young Healthy	24.7786	-0.410712	0.167985	-2.44494	0.0144876	0.149296
UPF2	Old Healthy vs. Young Healthy	95.709	0.152018	0.0621782	2.44488	0.0144902	0.149296
ZNF268	Old Healthy vs. Young Healthy	9.16972	0.415159	0.169847	2.44431	0.0145131	0.149411
METTL14	Sarcopenia vs. Old Healthy	19.6085	0.258499	0.10581	2.44303	0.0145643	NA
PLCXD3	Sarcopenia vs. Young Healthy	1.60455	1.06254	0.434948	2.44291	0.0145694	0.0990952
ATXN7L3B	Sarcopenia vs. Old Healthy	79.359	-0.133197	0.0545246	-2.44288	0.0145705	0.285142
INTS13	Sarcopenia vs. Young Healthy	36.5614	-0.232464	0.0951601	-2.44287	0.014571	0.0990952
MN1	Old Healthy vs. Young Healthy	104.083	0.196106	0.0802817	2.44273	0.0145768	0.149813
RNF5	Sarcopenia vs. Young Healthy	14.5226	-0.382502	0.15659	-2.4427	0.0145778	0.0990952
ANK1	Old Healthy vs. Young Healthy	728.975	-0.186922	0.0765241	-2.44266	0.0145796	0.149813
SCN4B	Old Healthy vs. Young Healthy	6.21317	-0.652353	0.267089	-2.44246	0.0145876	0.149813
AFAP1	Sarcopenia vs. Old Healthy	3.43811	0.639593	0.261877	2.44234	0.0145924	NA
UNC45B	Old Healthy vs. Young Healthy	301.258	-0.172105	0.070479	-2.44193	0.0146091	0.149911
GFOD1	Sarcopenia vs. Young Healthy	52.4739	-0.340731	0.139569	-2.44132	0.0146338	0.099426
MT.TL2	Old Healthy vs. Young Healthy	5.38764	0.612385	0.250889	2.44087	0.0146521	0.150232
SETD3	Sarcopenia vs. Young Healthy	185.05	-0.156068	0.0639467	-2.4406	0.0146631	0.0995747
NEK9	Sarcopenia vs. Young Healthy	57.4443	-0.171866	0.0704507	-2.43952	0.0147067	0.0998208
APOO	Sarcopenia vs. Young Healthy	21.9193	-0.320141	0.131245	-2.43926	0.0147174	0.0998435
LINC01089	Sarcopenia vs. Old Healthy	3.34065	-0.686024	0.28132	-2.43859	0.0147447	NA
ABLIM3	Sarcopenia vs. Young Healthy	24.6243	-0.27777	0.113917	-2.43836	0.0147539	0.10004
PLCD4	Old Healthy vs. Young Healthy	62.6996	-0.245326	0.100615	-2.43827	0.0147579	0.151094
SLC7A6	Old Healthy vs. Young Healthy	13.9934	0.394318	0.161724	2.43821	0.01476	0.151094
TP53RK	Sarcopenia vs. Old Healthy	5.27725	-0.488002	0.200164	-2.43801	0.0147682	NA
MRPS15	Sarcopenia vs. Young Healthy	155.646	-0.174082	0.0714039	-2.43799	0.0147694	0.100095
RASGRP3	Sarcopenia vs. Young Healthy	40.9914	-0.235425	0.0965737	-2.43777	0.014778	0.100104
S100A11	Old Healthy vs. Young Healthy	21.4009	0.379627	0.155757	2.4373	0.0147974	0.151353
NDUFS1	Sarcopenia vs. Young Healthy	751.636	-0.161277	0.0661787	-2.43699	0.0148102	0.100271
ADNP2	Sarcopenia vs. Old Healthy	2.80739	0.641706	0.263338	2.43682	0.0148171	NA
TYW1B	Sarcopenia vs. Young Healthy	2.86462	0.939777	0.385659	2.43681	0.0148175	0.100271
PDS5B	Sarcopenia vs. Young Healthy	97.0337	0.146329	0.0600538	2.43663	0.014825	0.100271
PACSIN3	Old Healthy vs. Young Healthy	218.787	0.148897	0.0611088	2.43659	0.0148263	0.151527
ZNF252P	Sarcopenia vs. Young Healthy	38.6284	-0.239092	0.098133	-2.4364	0.0148341	0.100282
POLK	Sarcopenia vs. Young Healthy	61.3	0.177444	0.0728447	2.43593	0.0148538	0.100365
PTGIR	Old Healthy vs. Young Healthy	0.792961	1.48218	0.608613	2.43534	0.014878	NA
THAP7.AS1	Sarcopenia vs. Old Healthy	2.07914	-0.839412	0.344788	-2.43458	0.0149093	NA
PABPC1	Sarcopenia vs. Young Healthy	177.178	0.174158	0.0715392	2.43445	0.0149145	0.100725
ZNF350	Old Healthy vs. Young Healthy	4.14282	0.598536	0.245864	2.43442	0.0149158	0.152319
BEND7	Old Healthy vs. Young Healthy	41.667	-0.237108	0.0974174	-2.43393	0.0149358	0.1524
HMGN5	Sarcopenia vs. Old Healthy	18.3659	-0.326316	0.134073	-2.43386	0.0149388	NA
VPS26B	Old Healthy vs. Young Healthy	10.2694	-0.363846	0.149521	-2.43342	0.0149571	0.152488
ALMS1	Old Healthy vs. Young Healthy	13.2367	0.361059	0.148392	2.43314	0.0149684	0.152488
TM4SF18	Sarcopenia vs. Young Healthy	7.82813	0.475384	0.195402	2.43285	0.0149806	0.101121
GREM1	Sarcopenia vs. Young Healthy	3.00742	-0.886177	0.364284	-2.43265	0.0149887	0.101125
RB1CC1	Old Healthy vs. Young Healthy	465.242	-0.125993	0.0517959	-2.4325	0.014995	0.152636
ACTN2	Sarcopenia vs. Young Healthy	3306.17	0.230756	0.0948659	2.43244	0.0149974	0.101133
AKAP6	Sarcopenia vs. Old Healthy	189.035	-0.163305	0.067144	-2.43217	0.0150087	0.289276
FNDC5	Sarcopenia vs. Old Healthy	293.199	-0.392	0.161179	-2.43208	0.0150123	0.289276
KCNQ4	Sarcopenia vs. Old Healthy	1.81574	0.897225	0.368913	2.43208	0.0150125	NA
TMC7	Sarcopenia vs. Young Healthy	1.0484	-1.44305	0.593357	-2.43201	0.0150152	0.101203
CEP192	Old Healthy vs. Young Healthy	25.2422	0.263173	0.10822	2.43184	0.0150223	0.152739
MAP10	Sarcopenia vs. Young Healthy	24.2654	-0.29225	0.120181	-2.43175	0.015026	0.101225
AQP4	Sarcopenia vs. Old Healthy	128.882	-0.358403	0.14739	-2.43167	0.0150295	0.289276
SEPTIN2	Old Healthy vs. Young Healthy	98.8777	0.19562	0.0804549	2.43142	0.0150396	0.152739
IGFBP2	Old Healthy vs. Young Healthy	5.28107	-0.536089	0.220489	-2.43136	0.0150422	0.152739
IQGAP1	Sarcopenia vs. Young Healthy	94.778	0.210635	0.0866387	2.43119	0.0150494	0.101325
SPECC1L	Old Healthy vs. Young Healthy	12.0104	0.349141	0.143615	2.43109	0.0150534	0.152739
TRIR	Sarcopenia vs. Young Healthy	39.3011	-0.214932	0.0884173	-2.43088	0.0150621	0.101325
HOXA5	Sarcopenia vs. Young Healthy	14.4934	0.354773	0.145951	2.43076	0.015067	0.101325
UBR5	Sarcopenia vs. Young Healthy	112.632	-0.168861	0.0694722	-2.43063	0.0150726	0.101325
GNAS	Sarcopenia vs. Young Healthy	712.708	0.142264	0.0585328	2.43049	0.0150783	0.101325
HDAC9	Sarcopenia vs. Young Healthy	41.8915	-0.315076	0.12968	-2.42964	0.0151137	0.101512
MDN1	Old Healthy vs. Young Healthy	135.188	0.214549	0.0883077	2.42957	0.0151169	0.153261
NYNRIN	Sarcopenia vs. Young Healthy	1.52216	-1.05847	0.43571	-2.4293	0.015128	0.101531
ATP2A2	Sarcopenia vs. Young Healthy	1522.73	0.374421	0.154138	2.42914	0.0151349	0.101531
CHCHD7	Sarcopenia vs. Young Healthy	25.5884	0.259443	0.106809	2.42903	0.0151391	0.101531
MSH6	Old Healthy vs. Young Healthy	28.6318	0.257921	0.106205	2.42852	0.0151608	0.153583
IFT46	Sarcopenia vs. Old Healthy	12.72	0.341481	0.14063	2.42822	0.015173	NA
SPRY3	Old Healthy vs. Young Healthy	1.18235	1.11818	0.460504	2.42816	0.0151758	0.153613
RNF217	Sarcopenia vs. Young Healthy	38.99	0.270667	0.111471	2.42814	0.0151763	0.10173
RAD51.AS1	Sarcopenia vs. Young Healthy	1.96918	-0.904431	0.372509	-2.42794	0.0151848	0.101737
BTG2	Sarcopenia vs. Old Healthy	109.244	0.522206	0.2151	2.42774	0.0151932	0.29083
PVR	Old Healthy vs. Young Healthy	11.7824	-0.411014	0.169376	-2.42663	0.0152397	0.154136
SRSF8	Sarcopenia vs. Young Healthy	38.3719	0.267121	0.11009	2.42639	0.0152499	0.10202
CCDC86	Sarcopenia vs. Young Healthy	12.2996	-0.377077	0.155419	-2.42619	0.0152581	0.10202
GNPAT	Sarcopenia vs. Young Healthy	59.6755	-0.172484	0.0710952	-2.42609	0.0152623	0.10202
SH3PXD2A	Sarcopenia vs. Young Healthy	38.6828	0.275886	0.113718	2.42606	0.0152638	0.10202
TAPT1	Sarcopenia vs. Young Healthy	98.1071	-0.161346	0.0665098	-2.42589	0.0152707	0.10202
ABCA7	Sarcopenia vs. Young Healthy	1.38072	1.3626	0.5617	2.42585	0.0152724	0.10202
MCTS1	Old Healthy vs. Young Healthy	36.6282	-0.249359	0.102798	-2.42571	0.0152783	0.154403
MRPL52	Old Healthy vs. Young Healthy	29.7761	-0.247644	0.102126	-2.4249	0.0153125	0.154626
SLFN11	Old Healthy vs. Young Healthy	5.82928	-0.515239	0.212513	-2.42451	0.0153292	0.154671
NOSIP	Sarcopenia vs. Young Healthy	54.0165	0.266934	0.110113	2.42419	0.0153425	0.102389
DUSP1	Sarcopenia vs. Young Healthy	31.1911	0.55226	0.227813	2.42418	0.0153429	0.102389
ZNF688	Sarcopenia vs. Young Healthy	15.1626	-0.318294	0.13134	-2.42344	0.0153743	0.102548
RPL26	Sarcopenia vs. Old Healthy	763.18	0.157951	0.0651945	2.42277	0.0154028	0.293239
MSR1	Old Healthy vs. Young Healthy	4.67505	0.841988	0.347544	2.42268	0.0154064	0.155326
KIF27	Sarcopenia vs. Young Healthy	9.45849	0.473612	0.195495	2.42263	0.0154085	0.102645
TSPAN7	Sarcopenia vs. Young Healthy	58.3923	0.223486	0.0922501	2.42261	0.0154095	0.102645
ADPRHL1	Sarcopenia vs. Young Healthy	110.789	-0.244058	0.10075	-2.42242	0.0154176	0.102645
CUTALP	Sarcopenia vs. Young Healthy	5.77812	0.601355	0.248249	2.42238	0.0154191	0.102645
COL11A2	Sarcopenia vs. Young Healthy	1.14171	-1.18234	0.488142	-2.42212	0.0154305	0.10267
ABCA8	Old Healthy vs. Young Healthy	25.0678	0.310283	0.128118	2.42186	0.0154414	0.155512
DISP1	Old Healthy vs. Young Healthy	3.85363	-0.617223	0.254875	-2.42167	0.0154493	0.155512
SLC38A1	Sarcopenia vs. Young Healthy	24.3529	-0.823048	0.339895	-2.42148	0.0154576	0.1028
FKBP1C	Old Healthy vs. Young Healthy	0.430107	-1.47745	0.610229	-2.42115	0.0154717	NA
PHTF1	Old Healthy vs. Young Healthy	4.43408	-0.561392	0.23194	-2.42042	0.0155027	0.155767
USP9Y	Old Healthy vs. Young Healthy	25.4849	-0.279946	0.115673	-2.42015	0.0155141	0.155767
PLGRKT	Old Healthy vs. Young Healthy	14.0423	-0.328266	0.135643	-2.42006	0.0155178	0.155767
CCND1	Sarcopenia vs. Young Healthy	7.50831	0.576948	0.238406	2.42003	0.0155193	0.103159
COA6.AS1	Old Healthy vs. Young Healthy	4.5802	0.603716	0.249478	2.41992	0.0155239	0.155767
PLSCR5	Sarcopenia vs. Old Healthy	0.688643	-1.40958	0.582539	-2.41972	0.0155324	NA
TPR	Old Healthy vs. Young Healthy	447.463	0.104119	0.043044	2.41889	0.015568	0.156086
CRIPT	Sarcopenia vs. Young Healthy	23.6586	-0.281375	0.116359	-2.41816	0.0155992	0.103639
CARS1	Old Healthy vs. Young Healthy	31.5318	-0.255009	0.105464	-2.41797	0.0156072	0.156356
INPP4A	Sarcopenia vs. Old Healthy	10.8263	-0.329033	0.136082	-2.41791	0.0156101	NA
CSKMT	Sarcopenia vs. Young Healthy	6.81721	0.514489	0.212803	2.41768	0.0156199	0.103726
GPC3	Sarcopenia vs. Old Healthy	2.1003	0.941388	0.389391	2.41759	0.0156237	NA
MAP3K6	Old Healthy vs. Young Healthy	2.57985	-0.679283	0.280979	-2.41755	0.0156252	0.156412
BCL6	Sarcopenia vs. Old Healthy	270.643	0.269043	0.111312	2.41702	0.0156484	0.294172
MLXIP	Old Healthy vs. Young Healthy	309.356	-0.154134	0.0637803	-2.41665	0.0156642	0.156679
ENTPD1	Sarcopenia vs. Young Healthy	3.51469	0.898342	0.371773	2.41637	0.0156759	0.104026
TFAM	Sarcopenia vs. Young Healthy	68.5989	-0.175452	0.072613	-2.41627	0.0156805	0.104026
CCNY	Sarcopenia vs. Young Healthy	29.0573	-0.244426	0.101181	-2.41574	0.0157033	0.104126
CLTB	Sarcopenia vs. Young Healthy	227.932	-0.203672	0.0843167	-2.41556	0.015711	0.104126
LDB1	Sarcopenia vs. Young Healthy	4.15365	0.686127	0.284098	2.4151	0.0157307	0.10418
FBXO6	Sarcopenia vs. Young Healthy	0.92717	-1.28909	0.533781	-2.41501	0.0157346	0.10418
PDP1	Sarcopenia vs. Old Healthy	153.557	-0.267644	0.110839	-2.4147	0.0157482	0.294172
SMARCA1	Sarcopenia vs. Young Healthy	82.7063	0.180454	0.0747335	2.41464	0.015751	0.104237
HNRNPA3	Old Healthy vs. Young Healthy	51.9598	0.191221	0.0791934	2.41461	0.0157519	0.157432
VLDLR	Sarcopenia vs. Old Healthy	83.0847	-0.240697	0.0996906	-2.41444	0.0157594	0.294172
PIGX	Sarcopenia vs. Old Healthy	33.5888	-0.255893	0.105996	-2.41418	0.0157707	NA
NTPCR	Sarcopenia vs. Old Healthy	106.152	-0.191657	0.0794008	-2.41379	0.0157877	0.294172
WARS2	Old Healthy vs. Young Healthy	15.396	0.322163	0.133476	2.41365	0.0157938	0.157726
CERCAM	Sarcopenia vs. Young Healthy	1.36715	-0.984683	0.407969	-2.41362	0.0157948	0.104464
ATP9B	Sarcopenia vs. Young Healthy	20.4293	0.330215	0.136821	2.41349	0.0158006	0.104464
SLC7A7	Sarcopenia vs. Old Healthy	0.377786	-1.57835	0.65412	-2.41294	0.0158243	NA
TIMMDC1	Old Healthy vs. Young Healthy	206.383	-0.149893	0.0621208	-2.41292	0.0158253	0.157917
TRIM7	Sarcopenia vs. Young Healthy	120.811	-0.212464	0.088057	-2.41281	0.0158303	0.104608
KRT31	Sarcopenia vs. Old Healthy	3.00673	-0.795186	0.329597	-2.4126	0.0158391	NA
MBD5	Sarcopenia vs. Young Healthy	25.1489	-0.283104	0.117352	-2.41243	0.0158468	0.104666
AKAP12	Old Healthy vs. Young Healthy	92.4293	0.267559	0.110919	2.41221	0.0158561	0.157952
WBP11	Old Healthy vs. Young Healthy	163.025	0.164814	0.0683312	2.41199	0.0158658	0.157952
ING2	Sarcopenia vs. Old Healthy	39.5411	-0.292241	0.121206	-2.41112	0.0159037	0.294766
ZNF334	Old Healthy vs. Young Healthy	1.08157	-1.21145	0.502459	-2.41105	0.0159069	0.157952
PSPC1	Old Healthy vs. Young Healthy	34.2905	0.251576	0.104345	2.41101	0.0159085	0.157952
NIBAN1	Sarcopenia vs. Young Healthy	416.697	-0.381079	0.158076	-2.41073	0.0159206	0.105102
PPP1R16A	Sarcopenia vs. Young Healthy	48.0657	-0.310317	0.128734	-2.41054	0.0159291	0.105107
SLC24A3	Old Healthy vs. Young Healthy	46.7336	-0.289754	0.120206	-2.41047	0.0159318	0.157952
SRSF6	Old Healthy vs. Young Healthy	43.614	0.23144	0.0960179	2.41038	0.0159357	0.157952
CIAO2A	Old Healthy vs. Young Healthy	37.4194	-0.294519	0.122188	-2.41038	0.0159359	0.157952
PPP1R3D	Old Healthy vs. Young Healthy	16.0699	-0.363399	0.15078	-2.41012	0.0159471	0.157952
RPS4X	Sarcopenia vs. Young Healthy	694.787	0.135592	0.0562594	2.41012	0.0159474	0.105177
BBS4	Old Healthy vs. Young Healthy	15.8307	0.311124	0.129093	2.41008	0.0159492	0.157952
SLCO3A1	Sarcopenia vs. Young Healthy	13.1408	-0.383878	0.1593	-2.40977	0.0159624	0.105224
HHIP	Old Healthy vs. Young Healthy	2.58081	0.901896	0.374287	2.40964	0.0159683	0.157952
AARS1	Old Healthy vs. Young Healthy	49.2268	0.220838	0.0916495	2.4096	0.0159701	0.157952
ACAT1	Old Healthy vs. Young Healthy	255.757	0.197717	0.0820616	2.40937	0.0159802	0.157952
SECISBP2	Sarcopenia vs. Young Healthy	59.7057	-0.204902	0.0850531	-2.40911	0.0159914	0.105347
CLDN11	Sarcopenia vs. Young Healthy	1.36821	1.2556	0.521215	2.40899	0.0159966	0.105347
LINC02397	Old Healthy vs. Young Healthy	1.60947	1.18389	0.491453	2.40896	0.0159983	0.157952
FOXN2	Old Healthy vs. Young Healthy	13.9528	0.348174	0.14454	2.40884	0.0160033	0.157952
USB1	Sarcopenia vs. Young Healthy	1.9701	0.921805	0.382712	2.40861	0.0160134	0.105404
POMP	Sarcopenia vs. Old Healthy	272.968	-0.105896	0.0439681	-2.40847	0.0160196	0.295352
CNOT10	Sarcopenia vs. Young Healthy	8.21848	0.437579	0.181686	2.40844	0.016021	0.105404
STK38	Sarcopenia vs. Old Healthy	23.7592	-0.231957	0.0963193	-2.4082	0.0160312	NA
HS6ST3	Old Healthy vs. Young Healthy	2.13821	1.09174	0.45336	2.4081	0.0160359	0.15805
PGLS	Old Healthy vs. Young Healthy	2.03796	0.902478	0.374776	2.40804	0.0160382	0.15805
ERCC6	Sarcopenia vs. Young Healthy	9.02312	0.418564	0.173836	2.40781	0.0160487	0.105504
PRKAA2	Sarcopenia vs. Young Healthy	729.327	0.18241	0.07576	2.40774	0.0160518	0.105504
SGSM2	Old Healthy vs. Young Healthy	20.1254	0.335976	0.139563	2.40735	0.0160688	0.15811
SNX5	Old Healthy vs. Young Healthy	99.752	-0.157269	0.0653291	-2.40734	0.0160693	0.15811
ZNF550	Sarcopenia vs. Young Healthy	3.81379	0.658924	0.273747	2.40705	0.0160818	0.10565
RIPOR2	Old Healthy vs. Young Healthy	45.5278	0.384585	0.159778	2.40699	0.0160846	0.158138
UQCRQ	Sarcopenia vs. Young Healthy	486.233	-0.18015	0.0748555	-2.40664	0.0160999	0.105718
TRAK2	Old Healthy vs. Young Healthy	34.8042	-0.208293	0.0865616	-2.4063	0.0161151	0.158173
SEMA4D	Old Healthy vs. Young Healthy	83.5391	-0.178282	0.0740928	-2.4062	0.0161196	0.158173
CCDC181	Old Healthy vs. Young Healthy	0.443489	1.78765	0.742956	2.40613	0.0161227	NA
COLGALT2	Old Healthy vs. Young Healthy	7.42702	0.559126	0.232389	2.40599	0.0161286	0.158173
RB1	Sarcopenia vs. Young Healthy	48.834	0.202494	0.0841659	2.40589	0.0161331	0.105865
FABP3	Sarcopenia vs. Young Healthy	126.984	-0.384211	0.159703	-2.40578	0.0161379	0.105865
IGKC	Old Healthy vs. Young Healthy	5.481	1.36521	0.567472	2.40578	0.0161381	0.158173
ZNF219	Sarcopenia vs. Young Healthy	22.6368	-0.314001	0.130535	-2.40549	0.0161506	0.105896
ATP5PO	Sarcopenia vs. Young Healthy	484.359	-0.197557	0.0821428	-2.40505	0.0161703	0.105974
ZNF502	Sarcopenia vs. Young Healthy	6.04576	0.555763	0.231109	2.40477	0.0161828	0.106001
POLD3	Sarcopenia vs. Young Healthy	12.8323	0.350818	0.145895	2.4046	0.0161902	0.106001
ZNF226	Sarcopenia vs. Young Healthy	6.61218	0.512836	0.213321	2.40405	0.0162144	0.106108
ARL16	Old Healthy vs. Young Healthy	2.18251	0.870252	0.362037	2.40377	0.0162271	0.158825
IRF1	Old Healthy vs. Young Healthy	8.44005	0.499113	0.207679	2.40329	0.0162481	0.158825
PPP1R12C	Old Healthy vs. Young Healthy	8.46839	0.439487	0.182875	2.4032	0.0162522	0.158825
PDS5B	Old Healthy vs. Young Healthy	97.0337	0.139049	0.0578671	2.40291	0.0162653	0.158825
LYPLA1	Sarcopenia vs. Young Healthy	34.1993	-0.388454	0.161675	-2.40269	0.0162752	0.106455
PPP1R12A	Old Healthy vs. Young Healthy	206.015	0.106132	0.0441734	2.40261	0.0162784	0.158825
HEY2	Old Healthy vs. Young Healthy	23.2216	-0.339715	0.141396	-2.40258	0.0162798	0.158825
IGSF8	Sarcopenia vs. Young Healthy	3.28921	0.712103	0.296442	2.40217	0.0162983	0.106555
GCAT	Sarcopenia vs. Young Healthy	7.46887	-0.45135	0.187945	-2.40151	0.0163277	0.106695
CHMP2B	Sarcopenia vs. Old Healthy	126.197	-0.107728	0.0448746	-2.40066	0.0163657	0.300152
UFC1	Sarcopenia vs. Young Healthy	81.5186	-0.143482	0.0597687	-2.40062	0.0163675	0.106903
ACTB	Old Healthy vs. Young Healthy	50.4241	0.270936	0.112869	2.40044	0.0163753	0.159634
ALDH1B1	Sarcopenia vs. Young Healthy	21.6384	-0.480742	0.20029	-2.40023	0.0163848	0.106965
TULP3	Sarcopenia vs. Young Healthy	13.8767	0.352745	0.146975	2.40004	0.0163932	0.106968
FZD10.AS1	Sarcopenia vs. Old Healthy	1.36045	0.929457	0.387325	2.39968	0.0164093	NA
ARPC5L	Old Healthy vs. Young Healthy	52.8905	-0.200478	0.0835578	-2.39928	0.0164275	0.159936
IGSF3	Old Healthy vs. Young Healthy	3.52797	-0.662489	0.276131	-2.39919	0.0164316	0.159936
SLC22A23	Sarcopenia vs. Old Healthy	5.64048	-0.470805	0.196258	-2.39891	0.0164437	NA
TTC1	Old Healthy vs. Young Healthy	146.068	-0.114608	0.0477749	-2.39891	0.0164441	0.159936
HUWE1	Sarcopenia vs. Young Healthy	313.588	0.153304	0.0639102	2.39874	0.0164515	0.107296
PSME3IP1	Old Healthy vs. Young Healthy	77.0205	-0.140092	0.058419	-2.39805	0.0164824	0.160145
KHDRBS1	Old Healthy vs. Young Healthy	120.349	0.150024	0.0625674	2.3978	0.016494	0.160145
PELI2	Sarcopenia vs. Young Healthy	4.92944	0.580498	0.242105	2.39771	0.0164981	0.107535
HACE1	Sarcopenia vs. Old Healthy	3.80885	0.530894	0.22142	2.39768	0.0164991	NA
PCDHGA12	Old Healthy vs. Young Healthy	4.00171	0.6775	0.282576	2.39758	0.0165036	0.160145
MDN1	Sarcopenia vs. Young Healthy	135.188	0.220006	0.0917621	2.39757	0.016504	0.107535
PHF2	Sarcopenia vs. Young Healthy	35.3797	0.238622	0.0995368	2.39732	0.0165155	0.107558
ZNF862	Sarcopenia vs. Old Healthy	1.90184	-0.783063	0.326715	-2.39678	0.0165398	NA
ANXA6	Sarcopenia vs. Young Healthy	197.68	-0.156205	0.0651756	-2.39668	0.0165446	0.107659
IFI6	Sarcopenia vs. Young Healthy	12.546	0.468652	0.195548	2.39662	0.0165473	0.107659
GRTP1.AS1	Old Healthy vs. Young Healthy	1.82816	1.00905	0.421052	2.39649	0.0165529	0.160205
PCBD1	Old Healthy vs. Young Healthy	34.8977	-0.239193	0.0998098	-2.39649	0.016553	0.160205
HOXC6	Old Healthy vs. Young Healthy	40.0327	-0.214245	0.0894025	-2.39641	0.0165568	0.160205
JOSD2	Sarcopenia vs. Young Healthy	3.88377	-0.590291	0.246325	-2.39639	0.0165575	0.107659
LAMTOR5	Old Healthy vs. Young Healthy	149.868	-0.132534	0.0553069	-2.39633	0.0165603	0.160205
UBE2Z	Sarcopenia vs. Young Healthy	43.2391	0.249976	0.104319	2.39627	0.0165629	0.107659
MRPL23	Sarcopenia vs. Young Healthy	17.8017	-0.300857	0.125579	-2.39576	0.0165858	0.107756
DCBLD2	Sarcopenia vs. Young Healthy	20.3766	0.304212	0.12701	2.39518	0.0166122	0.107875
XRCC1	Sarcopenia vs. Young Healthy	19.2234	0.320702	0.133907	2.39496	0.0166223	0.107889
VCAN	Sarcopenia vs. Old Healthy	57.1119	0.30951	0.12925	2.39466	0.0166359	0.30141
HIBCH	Sarcopenia vs. Young Healthy	40.1328	-0.283357	0.118346	-2.39432	0.0166514	0.108026
NOL9	Sarcopenia vs. Young Healthy	25.7181	0.241607	0.100943	2.3935	0.0166883	0.108174
PTGIR	Sarcopenia vs. Young Healthy	0.792961	1.49667	0.625315	2.39346	0.0166902	0.108174
TSHZ2	Sarcopenia vs. Old Healthy	12.9964	0.384252	0.160544	2.39344	0.0166911	NA
MFSD13A	Sarcopenia vs. Old Healthy	0.775124	-1.28688	0.537677	-2.39341	0.0166926	NA
TEPSIN	Old Healthy vs. Young Healthy	2.47138	0.782546	0.326969	2.39333	0.016696	0.161395
COQ3	Old Healthy vs. Young Healthy	26.3244	-0.294912	0.123237	-2.39305	0.0167089	0.161397
KLHL7	Old Healthy vs. Young Healthy	7.77106	0.444967	0.185967	2.39272	0.0167239	0.161404
TTC4P1	Sarcopenia vs. Old Healthy	1.14423	1.21716	0.508713	2.39262	0.0167286	NA
CCN1	Sarcopenia vs. Young Healthy	7.9287	0.898825	0.375732	2.3922	0.0167479	0.108496
SESN3	Sarcopenia vs. Old Healthy	39.806	0.302677	0.126536	2.39202	0.0167557	0.30141
HMG20B	Sarcopenia vs. Young Healthy	4.02579	-0.631564	0.264037	-2.39195	0.0167592	0.108517
GNL2	Old Healthy vs. Young Healthy	77.7763	0.165665	0.0692622	2.39185	0.0167637	0.161404
C1S	Old Healthy vs. Young Healthy	34.7792	0.310786	0.129943	2.39172	0.0167698	0.161404
CHAF1B	Old Healthy vs. Young Healthy	14.2908	0.532539	0.222664	2.39167	0.0167718	0.161404
ARID3A	Old Healthy vs. Young Healthy	4.59506	-0.508862	0.212804	-2.39123	0.0167922	0.161404
SSBP1	Old Healthy vs. Young Healthy	132.361	-0.150086	0.0627666	-2.39118	0.0167942	0.161404
NPY6R	Old Healthy vs. Young Healthy	22.2886	-0.445732	0.186414	-2.39108	0.0167989	0.161404
KAT2A	Sarcopenia vs. Young Healthy	6.19064	0.469501	0.196369	2.39091	0.0168067	0.108772
DCAF8	Sarcopenia vs. Young Healthy	137.593	-0.152181	0.0636596	-2.39054	0.0168236	0.10883
CLPP	Old Healthy vs. Young Healthy	19.3521	-0.285689	0.119519	-2.39033	0.0168331	0.161424
BDP1	Sarcopenia vs. Old Healthy	211.527	0.107955	0.0451636	2.3903	0.0168346	0.30141
CCNT2	Old Healthy vs. Young Healthy	21.4489	0.319373	0.133614	2.39027	0.016836	0.161424
SLC10A6	Old Healthy vs. Young Healthy	0.542073	-1.47861	0.618605	-2.39024	0.0168374	NA
ZDHHC4	Old Healthy vs. Young Healthy	47.5665	-0.24373	0.10197	-2.3902	0.0168391	0.161424
RNF19B	Sarcopenia vs. Young Healthy	6.37697	0.502152	0.210128	2.38975	0.01686	0.109013
S100A9	Sarcopenia vs. Old Healthy	2.34261	0.932166	0.390091	2.38961	0.0168663	NA
PCNA	Old Healthy vs. Young Healthy	13.8081	0.336561	0.140846	2.38957	0.0168682	0.161496
GSDME	Sarcopenia vs. Young Healthy	3.34703	0.717731	0.300387	2.38935	0.0168781	0.109078
WDR90	Old Healthy vs. Young Healthy	2.47647	0.779891	0.326415	2.38926	0.0168823	0.161496
BCL9	Old Healthy vs. Young Healthy	6.78082	-0.438898	0.183701	-2.3892	0.0168849	0.161496
CAND1	Sarcopenia vs. Young Healthy	32.141	0.22593	0.0945647	2.38916	0.0168871	0.109084
ATP5MF	Old Healthy vs. Young Healthy	142.39	-0.181487	0.0759885	-2.38835	0.016924	0.161748
CHRNA1	Sarcopenia vs. Old Healthy	27.4801	0.581662	0.243551	2.38826	0.0169284	NA
IMMT	Sarcopenia vs. Old Healthy	191.056	-0.158882	0.0665357	-2.38792	0.0169442	0.30141
DYSF	Sarcopenia vs. Old Healthy	67.3736	-0.174556	0.0731	-2.38791	0.0169445	0.30141
KIF9	Sarcopenia vs. Young Healthy	6.92748	-0.473427	0.198272	-2.38776	0.0169512	0.109446
MAML2	Sarcopenia vs. Young Healthy	7.26955	0.473932	0.198531	2.3872	0.0169774	0.109524
VTA1	Sarcopenia vs. Young Healthy	63.1297	-0.153344	0.0642373	-2.38715	0.0169796	0.109524
ORAI1	Sarcopenia vs. Old Healthy	40.5296	-0.261468	0.109561	-2.38651	0.0170092	0.30141
GPR157	Old Healthy vs. Young Healthy	82.9267	-0.264572	0.110865	-2.38644	0.0170123	0.162396
EIF4A2	Old Healthy vs. Young Healthy	263.099	-0.171476	0.0718577	-2.38633	0.0170174	0.162396
HERC1	Sarcopenia vs. Old Healthy	284.526	-0.167997	0.070412	-2.38592	0.0170366	0.30141
RPS15AP10	Old Healthy vs. Young Healthy	0.978895	-1.15063	0.482292	-2.38576	0.0170438	0.162525
SFXN4	Sarcopenia vs. Young Healthy	45.5047	-0.27239	0.114179	-2.38564	0.0170493	0.109921
LINC00652	Sarcopenia vs. Young Healthy	1.63744	-0.974995	0.408742	-2.38536	0.0170626	0.109955
PCLO	Sarcopenia vs. Old Healthy	3.27462	0.694284	0.291072	2.38527	0.0170668	NA
UQCC2	Old Healthy vs. Young Healthy	45.0887	-0.291187	0.122083	-2.38515	0.0170719	0.162671
DDX24	Sarcopenia vs. Young Healthy	182.206	0.158316	0.0663847	2.38483	0.0170871	0.11006
PEAK1	Old Healthy vs. Young Healthy	46.5627	0.227643	0.09546	2.3847	0.0170931	0.16275
USP48	Sarcopenia vs. Young Healthy	110.96	0.138633	0.0581373	2.38458	0.0170988	0.110083
KHNYN	Sarcopenia vs. Old Healthy	14.8291	0.296058	0.124175	2.38419	0.0171166	NA
CEP78	Sarcopenia vs. Young Healthy	14.6838	0.355285	0.149034	2.38393	0.017129	0.110224
PDK2	Old Healthy vs. Young Healthy	74.4001	-0.226633	0.0950683	-2.3839	0.0171305	0.162905
UCHL1	Old Healthy vs. Young Healthy	11.4641	-0.645215	0.270667	-2.3838	0.0171351	0.162905
VDAC2	Old Healthy vs. Young Healthy	208.442	-0.156883	0.0658303	-2.38314	0.0171657	0.162983
DNM1	Old Healthy vs. Young Healthy	2.15646	0.923919	0.387701	2.38307	0.0171689	0.162983
CCDC32	Sarcopenia vs. Young Healthy	7.8711	-0.502534	0.210887	-2.38296	0.0171742	0.110463
KBTBD8	Sarcopenia vs. Old Healthy	1.82824	0.982863	0.412457	2.38294	0.0171748	NA
UROS	Sarcopenia vs. Young Healthy	43.9073	-0.252059	0.105783	-2.38278	0.0171824	0.110463
SLC24A2	Sarcopenia vs. Young Healthy	0.446163	1.96324	0.824082	2.38233	0.0172033	NA
SCYL2	Sarcopenia vs. Old Healthy	47.4914	-0.168404	0.0706903	-2.38227	0.0172061	0.302879
FBXO10	Old Healthy vs. Young Healthy	6.78583	-0.559117	0.234702	-2.38224	0.0172078	0.163229
DAPK3	Sarcopenia vs. Young Healthy	7.20715	0.539605	0.226522	2.38213	0.0172126	0.110605
CRBN	Sarcopenia vs. Young Healthy	121.537	0.148703	0.0624297	2.38193	0.0172221	0.110613
PLAGL1	Old Healthy vs. Young Healthy	4.92259	-0.517721	0.217397	-2.38146	0.0172444	0.163454
ENOX1	Sarcopenia vs. Old Healthy	3.5055	0.803989	0.337615	2.38138	0.0172479	NA
RHOB	Sarcopenia vs. Young Healthy	30.0842	0.421597	0.177046	2.38129	0.0172523	0.110754
CAHM	Old Healthy vs. Young Healthy	4.14505	0.607314	0.255082	2.38086	0.0172723	0.163539
PLA2G4E	Old Healthy vs. Young Healthy	1.42734	1.39047	0.584055	2.38071	0.0172792	0.163539
SEMA6C	Sarcopenia vs. Young Healthy	195.456	-0.179822	0.0755395	-2.3805	0.0172892	0.110899
BLOC1S1	Sarcopenia vs. Young Healthy	23.7051	0.293006	0.123088	2.38046	0.0172913	0.110899
ZNF248	Sarcopenia vs. Old Healthy	21.3365	0.250524	0.105243	2.38043	0.0172923	NA
PRPF39	Old Healthy vs. Young Healthy	20.6548	0.283038	0.118905	2.38038	0.017295	0.163567
ASCC1	Sarcopenia vs. Old Healthy	17.3284	-0.295548	0.124164	-2.38031	0.0172982	NA
C2CD3	Sarcopenia vs. Young Healthy	4.52259	-0.70304	0.295364	-2.38025	0.0173009	0.110908
ATE1.AS1	Sarcopenia vs. Young Healthy	0.625252	1.50443	0.632096	2.38007	0.0173092	0.110909
CLPB	Sarcopenia vs. Young Healthy	2.2458	-0.771826	0.324311	-2.37989	0.0173176	0.11091
CBX4	Old Healthy vs. Young Healthy	11.826	0.462496	0.194341	2.37982	0.0173211	0.163691
SYT11	Sarcopenia vs. Old Healthy	4.62364	0.474709	0.199473	2.37981	0.0173216	NA
NGFR	Old Healthy vs. Young Healthy	0.95362	1.47127	0.618307	2.37952	0.0173354	0.163704
FGF6	Sarcopenia vs. Old Healthy	3.463	-0.628622	0.264217	-2.37919	0.0173509	NA
STOX1	Sarcopenia vs. Old Healthy	2.10102	-0.853938	0.35894	-2.37905	0.0173571	NA
CCNG1	Old Healthy vs. Young Healthy	94.693	-0.242106	0.101766	-2.37904	0.0173578	0.163794
C1orf122	Sarcopenia vs. Old Healthy	22.9678	-0.276134	0.116078	-2.37886	0.0173661	NA
CD151	Old Healthy vs. Young Healthy	25.8541	-0.307883	0.12945	-2.3784	0.017388	0.163957
PLCXD3	Sarcopenia vs. Old Healthy	1.60455	0.880864	0.370417	2.37803	0.0174053	NA
GRB14	Old Healthy vs. Young Healthy	9.4725	0.564266	0.237284	2.37802	0.0174059	0.164004
CREG1	Sarcopenia vs. Young Healthy	12.2724	0.361967	0.152228	2.37779	0.0174166	0.111484
TMEM266	Sarcopenia vs. Young Healthy	8.10181	-0.532183	0.223832	-2.3776	0.0174258	0.111484
EXOSC2	Old Healthy vs. Young Healthy	11.3308	0.370571	0.155863	2.37754	0.0174284	0.164038
USP16	Sarcopenia vs. Young Healthy	200.458	-0.117282	0.0493309	-2.37747	0.017432	0.111484
CDKN1C	Sarcopenia vs. Old Healthy	66.1793	0.211	0.0887527	2.3774	0.0174354	0.304263
STK26	Old Healthy vs. Young Healthy	1.23303	1.27063	0.534462	2.37739	0.0174355	0.164038
SPATA18	Sarcopenia vs. Young Healthy	0.780663	1.44997	0.610055	2.37679	0.0174641	0.111636
PMM1	Sarcopenia vs. Old Healthy	9.23224	0.354686	0.149235	2.37669	0.0174687	NA
PLCD3	Sarcopenia vs. Old Healthy	72.4902	-0.227418	0.0957111	-2.37609	0.0174972	0.304263
IFTAP	Old Healthy vs. Young Healthy	16.4775	-0.323528	0.13617	-2.3759	0.017506	0.16458
TSKU	Sarcopenia vs. Old Healthy	1.99479	0.800347	0.336872	2.37582	0.01751	NA
RUFY3	Old Healthy vs. Young Healthy	71.5859	-0.223304	0.0940108	-2.3753	0.0175346	0.164633
LGR5	Old Healthy vs. Young Healthy	4.85085	0.688166	0.289725	2.37524	0.0175376	0.164633
LANCL1.AS1	Sarcopenia vs. Old Healthy	64.8208	-0.430479	0.181248	-2.37508	0.0175453	0.304263
SOS2	Sarcopenia vs. Young Healthy	183.198	-0.209267	0.0881142	-2.37496	0.017551	0.112139
F13A1	Sarcopenia vs. Young Healthy	3.67335	0.80638	0.339669	2.37402	0.0175957	0.112371
DCLK1	Sarcopenia vs. Old Healthy	11.3926	0.60415	0.254519	2.37369	0.0176111	NA
CFDP1	Old Healthy vs. Young Healthy	46.1058	0.189334	0.0797666	2.3736	0.0176155	0.165242
SMARCE1	Sarcopenia vs. Young Healthy	52.7435	0.187945	0.0791815	2.3736	0.0176157	0.112413
SRP14	Sarcopenia vs. Young Healthy	749.562	-0.279466	0.117743	-2.37353	0.0176189	0.112413
LAMA3	Sarcopenia vs. Old Healthy	1.50131	1.05925	0.446311	2.37335	0.0176274	NA
U2AF2	Sarcopenia vs. Young Healthy	40.9574	0.216155	0.0910794	2.37326	0.0176318	0.112442
PPP2R3C	Sarcopenia vs. Young Healthy	55.4043	-0.225196	0.0949131	-2.37266	0.0176605	0.112572
ATP5MF	Sarcopenia vs. Young Healthy	142.39	-0.187596	0.0790768	-2.37233	0.0176762	0.112619
EPB41L5	Sarcopenia vs. Old Healthy	9.00011	0.368872	0.155495	2.37224	0.0176805	NA
E2F3	Old Healthy vs. Young Healthy	14.3671	-0.334681	0.141084	-2.37221	0.0176818	0.165442
ITGA9.AS1	Old Healthy vs. Young Healthy	0.598733	1.52096	0.641212	2.37201	0.0176914	NA
EWSR1	Old Healthy vs. Young Healthy	35.4144	0.202491	0.085367	2.37201	0.0176917	0.165442
GGH	Sarcopenia vs. Young Healthy	1.20653	1.14747	0.483767	2.37195	0.0176943	0.112645
RFX7	Old Healthy vs. Young Healthy	34.1949	0.226191	0.0953609	2.37195	0.0176944	0.165442
NXT1	Old Healthy vs. Young Healthy	2.86794	0.7271	0.306545	2.37192	0.0176961	0.165442
KDM7A	Sarcopenia vs. Young Healthy	49.8552	0.236948	0.0998979	2.3719	0.0176969	0.112645
MAP7D2	Sarcopenia vs. Old Healthy	0.695159	-1.43831	0.606439	-2.37172	0.0177053	NA
SLC35F1	Sarcopenia vs. Young Healthy	0.541461	1.59863	0.674038	2.37172	0.0177054	0.112646
MYO9A	Old Healthy vs. Young Healthy	79.5908	0.161538	0.0681174	2.37146	0.017718	0.165442
PFDN4	Old Healthy vs. Young Healthy	75.3948	-0.186421	0.0786118	-2.37141	0.0177202	0.165442
GYG1	Old Healthy vs. Young Healthy	214.342	-0.159856	0.0674142	-2.37125	0.0177283	0.165442
SHF	Sarcopenia vs. Old Healthy	1.21654	-0.979149	0.412939	-2.37117	0.0177318	NA
PA2G4P3	Sarcopenia vs. Young Healthy	0.80327	1.62977	0.68735	2.37109	0.0177355	0.112784
SLC14A1	Old Healthy vs. Young Healthy	13.2656	0.432902	0.182595	2.37083	0.0177483	0.165507
ATL3	Sarcopenia vs. Young Healthy	14.702	0.343644	0.144976	2.37036	0.0177709	0.112956
DDIT4	Sarcopenia vs. Old Healthy	39.0168	0.517375	0.218305	2.36997	0.0177897	0.306981
NOL3	Sarcopenia vs. Young Healthy	45.2583	-0.208393	0.0879355	-2.36984	0.0177958	0.113061
SLC38A7	Old Healthy vs. Young Healthy	11.5804	-0.41634	0.175696	-2.36966	0.0178046	0.165804
PSIP1	Old Healthy vs. Young Healthy	133.901	0.151018	0.063731	2.36962	0.0178063	0.165804
FGL2	Sarcopenia vs. Young Healthy	30.2274	-0.376649	0.158968	-2.36934	0.01782	0.113162
CYP26B1	Old Healthy vs. Young Healthy	1.72058	1.26531	0.534344	2.36798	0.0178856	0.16642
KLF11	Sarcopenia vs. Young Healthy	8.19933	0.494739	0.208944	2.36781	0.0178936	0.113576
PRRT1	Sarcopenia vs. Young Healthy	1.96432	-0.88308	0.372981	-2.36762	0.0179027	0.11358
WDR83OS	Sarcopenia vs. Old Healthy	92.798	-0.125054	0.052824	-2.36736	0.0179153	0.307634
MYOD1	Old Healthy vs. Young Healthy	48.3289	0.262415	0.11087	2.36687	0.017939	0.166786
C3	Sarcopenia vs. Young Healthy	27.6558	0.395135	0.16696	2.36664	0.0179504	0.113826
SELENOI	Old Healthy vs. Young Healthy	4.82338	0.546437	0.230893	2.36662	0.0179512	0.166786
PHB	Sarcopenia vs. Young Healthy	60.3279	-0.180294	0.0761869	-2.36647	0.0179584	0.113826
UBE2D1	Sarcopenia vs. Young Healthy	243.048	-0.233838	0.0988266	-2.36615	0.0179744	0.113826
LCA5	Sarcopenia vs. Young Healthy	9.32312	0.395573	0.167181	2.36613	0.0179753	0.113826
KLC2	Old Healthy vs. Young Healthy	5.31527	0.510435	0.215732	2.36606	0.0179786	0.166863
UBP1	Old Healthy vs. Young Healthy	24.6231	-0.233076	0.0985144	-2.36591	0.0179859	0.166863
LINC01886	Sarcopenia vs. Old Healthy	4.42953	-0.835907	0.353485	-2.36476	0.0180417	NA
PTEN	Sarcopenia vs. Young Healthy	31.9537	0.264287	0.111761	2.36474	0.0180426	0.1142
PKD1L1	Sarcopenia vs. Old Healthy	0.784786	-1.30184	0.550529	-2.3647	0.0180447	NA
LOXL4	Sarcopenia vs. Old Healthy	2.65328	0.71691	0.303207	2.36442	0.0180582	NA
ADCY4	Sarcopenia vs. Young Healthy	4.15944	-0.601821	0.254544	-2.36431	0.0180636	0.114278
CEP85	Sarcopenia vs. Young Healthy	116.657	-0.195997	0.0829179	-2.36375	0.0180909	0.114398
COA7	Old Healthy vs. Young Healthy	27.0598	-0.239224	0.101223	-2.36333	0.0181118	0.167837
ADAMTSL4	Old Healthy vs. Young Healthy	5.58194	0.575036	0.243328	2.36321	0.0181173	0.167837
L3HYPDH	Old Healthy vs. Young Healthy	1.22268	-1.02816	0.435122	-2.36294	0.0181308	0.167839
TIGD1	Sarcopenia vs. Young Healthy	3.82869	0.639765	0.270763	2.36283	0.0181362	0.114588
CELSR2	Sarcopenia vs. Young Healthy	17.2895	0.338797	0.143395	2.36268	0.0181434	0.114588
PAQR9	Sarcopenia vs. Young Healthy	1.05855	-1.42034	0.601173	-2.36262	0.0181465	0.114588
INTS13	Old Healthy vs. Young Healthy	36.5614	-0.215445	0.0912049	-2.36221	0.0181664	0.168046
FLVCR1.DT	Old Healthy vs. Young Healthy	0.986278	1.42649	0.603974	2.36185	0.0181842	0.168088
SP4	Old Healthy vs. Young Healthy	15.906	0.38281	0.162243	2.35948	0.0183005	0.168853
ABITRAM	Sarcopenia vs. Old Healthy	5.46164	-0.44952	0.190525	-2.35938	0.0183056	NA
TUBG1	Old Healthy vs. Young Healthy	25.7942	-0.266659	0.113027	-2.35924	0.0183125	0.168853
CUL3	Sarcopenia vs. Young Healthy	145.491	-0.130313	0.0552359	-2.35921	0.0183138	0.115591
CYP27A1	Old Healthy vs. Young Healthy	11.2705	-0.437164	0.185317	-2.35901	0.0183237	0.168853
DEPP1	Old Healthy vs. Young Healthy	10.1496	0.4978	0.211029	2.35891	0.0183285	0.168853
KBTBD2	Old Healthy vs. Young Healthy	78.0814	-0.223807	0.0948829	-2.35877	0.0183357	0.168853
SRSF10	Old Healthy vs. Young Healthy	77.2933	0.183482	0.0777945	2.35854	0.0183469	0.168853
SPATA33	Sarcopenia vs. Old Healthy	2.16594	0.748608	0.317406	2.35852	0.0183482	NA
KLHL2	Sarcopenia vs. Young Healthy	1.52214	1.19322	0.506018	2.35806	0.0183706	0.115895
GALNT11	Sarcopenia vs. Young Healthy	17.6511	-0.301869	0.128035	-2.3577	0.0183883	0.115953
SRFBP1	Old Healthy vs. Young Healthy	43.5114	0.18306	0.0776531	2.3574	0.0184034	0.16925
CYRIA	Old Healthy vs. Young Healthy	12.0971	-0.413283	0.175368	-2.35666	0.0184401	0.169465
ZNF658	Sarcopenia vs. Old Healthy	5.90127	-0.445638	0.189101	-2.35661	0.0184424	NA
RELB	Sarcopenia vs. Young Healthy	7.06031	-0.511004	0.216855	-2.35643	0.0184514	0.116241
EPHA7	Sarcopenia vs. Young Healthy	0.695706	1.52326	0.64646	2.3563	0.0184579	0.116241
ARSG	Sarcopenia vs. Young Healthy	1.68442	0.916825	0.389101	2.35626	0.0184598	0.116241
TLL2	Sarcopenia vs. Young Healthy	1.78573	-0.996701	0.423046	-2.35601	0.0184724	0.116266
TADA2A	Sarcopenia vs. Old Healthy	25.1413	0.241558	0.102537	2.35581	0.0184826	NA
ZMAT1	Old Healthy vs. Young Healthy	18.389	0.32834	0.139386	2.35561	0.0184923	0.169821
PRPF38A	Sarcopenia vs. Young Healthy	41.2898	0.195761	0.0831136	2.35535	0.0185054	0.11642
METTL16	Old Healthy vs. Young Healthy	24.6936	0.261126	0.110901	2.35458	0.0185435	0.170168
SF3B3	Sarcopenia vs. Young Healthy	39.2484	0.216231	0.09184	2.35443	0.0185513	0.116654
ZNF451	Sarcopenia vs. Young Healthy	42.7595	0.195051	0.0828578	2.35405	0.0185701	0.116718
MMP16	Old Healthy vs. Young Healthy	1.89121	-0.911832	0.387457	-2.35338	0.0186038	0.170597
GCLC	Sarcopenia vs. Young Healthy	12.7733	0.359302	0.152685	2.35322	0.0186116	0.116924
B4GALT2	Sarcopenia vs. Old Healthy	55.4765	-0.164279	0.0698212	-2.35286	0.0186297	0.31654
TANGO2	Old Healthy vs. Young Healthy	6.00566	-0.527229	0.22411	-2.35255	0.0186453	0.170772
MIDN	Old Healthy vs. Young Healthy	110.185	0.364097	0.154773	2.35246	0.0186498	0.170772
SNW1	Old Healthy vs. Young Healthy	87.0848	0.140337	0.0596628	2.35216	0.0186645	0.170784
TTN.AS1	Sarcopenia vs. Young Healthy	1.63207	1.03306	0.439214	2.35206	0.0186698	0.117108
ZBED3	Sarcopenia vs. Young Healthy	7.80906	-0.465247	0.197807	-2.35202	0.0186719	0.117108
TMEM127	Sarcopenia vs. Young Healthy	9.72454	0.40484	0.172128	2.35198	0.018674	0.117108
LYVE1	Sarcopenia vs. Young Healthy	13.9131	0.494827	0.210401	2.35182	0.0186817	0.117108
POLR3GL	Sarcopenia vs. Young Healthy	181.917	-0.169833	0.0722179	-2.35168	0.018689	0.117108
SIPA1L2	Old Healthy vs. Young Healthy	21.1741	-0.49907	0.212219	-2.35167	0.0186892	0.170885
FRAT2	Sarcopenia vs. Young Healthy	10.4194	-0.385095	0.163759	-2.3516	0.0186929	0.117108
C5orf24	Sarcopenia vs. Old Healthy	37.1686	0.190649	0.0810783	2.35141	0.0187023	NA
HOOK3	Old Healthy vs. Young Healthy	241.751	0.101314	0.0430866	2.35141	0.0187026	0.170885
PLEKHA6	Sarcopenia vs. Young Healthy	4.70431	0.600915	0.255584	2.35115	0.0187156	0.117196
EMX2	Sarcopenia vs. Young Healthy	4.63061	0.681247	0.289772	2.35097	0.0187244	0.117197
ILKAP	Sarcopenia vs. Old Healthy	16.7227	0.249733	0.10623	2.35087	0.0187293	NA
CTDSPL	Sarcopenia vs. Old Healthy	20.909	-0.340472	0.14483	-2.35083	0.0187315	NA
TYW1B	Old Healthy vs. Young Healthy	2.86462	0.881514	0.375053	2.35037	0.0187547	0.171238
DES	Sarcopenia vs. Old Healthy	4094.15	-0.165157	0.0702803	-2.34998	0.0187744	0.31654
PEX11B	Sarcopenia vs. Old Healthy	19.8951	-0.251018	0.106821	-2.34988	0.0187793	NA
LINC00649	Sarcopenia vs. Old Healthy	3.12326	-0.700982	0.298386	-2.34925	0.0188115	NA
TIPRL	Old Healthy vs. Young Healthy	72.2979	-0.20118	0.0856416	-2.34909	0.0188193	0.171704
MPHOSPH8	Sarcopenia vs. Young Healthy	87.7512	0.158466	0.0674718	2.34863	0.0188425	0.117874
RAB10	Old Healthy vs. Young Healthy	691.102	0.241566	0.102856	2.34858	0.0188454	0.171818
HK2	Sarcopenia vs. Old Healthy	2.11276	-0.878325	0.373992	-2.34852	0.0188484	NA
EPN1	Sarcopenia vs. Young Healthy	55.9518	-0.239998	0.102202	-2.34828	0.0188606	0.117874
TRAM1	Sarcopenia vs. Young Healthy	29.2417	0.248371	0.105771	2.34819	0.0188651	0.117874
ZGRF1	Sarcopenia vs. Young Healthy	4.33718	0.647735	0.27585	2.34814	0.0188675	0.117874
NEK9	Old Healthy vs. Young Healthy	57.4443	-0.158599	0.0675447	-2.34806	0.0188716	0.171933
SZRD1	Sarcopenia vs. Young Healthy	62.4061	-0.19754	0.0841512	-2.34744	0.0189029	0.118013
MYOM3	Old Healthy vs. Young Healthy	132.311	0.362366	0.154366	2.34744	0.018903	0.172026
PGM5P2	Sarcopenia vs. Young Healthy	3.20047	0.809534	0.344871	2.34735	0.0189073	0.118013
PAQR4	Old Healthy vs. Young Healthy	9.14583	-0.485341	0.206764	-2.34732	0.0189088	0.172026
EEF1AKMT2	Old Healthy vs. Young Healthy	5.54382	0.483428	0.205976	2.34701	0.0189247	0.172047
HOXA10.AS	Sarcopenia vs. Young Healthy	8.51117	-0.437574	0.186477	-2.34653	0.0189494	0.118144
LMCD1	Old Healthy vs. Young Healthy	182.474	0.294001	0.125305	2.34628	0.0189618	0.17226
UBR2	Sarcopenia vs. Young Healthy	170.215	-0.129869	0.0553538	-2.34616	0.0189681	0.118144
YTHDF3.AS1	Sarcopenia vs. Young Healthy	1.35009	1.16733	0.497549	2.34615	0.0189685	0.118144
DENR	Sarcopenia vs. Young Healthy	77.2576	-0.14995	0.0639185	-2.34596	0.018978	0.118144
FAM89B	Sarcopenia vs. Young Healthy	51.2115	-0.222304	0.0947622	-2.34592	0.0189802	0.118144
EMC8	Sarcopenia vs. Young Healthy	18.9634	-0.308912	0.131681	-2.34591	0.0189807	0.118144
CEP68	Sarcopenia vs. Old Healthy	99.4253	0.148282	0.0632174	2.34559	0.0189972	0.31654
EIF1	Old Healthy vs. Young Healthy	983.08	-0.109255	0.0465929	-2.34488	0.0190333	0.172786
CDC42EP1	Sarcopenia vs. Young Healthy	2.6179	-0.741298	0.316144	-2.34481	0.0190368	0.118375
DESI2	Sarcopenia vs. Young Healthy	25.9979	-0.28058	0.119667	-2.34467	0.0190438	0.118375
TRPV3	Sarcopenia vs. Young Healthy	0.688237	1.57489	0.67169	2.34467	0.0190441	0.118375
OIP5.AS1	Sarcopenia vs. Old Healthy	506.359	-0.0956175	0.0407851	-2.34442	0.0190565	0.31654
PTP4A2	Sarcopenia vs. Old Healthy	731.875	-0.125886	0.0536995	-2.34426	0.0190647	0.31654
FASTK	Old Healthy vs. Young Healthy	127.373	-0.136393	0.0581854	-2.34411	0.0190725	0.173018
C6orf136	Old Healthy vs. Young Healthy	19.2515	-0.292637	0.124867	-2.34359	0.0190991	0.173067
ANKFY1	Sarcopenia vs. Old Healthy	26.2952	0.274407	0.117093	2.3435	0.0191037	NA
NCL	Old Healthy vs. Young Healthy	838.73	0.138841	0.0592461	2.34347	0.0191053	0.173067
LINC01703	Sarcopenia vs. Young Healthy	0.336237	-1.82838	0.780291	-2.3432	0.0191192	NA
SNHG19	Sarcopenia vs. Old Healthy	21.5818	0.348929	0.148921	2.34305	0.0191268	NA
PI4KA	Old Healthy vs. Young Healthy	4.72754	-0.505629	0.215801	-2.34303	0.0191276	0.173146
STRAP	Sarcopenia vs. Young Healthy	91.9655	-0.15837	0.0676016	-2.3427	0.0191448	0.118946
RNF217.AS1	Sarcopenia vs. Old Healthy	4.57387	0.506546	0.216231	2.34262	0.019149	NA
B3GALNT2	Sarcopenia vs. Young Healthy	10.0207	0.418074	0.178475	2.34247	0.0191563	0.118963
OGFR	Old Healthy vs. Young Healthy	9.76528	0.381539	0.162898	2.3422	0.0191706	0.173182
ATP9A	Sarcopenia vs. Young Healthy	27.7169	-0.342588	0.146283	-2.34195	0.0191833	0.119054
AFF4	Sarcopenia vs. Old Healthy	81.3094	0.153573	0.0655765	2.34189	0.0191866	0.31654
ILVBL	Sarcopenia vs. Young Healthy	3.30096	-0.725329	0.309725	-2.34185	0.0191885	0.119054
NDUFS5	Old Healthy vs. Young Healthy	222.364	-0.171858	0.0733918	-2.34166	0.0191983	0.173182
PDE12	Old Healthy vs. Young Healthy	8.43504	0.389047	0.166157	2.34144	0.0192098	0.173182
TBL1XR1	Sarcopenia vs. Young Healthy	79.9513	0.169412	0.0723552	2.3414	0.0192118	0.119143
ANP32A	Sarcopenia vs. Old Healthy	54.2659	0.169783	0.0725157	2.34133	0.019215	0.31654
LILRB5	Old Healthy vs. Young Healthy	8.42692	0.585397	0.250031	2.34129	0.019217	0.173182
FBXO3	Old Healthy vs. Young Healthy	56.3057	-0.218241	0.0932175	-2.3412	0.0192218	0.173182
RARS2	Old Healthy vs. Young Healthy	29.8115	0.226264	0.0966456	2.34118	0.019223	0.173182
TMED3	Sarcopenia vs. Old Healthy	2.32446	-0.726824	0.310455	-2.34116	0.0192241	NA
LINC01607	Sarcopenia vs. Young Healthy	0.403845	-1.63569	0.69868	-2.34111	0.0192264	NA
ARHGAP42	Sarcopenia vs. Young Healthy	13.9198	0.470453	0.200962	2.341	0.0192321	0.119214
AP3M1	Old Healthy vs. Young Healthy	6.24911	0.481964	0.205884	2.34095	0.0192348	0.173182
UBE2R2	Old Healthy vs. Young Healthy	175.147	-0.1222	0.0522091	-2.34059	0.0192535	0.173182
TBKBP1	Old Healthy vs. Young Healthy	7.36182	-0.411139	0.175658	-2.34057	0.0192546	0.173182
FAUP1	Sarcopenia vs. Old Healthy	2.65677	-0.815143	0.348284	-2.34046	0.0192601	NA
HNRNPR	Sarcopenia vs. Young Healthy	167.963	0.128295	0.0548308	2.33984	0.0192921	0.119481
NR2F1	Sarcopenia vs. Young Healthy	1.9002	1.23361	0.527224	2.33982	0.0192929	0.119481
ZNF433	Old Healthy vs. Young Healthy	0.846067	1.33794	0.571889	2.33952	0.0193088	0.173456
CARM1	Sarcopenia vs. Old Healthy	173.083	-0.149713	0.0639947	-2.33946	0.0193115	0.31654
PECR	Old Healthy vs. Young Healthy	4.52159	-0.526129	0.224895	-2.33945	0.0193124	0.173456
NT5E	Sarcopenia vs. Young Healthy	2.68365	0.7267	0.310653	2.33926	0.0193218	0.119606
PSMC1P1	Sarcopenia vs. Young Healthy	30.4257	-0.281104	0.12018	-2.33902	0.0193346	0.11963
ATP5PB	Sarcopenia vs. Young Healthy	242.181	-0.187281	0.0800968	-2.33818	0.0193779	0.119789
RPL23AP38	Sarcopenia vs. Young Healthy	1.32647	-1.06853	0.456992	-2.33818	0.019378	0.119789
NDUFB6	Sarcopenia vs. Young Healthy	62.6882	-0.218499	0.093476	-2.33749	0.0194139	0.119956
MTDH	Sarcopenia vs. Old Healthy	599.711	-0.114451	0.0489649	-2.33741	0.0194176	0.31654
KLHL31	Sarcopenia vs. Old Healthy	597.342	-0.211635	0.0905483	-2.33726	0.0194259	0.31654
PNPT1	Sarcopenia vs. Old Healthy	54.8998	-0.157617	0.0674379	-2.33722	0.019428	0.31654
DNMBP	Old Healthy vs. Young Healthy	9.17902	-0.383099	0.163925	-2.33704	0.019437	0.174304
NCLN	Sarcopenia vs. Young Healthy	12.3968	-0.339564	0.1453	-2.33699	0.0194397	0.120017
PREPL	Sarcopenia vs. Young Healthy	82.9886	0.303758	0.12998	2.33695	0.0194415	0.120017
MTHFD2L	Old Healthy vs. Young Healthy	12.1787	0.33985	0.145441	2.33669	0.0194554	0.174304
SESN2	Old Healthy vs. Young Healthy	11.1576	0.419158	0.17939	2.33657	0.0194617	0.174304
C8orf82	Old Healthy vs. Young Healthy	7.17433	-0.448389	0.191901	-2.33656	0.0194619	0.174304
ENTPD3	Old Healthy vs. Young Healthy	0.579607	1.44273	0.617491	2.33645	0.0194679	NA
RAB29	Sarcopenia vs. Young Healthy	11.1583	-0.427697	0.183061	-2.33636	0.0194724	0.120152
TSPO	Sarcopenia vs. Young Healthy	18.052	-0.303453	0.129895	-2.33614	0.0194842	0.12017
RGN	Sarcopenia vs. Young Healthy	8.74068	-0.454933	0.194766	-2.3358	0.0195018	0.120224
SNF8	Sarcopenia vs. Young Healthy	27.9533	-0.228628	0.0978874	-2.33562	0.0195109	0.120225
MCM3	Sarcopenia vs. Old Healthy	18.0227	0.278323	0.119165	2.3356	0.0195121	NA
EXTL3.AS1	Sarcopenia vs. Old Healthy	0.628048	-1.492	0.638919	-2.3352	0.019533	NA
IL18	Sarcopenia vs. Young Healthy	1.58388	1.01174	0.433274	2.3351	0.0195381	0.120338
PERP	Old Healthy vs. Young Healthy	3.58761	0.672273	0.287905	2.33505	0.0195409	0.174888
GMEB1	Sarcopenia vs. Young Healthy	24.0004	0.257414	0.110248	2.33487	0.0195504	0.120359
ZDHHC3	Sarcopenia vs. Old Healthy	40.201	-0.19341	0.0828428	-2.33467	0.0195609	0.31723
CYSLTR1	Sarcopenia vs. Old Healthy	1.46899	0.83438	0.357411	2.33451	0.019569	NA
ARL5A	Sarcopenia vs. Young Healthy	149.428	-0.164699	0.0705597	-2.33418	0.0195864	0.120526
ZNF274	Sarcopenia vs. Old Healthy	9.07041	0.399258	0.171053	2.33412	0.0195895	NA
C1orf54	Sarcopenia vs. Young Healthy	4.08226	-0.65452	0.280441	-2.3339	0.019601	0.120561
CCSER1	Sarcopenia vs. Young Healthy	0.864981	1.48319	0.63565	2.33335	0.0196298	0.120683
U2AF2	Old Healthy vs. Young Healthy	40.9574	0.204975	0.0878474	2.3333	0.0196322	0.175469
HP1BP3	Old Healthy vs. Young Healthy	129.115	0.130148	0.0557826	2.33313	0.0196416	0.175469
ZNF771	Old Healthy vs. Young Healthy	6.5121	-0.476668	0.204322	-2.33293	0.0196518	0.175469
ENPP4	Old Healthy vs. Young Healthy	52.2469	-0.207762	0.089063	-2.33275	0.0196612	0.175469
GXYLT1	Sarcopenia vs. Old Healthy	25.1427	0.209634	0.0898941	2.33201	0.0197002	NA
KRT31	Sarcopenia vs. Young Healthy	3.00673	-0.839146	0.359864	-2.33185	0.0197088	0.121017
CAMTA1.IT1	Sarcopenia vs. Young Healthy	0.847424	1.46608	0.628727	2.33182	0.0197102	0.121017
C1orf216	Sarcopenia vs. Young Healthy	13.7694	0.350328	0.150241	2.33177	0.0197127	0.121017
UTP11	Sarcopenia vs. Old Healthy	285.803	-0.142856	0.0612699	-2.33159	0.0197224	0.31748
SEMA4D	Sarcopenia vs. Young Healthy	83.5391	-0.179808	0.0771194	-2.33156	0.0197241	0.121017
PPP2R1B	Sarcopenia vs. Young Healthy	6.4987	0.557668	0.239192	2.33146	0.0197289	0.121017
UBE2T	Sarcopenia vs. Old Healthy	3.47961	-0.555233	0.238222	-2.33074	0.0197672	NA
ACSL3	Sarcopenia vs. Young Healthy	203.562	0.171786	0.0737091	2.33059	0.0197749	0.121244
SRGN	Old Healthy vs. Young Healthy	22.396	0.371753	0.159524	2.33039	0.0197853	0.176347
UBR3	Old Healthy vs. Young Healthy	396.641	-0.102404	0.0439434	-2.33036	0.0197874	0.176347
TPSAB1	Sarcopenia vs. Young Healthy	0.605948	1.70796	0.732976	2.33018	0.0197968	0.121291
BICRA	Sarcopenia vs. Young Healthy	1.21253	1.1839	0.508089	2.3301	0.0198006	0.121291
THEM4	Sarcopenia vs. Old Healthy	23.9911	-0.242189	0.10396	-2.32963	0.0198258	NA
FAM8A1	Sarcopenia vs. Young Healthy	32.4014	0.268804	0.115408	2.32917	0.0198502	0.12154
COX17	Old Healthy vs. Young Healthy	63.3167	-0.355997	0.152856	-2.32896	0.019861	0.176789
RFESD	Sarcopenia vs. Old Healthy	4.16951	0.528388	0.22688	2.32893	0.0198626	NA
ERRFI1	Old Healthy vs. Young Healthy	7.21673	0.611085	0.262393	2.32889	0.0198649	0.176789
SPOUT1	Sarcopenia vs. Young Healthy	23.2947	0.322033	0.138303	2.32847	0.0198873	0.121712
ATP5F1C	Old Healthy vs. Young Healthy	85.519	-0.335623	0.144162	-2.32809	0.0199071	0.176909
ZNF222	Old Healthy vs. Young Healthy	1.2507	1.15223	0.494952	2.32797	0.0199137	0.176909
BOK	Old Healthy vs. Young Healthy	0.940646	-1.14768	0.493023	-2.32785	0.0199202	0.176909
PRELP	Sarcopenia vs. Young Healthy	14.1461	0.449331	0.193116	2.32675	0.0199787	0.122216
GAPDH	Sarcopenia vs. Old Healthy	7882.77	-0.242938	0.104412	-2.32672	0.0199802	0.31748
SLC4A4	Sarcopenia vs. Old Healthy	12.0226	-0.387231	0.166448	-2.32643	0.0199956	NA
ATG9A	Sarcopenia vs. Young Healthy	46.7	-0.231416	0.0994795	-2.32626	0.0200045	0.122318
USP48	Old Healthy vs. Young Healthy	110.96	0.130303	0.0560155	2.3262	0.0200081	0.177565
HSPG2	Sarcopenia vs. Old Healthy	33.4605	-0.252707	0.108652	-2.32584	0.0200272	NA
EPHB1	Sarcopenia vs. Young Healthy	11.3857	0.413176	0.177669	2.32554	0.0200431	0.122499
GOLM2	Old Healthy vs. Young Healthy	53.4393	0.206754	0.0889151	2.3253	0.0200558	0.177794
POLD4	Old Healthy vs. Young Healthy	14.55	-0.306179	0.13168	-2.32519	0.020062	0.177794
PARP3	Sarcopenia vs. Young Healthy	17.0771	-0.334099	0.143687	-2.32518	0.0200622	0.122506
ZNF367	Sarcopenia vs. Young Healthy	1.62607	1.04719	0.450404	2.325	0.020072	0.122506
ALPK1	Sarcopenia vs. Young Healthy	2.75898	0.793407	0.341271	2.32486	0.0200793	0.122506
TNIP1	Sarcopenia vs. Young Healthy	130.653	-0.201249	0.0865674	-2.32477	0.0200844	0.122506
FOXRED2	Sarcopenia vs. Young Healthy	9.33849	0.418308	0.179943	2.32467	0.0200897	0.122506
KLRG1	Sarcopenia vs. Old Healthy	3.60882	-0.599995	0.258153	-2.32418	0.0201157	NA
C2orf27A	Old Healthy vs. Young Healthy	0.560302	-1.49018	0.641237	-2.32392	0.0201298	NA
RAB23	Old Healthy vs. Young Healthy	15.9461	0.339961	0.146293	2.32383	0.0201345	0.178192
BRWD1	Old Healthy vs. Young Healthy	112.173	0.144547	0.0622022	2.32382	0.020135	0.178192
DAXX	Old Healthy vs. Young Healthy	13.1267	-0.315416	0.135763	-2.32328	0.020164	0.178324
TGS1	Sarcopenia vs. Young Healthy	34.3059	0.220235	0.0948007	2.32313	0.0201719	0.12289
EIF3F	Sarcopenia vs. Young Healthy	88.4457	0.195776	0.0842727	2.32313	0.0201722	0.12289
KDM4A	Sarcopenia vs. Young Healthy	34.063	0.228327	0.0982939	2.3229	0.0201843	0.12289
SLC45A1	Sarcopenia vs. Young Healthy	0.627694	-1.50725	0.648889	-2.32282	0.0201891	0.12289
AP5M1	Sarcopenia vs. Old Healthy	42.1295	-0.318719	0.137226	-2.32258	0.0202018	0.31748
INPP4B	Old Healthy vs. Young Healthy	52.5783	0.323961	0.139526	2.32186	0.0202403	0.178722
ZBTB43	Old Healthy vs. Young Healthy	143.205	-0.193713	0.0834372	-2.32166	0.0202512	0.178722
EPC1	Old Healthy vs. Young Healthy	110.786	0.148948	0.0641557	2.32166	0.0202513	0.178722
MPND	Old Healthy vs. Young Healthy	6.5724	-0.42779	0.184287	-2.32133	0.020269	0.178754
DAP	Sarcopenia vs. Young Healthy	5.18004	0.572369	0.246575	2.32128	0.0202717	0.123338
HCN1	Sarcopenia vs. Old Healthy	7.98385	-0.583835	0.251514	-2.32128	0.0202717	NA
AKT1S1	Sarcopenia vs. Young Healthy	38.9897	-0.273766	0.117967	-2.3207	0.020303	0.123473
KLF15	Sarcopenia vs. Young Healthy	16.5982	0.581013	0.250384	2.32049	0.0203145	0.123487
PANX1	Sarcopenia vs. Old Healthy	24.9678	-0.446828	0.192566	-2.32039	0.0203198	NA
LRRC49	Sarcopenia vs. Young Healthy	2.69234	0.798463	0.344126	2.32027	0.0203265	0.123504
CTNNA3	Sarcopenia vs. Old Healthy	77.1182	-0.217195	0.0936152	-2.32009	0.0203362	0.31748
NDUFA5	Sarcopenia vs. Young Healthy	574.73	-0.122555	0.0528305	-2.31977	0.0203533	0.123611
KNOP1P4	Old Healthy vs. Young Healthy	0.584146	1.56096	0.672938	2.31961	0.0203617	NA
LYVE1	Old Healthy vs. Young Healthy	13.9131	0.471116	0.203111	2.3195	0.0203682	0.179385
OSBP	Old Healthy vs. Young Healthy	117.377	-0.146379	0.0631083	-2.31948	0.0203689	0.179385
SLC35F1	Old Healthy vs. Young Healthy	0.541461	1.52158	0.656049	2.31931	0.0203782	NA
KDM7A	Sarcopenia vs. Old Healthy	49.8552	0.206959	0.0892357	2.31924	0.0203818	0.31748
LGALSL	Sarcopenia vs. Old Healthy	83.7494	0.25078	0.108135	2.31915	0.0203871	0.31748
DCTPP1	Sarcopenia vs. Young Healthy	19.3879	0.281355	0.121338	2.31877	0.0204077	0.123886
SFPQ	Old Healthy vs. Young Healthy	156.371	0.179876	0.0775817	2.31853	0.0204205	0.179581
WDR13	Sarcopenia vs. Young Healthy	39.9255	-0.250435	0.10802	-2.31842	0.0204264	0.123944
GOLGA4	Old Healthy vs. Young Healthy	2435.88	-0.142636	0.0615244	-2.31837	0.0204295	0.179581
FBXO32	Old Healthy vs. Young Healthy	1606.22	-0.261955	0.112997	-2.31825	0.0204358	0.179581
TMEM127	Old Healthy vs. Young Healthy	9.72454	0.386021	0.16653	2.31803	0.0204478	0.179581
RASSF8.AS1	Sarcopenia vs. Old Healthy	40.2264	-0.211133	0.0910888	-2.31789	0.0204556	0.31748
VPS28	Sarcopenia vs. Young Healthy	60.369	-0.167946	0.0724634	-2.31767	0.0204674	0.124137
SEC63	Sarcopenia vs. Young Healthy	87.8926	0.151912	0.0655503	2.31748	0.0204775	0.124143
TSR2	Sarcopenia vs. Old Healthy	51.5698	-0.193704	0.0835942	-2.31719	0.0204932	0.31748
ACOT13	Sarcopenia vs. Young Healthy	79.1645	-0.18992	0.0819645	-2.3171	0.0204985	0.124214
CAMTA1.IT1	Old Healthy vs. Young Healthy	0.847424	1.42157	0.613527	2.31705	0.0205012	0.179925
PTGES	Sarcopenia vs. Young Healthy	1.94006	0.987584	0.426272	2.3168	0.0205148	0.124257
ITGA1	Old Healthy vs. Young Healthy	71.9441	-0.233857	0.100943	-2.31673	0.0205182	0.17995
VDR	Sarcopenia vs. Old Healthy	1.45226	0.93144	0.402069	2.31662	0.0205245	NA
SLC47A2	Sarcopenia vs. Young Healthy	0.625602	2.05711	0.888195	2.31605	0.0205554	0.124447
ZMYM2	Sarcopenia vs. Old Healthy	50.7252	-0.160859	0.0694549	-2.31601	0.0205575	0.31748
IQGAP1	Old Healthy vs. Young Healthy	94.778	0.193286	0.0834589	2.31594	0.0205615	0.180038
RNMT	Sarcopenia vs. Young Healthy	45.3176	0.241039	0.104081	2.31587	0.0205651	0.12445
PRDM11	Old Healthy vs. Young Healthy	3.21878	-0.609887	0.263356	-2.31583	0.0205676	0.180038
LRRK2	Old Healthy vs. Young Healthy	27.5754	0.33327	0.143913	2.31577	0.0205709	0.180038
HTATSF1	Sarcopenia vs. Young Healthy	473.891	0.125667	0.0542682	2.31566	0.0205767	0.124464
LINS1	Sarcopenia vs. Young Healthy	7.60657	0.445596	0.192447	2.31542	0.0205901	0.12449
USP38	Old Healthy vs. Young Healthy	41.5824	-0.267775	0.115673	-2.31494	0.0206162	0.180205
SUZ12	Sarcopenia vs. Old Healthy	49.8351	0.169911	0.0733981	2.31492	0.0206171	0.31748
MKLN1	Old Healthy vs. Young Healthy	61.5813	0.168675	0.0728649	2.3149	0.0206184	0.180205
ARHGAP17	Sarcopenia vs. Young Healthy	12.0287	0.338695	0.146321	2.31474	0.0206272	0.124658
C1orf21	Sarcopenia vs. Young Healthy	304.241	-0.143196	0.0618709	-2.31444	0.0206438	0.124703
GADD45B	Old Healthy vs. Young Healthy	3.88887	-0.645576	0.278966	-2.31418	0.020658	0.180427
PPFIA1	Sarcopenia vs. Old Healthy	94.513	-0.145237	0.0627751	-2.3136	0.0206896	0.31748
HYI	Sarcopenia vs. Young Healthy	7.72297	0.460087	0.198867	2.31354	0.0206932	0.124945
ITGA9.AS1	Sarcopenia vs. Old Healthy	0.598733	-1.3665	0.590673	-2.31347	0.0206969	NA
ARHGAP17	Sarcopenia vs. Old Healthy	12.0287	0.299008	0.12926	2.31323	0.0207098	NA
BUB3	Sarcopenia vs. Young Healthy	44.4788	0.203335	0.0879077	2.31305	0.02072	0.125052
GTF3A	Old Healthy vs. Young Healthy	178.355	-0.14976	0.0647477	-2.31298	0.0207237	0.18064
RCAN1	Old Healthy vs. Young Healthy	49.2471	0.411329	0.177835	2.31298	0.0207238	0.18064
BAD	Sarcopenia vs. Old Healthy	5.61296	-0.464727	0.200943	-2.31273	0.0207377	NA
CISD3	Old Healthy vs. Young Healthy	40.9698	-0.248733	0.10755	-2.31272	0.0207378	0.18064
DOK7	Old Healthy vs. Young Healthy	9.2262	-0.441596	0.190948	-2.31265	0.0207419	0.18064
CDKN2C	Old Healthy vs. Young Healthy	5.20537	-0.534576	0.231175	-2.31244	0.0207537	0.18064
LTBP3	Sarcopenia vs. Young Healthy	20.1228	-0.292174	0.12637	-2.31205	0.0207751	0.125328
HNRNPF	Old Healthy vs. Young Healthy	24.3772	0.284138	0.122903	2.31189	0.0207835	0.180775
ADIPOQ	Sarcopenia vs. Young Healthy	1.05163	1.8042	0.780422	2.31182	0.0207877	0.125348
MAP2K2	Sarcopenia vs. Young Healthy	101.214	-0.180972	0.0782869	-2.31165	0.0207972	0.125349
DENND2C	Old Healthy vs. Young Healthy	77.9303	-0.243808	0.105471	-2.31162	0.0207989	0.180785
SRSF5	Sarcopenia vs. Old Healthy	93.9165	0.240381	0.103996	2.31145	0.0208078	0.31748
EMCN	Sarcopenia vs. Young Healthy	48.5217	-0.230999	0.0999615	-2.31088	0.0208393	0.125547
CD99L2	Sarcopenia vs. Old Healthy	106.18	-0.142177	0.0615253	-2.31087	0.0208398	0.31748
AQP1	Sarcopenia vs. Young Healthy	141.148	-0.202223	0.0875175	-2.31066	0.0208515	0.125564
PSMA3.AS1	Sarcopenia vs. Old Healthy	25.916	0.223853	0.0968796	2.31063	0.0208533	NA
PPP2R3C	Old Healthy vs. Young Healthy	55.4043	-0.210489	0.0910972	-2.31059	0.0208553	0.181151
PPP2R3A	Sarcopenia vs. Old Healthy	606.886	-0.117884	0.0510242	-2.31035	0.0208686	0.31748
TXLNB	Sarcopenia vs. Young Healthy	936.028	0.145762	0.0630914	2.31033	0.0208699	0.125619
THRA	Old Healthy vs. Young Healthy	146.394	-0.160599	0.0695198	-2.31012	0.0208814	0.181254
PSIP1	Sarcopenia vs. Old Healthy	133.901	0.13476	0.0583595	2.30914	0.0209358	0.31748
EGLN3	Sarcopenia vs. Young Healthy	8.34121	0.5991	0.259465	2.30898	0.0209448	0.125955
ELP4	Sarcopenia vs. Young Healthy	4.93957	0.513889	0.22257	2.30889	0.0209497	0.125955
RPL32	Sarcopenia vs. Young Healthy	979.385	0.127913	0.0554038	2.30874	0.0209582	0.125955
BOC	Sarcopenia vs. Young Healthy	11.8204	0.398713	0.172704	2.30865	0.020963	0.125955
CEP63	Old Healthy vs. Young Healthy	172.535	-0.150797	0.0653305	-2.30822	0.0209868	0.182043
FAM174A	Old Healthy vs. Young Healthy	18.4968	-0.27645	0.11982	-2.30722	0.0210428	0.182346
SLC5A3	Sarcopenia vs. Young Healthy	14.0561	0.401906	0.174204	2.3071	0.0210494	0.126385
EGLN3	Old Healthy vs. Young Healthy	8.34121	0.578401	0.250707	2.30708	0.0210504	0.182346
PROS1	Sarcopenia vs. Old Healthy	6.2667	0.430515	0.18661	2.30703	0.0210531	NA
CCDC80	Sarcopenia vs. Young Healthy	104.649	-0.501368	0.217322	-2.30703	0.0210533	0.126385
SP1	Sarcopenia vs. Young Healthy	38.5193	0.240243	0.104162	2.30643	0.0210867	0.126494
NIPBL	Old Healthy vs. Young Healthy	217.207	0.102835	0.0445869	2.30639	0.0210888	0.18242
TMEM198	Sarcopenia vs. Young Healthy	0.76736	1.59961	0.693562	2.30637	0.0210901	0.126494
ZNF597	Sarcopenia vs. Old Healthy	2.23447	0.665473	0.288545	2.30631	0.0210935	NA
TTN	Sarcopenia vs. Young Healthy	285819	0.173101	0.07506	2.30617	0.0211013	0.126505
VAT1	Sarcopenia vs. Old Healthy	21.0341	0.292309	0.126754	2.3061	0.0211048	NA
PDLIM3	Sarcopenia vs. Young Healthy	1209.66	0.248591	0.107802	2.30599	0.021111	0.126507
UBASH3B	Sarcopenia vs. Old Healthy	1.51331	-1.12246	0.486795	-2.30582	0.0211209	NA
ESR1	Old Healthy vs. Young Healthy	16.6418	-0.320484	0.138995	-2.30572	0.0211263	0.18242
SNHG5	Sarcopenia vs. Young Healthy	431.678	0.449552	0.194982	2.30561	0.0211323	0.126578
CLTCL1	Old Healthy vs. Young Healthy	45.5461	0.225943	0.0980025	2.30548	0.0211396	0.18242
ATR	Old Healthy vs. Young Healthy	12.4355	-0.346783	0.15044	-2.30513	0.0211595	0.18242
UTP25	Old Healthy vs. Young Healthy	7.49835	0.433605	0.188112	2.30504	0.0211646	0.18242
CDYL	Old Healthy vs. Young Healthy	21.2691	0.268844	0.116637	2.30496	0.0211689	0.18242
PCDH7	Old Healthy vs. Young Healthy	5.03142	0.5717	0.248036	2.30491	0.0211718	0.18242
XPNPEP3	Old Healthy vs. Young Healthy	19.9965	0.282709	0.122658	2.30486	0.0211742	0.18242
LINC00653	Old Healthy vs. Young Healthy	2.62348	0.706742	0.306675	2.30453	0.0211928	0.182457
BMPER	Sarcopenia vs. Young Healthy	1.93689	0.911857	0.395711	2.30435	0.0212031	0.126946
CCNT1	Old Healthy vs. Young Healthy	55.7145	0.201355	0.0873855	2.30421	0.0212108	0.182487
RPS27L	Old Healthy vs. Young Healthy	304.096	0.217465	0.0943943	2.30379	0.0212343	0.18251
HMGCLL1	Old Healthy vs. Young Healthy	1.91261	-0.803458	0.348776	-2.30365	0.0212422	0.18251
KCTD21.AS1	Old Healthy vs. Young Healthy	2.01799	-0.853733	0.370713	-2.30295	0.0212817	0.182726
RPS6KC1	Sarcopenia vs. Young Healthy	14.2547	-0.316667	0.137521	-2.30268	0.0212969	0.127451
IGFBP2	Sarcopenia vs. Old Healthy	5.28107	0.480152	0.208559	2.30223	0.021322	NA
ANO5	Sarcopenia vs. Young Healthy	152.459	-0.248291	0.107852	-2.30213	0.0213278	0.127579
GTF3C6	Sarcopenia vs. Old Healthy	120.46	-0.130003	0.0564727	-2.30204	0.0213327	0.322105
FKBP5	Old Healthy vs. Young Healthy	228.891	0.496245	0.215581	2.30189	0.0213411	0.183112
C16orf70	Sarcopenia vs. Young Healthy	11.3806	-0.360567	0.156673	-2.30139	0.0213694	0.127772
PMS2CL	Sarcopenia vs. Old Healthy	0.88891	-1.20006	0.521575	-2.30084	0.0214005	NA
MX1	Sarcopenia vs. Young Healthy	9.61322	0.528769	0.229854	2.30045	0.0214225	0.128033
S100A16	Old Healthy vs. Young Healthy	37.6871	-0.315035	0.136962	-2.30016	0.0214394	0.183777
RAD51D	Sarcopenia vs. Young Healthy	1.8465	0.874978	0.380412	2.30008	0.0214436	0.128102
KCTD18	Old Healthy vs. Young Healthy	5.49977	0.500278	0.217511	2.30001	0.0214476	0.183777
RMI1	Sarcopenia vs. Old Healthy	7.07519	0.390409	0.169757	2.2998	0.0214595	NA
ANKHD1	Sarcopenia vs. Young Healthy	9.55045	0.424144	0.184438	2.29966	0.0214676	0.128189
TNNC2	Old Healthy vs. Young Healthy	10840.7	-0.289197	0.125763	-2.29954	0.0214741	0.18388
ADIPOQ	Sarcopenia vs. Old Healthy	1.05163	1.54777	0.673089	2.2995	0.0214765	NA
RBM6	Sarcopenia vs. Young Healthy	37.4096	0.224817	0.0977741	2.29935	0.0214849	0.128235
FGF7	Sarcopenia vs. Young Healthy	4.34641	0.639546	0.278165	2.29916	0.0214956	0.128242
NPHP1	Old Healthy vs. Young Healthy	51.3409	-0.301212	0.131011	-2.29913	0.0214977	0.183957
GFPT2	Sarcopenia vs. Old Healthy	2.15891	0.704422	0.306422	2.29886	0.0215127	NA
NYNRIN	Sarcopenia vs. Old Healthy	1.52216	-0.932967	0.405845	-2.29882	0.0215149	NA
PPID	Sarcopenia vs. Young Healthy	101.151	-0.144715	0.0629624	-2.29843	0.0215375	0.128436
RIMS4	Old Healthy vs. Young Healthy	2.78074	0.840439	0.365668	2.29837	0.0215409	0.183982
LSM3	Old Healthy vs. Young Healthy	152.198	-0.120171	0.0522902	-2.29816	0.0215525	0.183982
CARD6	Old Healthy vs. Young Healthy	5.9846	-0.495509	0.215616	-2.29811	0.0215557	0.183982
PEX10	Old Healthy vs. Young Healthy	14.9922	-0.282092	0.122753	-2.29805	0.0215587	0.183982
TLE5	Sarcopenia vs. Young Healthy	499.35	-0.20521	0.0893198	-2.29748	0.0215914	0.1287
ACTN2	Old Healthy vs. Young Healthy	3306.17	0.209467	0.0911871	2.29711	0.0216122	0.184315
HHIP	Sarcopenia vs. Young Healthy	2.58081	0.887059	0.386169	2.29707	0.0216147	0.128757
CFAP46	Sarcopenia vs. Young Healthy	15.8023	-0.361344	0.157313	-2.29698	0.0216199	0.128757
AMPD3	Sarcopenia vs. Young Healthy	12.8936	0.761579	0.331586	2.29678	0.0216316	0.128769
PVALB	Sarcopenia vs. Old Healthy	10.2512	-1.3477	0.586786	-2.29674	0.0216335	NA
MDM4	Sarcopenia vs. Young Healthy	64.3838	0.185125	0.0806141	2.29643	0.0216511	0.128829
PARD6A	Sarcopenia vs. Young Healthy	3.36161	-0.611495	0.266345	-2.29588	0.021683	0.128962
PM20D2	Old Healthy vs. Young Healthy	40.4084	0.285077	0.124177	2.29574	0.0216909	0.184861
ANKRD18B	Sarcopenia vs. Young Healthy	1.77765	1.26544	0.551225	2.29568	0.021694	0.12897
PLEKHA3	Sarcopenia vs. Old Healthy	15.8417	-0.266573	0.116125	-2.29557	0.0217003	NA
INO80	Sarcopenia vs. Young Healthy	50.6514	0.195019	0.0849688	2.29518	0.0217227	0.129047
SEMA3B	Sarcopenia vs. Young Healthy	3.24816	-0.66918	0.291566	-2.29512	0.021726	0.129047
IDI2	Sarcopenia vs. Young Healthy	115.541	0.363414	0.158379	2.29458	0.021757	0.129174
HS3ST2	Sarcopenia vs. Young Healthy	0.479731	-1.95286	0.851124	-2.29444	0.021765	NA
NET1	Sarcopenia vs. Old Healthy	22.4795	0.271504	0.118348	2.29411	0.0217842	NA
MTERF1	Sarcopenia vs. Young Healthy	7.18902	-0.451829	0.196953	-2.2941	0.0217849	0.129283
FOLR2	Old Healthy vs. Young Healthy	5.45061	0.614773	0.267982	2.29408	0.0217858	0.185545
XKR6	Sarcopenia vs. Young Healthy	0.396911	-1.8653	0.813162	-2.29388	0.0217974	NA
WIPF3	Old Healthy vs. Young Healthy	53.3275	0.369919	0.161271	2.29378	0.0218033	0.18557
CDK12	Sarcopenia vs. Old Healthy	26.5535	0.216092	0.0942402	2.29299	0.0218485	NA
FAM76A	Old Healthy vs. Young Healthy	38.9377	0.226655	0.0988767	2.2923	0.0218886	0.18617
PARP8	Sarcopenia vs. Young Healthy	3.05806	0.873858	0.381235	2.29218	0.0218954	0.129882
FASN	Sarcopenia vs. Old Healthy	5.9216	0.521231	0.227423	2.2919	0.0219114	NA
RASSF4	Old Healthy vs. Young Healthy	19.7042	-0.268691	0.117239	-2.29182	0.0219161	0.186236
SLC14A1	Sarcopenia vs. Old Healthy	13.2656	-0.387716	0.16918	-2.29173	0.0219212	NA
CTH	Old Healthy vs. Young Healthy	1.15797	1.30667	0.570186	2.29165	0.0219256	0.186236
DVL2	Sarcopenia vs. Young Healthy	7.67749	0.475778	0.207617	2.29162	0.0219277	0.129966
PENK	Sarcopenia vs. Young Healthy	2.58162	-1.01157	0.441424	-2.2916	0.0219287	0.129966
MTMR4	Sarcopenia vs. Old Healthy	3.79206	0.50905	0.22215	2.29147	0.0219362	NA
RPL41P1	Sarcopenia vs. Young Healthy	1.17807	1.09718	0.478895	2.29106	0.02196	0.13005
CYBRD1	Sarcopenia vs. Young Healthy	8.75772	0.438557	0.191424	2.29102	0.0219623	0.13005
BRPF1	Sarcopenia vs. Old Healthy	13.132	0.301016	0.131413	2.29061	0.0219859	NA
DLEU1	Sarcopenia vs. Young Healthy	4.25191	-0.591478	0.258219	-2.2906	0.0219865	0.130136
LINC01996	Sarcopenia vs. Young Healthy	8.9475	-0.517058	0.225754	-2.29036	0.0220003	0.130146
FAM98C	Old Healthy vs. Young Healthy	2.60916	0.734437	0.320666	2.29035	0.0220012	0.1867
GTF2F2	Sarcopenia vs. Young Healthy	88.7837	-0.203761	0.0889692	-2.29024	0.0220074	0.130146
SLC25A39	Old Healthy vs. Young Healthy	15.8311	-0.292132	0.127558	-2.2902	0.0220098	0.1867
MXI1	Sarcopenia vs. Old Healthy	77.1432	0.188228	0.0821914	2.29012	0.0220146	0.329154
UIMC1	Sarcopenia vs. Young Healthy	25.231	0.312899	0.136633	2.29007	0.0220171	0.130147
ANKRD46	Sarcopenia vs. Old Healthy	43.8446	-0.227243	0.0992682	-2.28918	0.0220687	0.329154
NDUFB11	Sarcopenia vs. Young Healthy	179.835	-0.206969	0.0904161	-2.28907	0.0220752	0.130433
EEF1B2P3	Sarcopenia vs. Old Healthy	5.62498	0.430911	0.18825	2.28904	0.0220773	NA
PHEX	Sarcopenia vs. Old Healthy	0.775272	1.29415	0.565447	2.28872	0.0220956	NA
CDH22	Sarcopenia vs. Old Healthy	1.0406	-1.01339	0.442788	-2.28865	0.0220996	NA
CCDC106	Old Healthy vs. Young Healthy	5.87001	-0.436686	0.190856	-2.28803	0.0221355	0.187604
SNX24	Sarcopenia vs. Young Healthy	11.4369	-0.393137	0.17183	-2.28795	0.0221406	0.130762
CMAS	Sarcopenia vs. Old Healthy	44.162	-0.190502	0.0832633	-2.28794	0.0221409	0.329154
PUS7L	Old Healthy vs. Young Healthy	13.5311	0.32025	0.139978	2.28786	0.022146	0.187604
LYRM4	Sarcopenia vs. Young Healthy	9.7742	-0.407413	0.178113	-2.28738	0.0221737	0.130875
STIM1	Sarcopenia vs. Old Healthy	111.248	-0.15129	0.0661419	-2.28735	0.0221754	0.329154
HNRNPDL	Sarcopenia vs. Young Healthy	324.205	0.119175	0.0521033	2.28729	0.022179	0.130875
RAD21.AS1	Sarcopenia vs. Old Healthy	0.853176	1.11506	0.487565	2.287	0.0221957	NA
TMPO	Sarcopenia vs. Old Healthy	14.1739	0.302373	0.132217	2.28695	0.0221987	NA
SPAG16	Old Healthy vs. Young Healthy	18.1585	0.327628	0.143265	2.28687	0.0222033	0.187965
PLA2G4E	Sarcopenia vs. Young Healthy	1.42734	1.37432	0.601089	2.28638	0.0222323	0.131132
TWISTNB	Sarcopenia vs. Young Healthy	38.2738	0.224493	0.0982163	2.2857	0.0222717	0.131292
SELENOS	Sarcopenia vs. Young Healthy	59.9656	-0.246251	0.107741	-2.28558	0.0222789	0.131292
ZDHHC17	Old Healthy vs. Young Healthy	24.0268	0.240344	0.105167	2.28537	0.0222914	0.188584
STAG1	Sarcopenia vs. Old Healthy	63.2741	0.157927	0.0691074	2.28524	0.0222985	0.329585
ARAP2	Sarcopenia vs. Young Healthy	4.15866	0.631965	0.276543	2.28523	0.0222992	0.13132
ATP11C	Sarcopenia vs. Young Healthy	10.1205	0.372279	0.162911	2.28517	0.0223031	0.13132
COPA	Old Healthy vs. Young Healthy	56.5296	0.18137	0.0793722	2.28505	0.0223097	0.188613
TSNAX	Sarcopenia vs. Young Healthy	64.8765	0.211416	0.0925301	2.28483	0.0223225	0.131334
IPO8	Sarcopenia vs. Young Healthy	39.62	0.206486	0.0903741	2.28479	0.022325	0.131334
MITD1	Sarcopenia vs. Young Healthy	14.6493	0.33003	0.144462	2.28454	0.0223397	0.131363
ATP6AP1L	Sarcopenia vs. Young Healthy	8.04709	0.458792	0.200858	2.28416	0.0223622	0.131405
TNS1	Old Healthy vs. Young Healthy	149.458	0.157141	0.068796	2.28415	0.0223626	0.188884
C14orf180	Sarcopenia vs. Young Healthy	3.32944	0.878739	0.38475	2.28392	0.0223762	0.131405
ZNF7	Old Healthy vs. Young Healthy	8.88572	0.414776	0.181618	2.28379	0.0223838	0.188884
PPDPFL	Sarcopenia vs. Young Healthy	198.813	0.577025	0.252664	2.28377	0.0223853	0.131405
ENPP5	Sarcopenia vs. Young Healthy	14.8569	-0.419814	0.183826	-2.28376	0.0223856	0.131405
CCDC68	Old Healthy vs. Young Healthy	3.1202	0.706403	0.309318	2.28375	0.0223865	0.188884
ZFC3H1	Sarcopenia vs. Old Healthy	54.7463	0.161372	0.0706839	2.283	0.0224301	0.330138
TSPYL2	Old Healthy vs. Young Healthy	28.0441	0.295224	0.129317	2.28295	0.0224331	0.189151
KMT2E.AS1	Sarcopenia vs. Old Healthy	1.23124	-0.967021	0.423619	-2.28276	0.0224446	NA
ZNF28	Old Healthy vs. Young Healthy	0.456759	-1.40989	0.617641	-2.2827	0.0224478	NA
DCN	Sarcopenia vs. Young Healthy	370.382	0.238178	0.104343	2.28265	0.022451	0.131731
DAZAP1	Old Healthy vs. Young Healthy	33.6892	0.206528	0.0905165	2.28167	0.022509	0.189565
TMEM201	Old Healthy vs. Young Healthy	35.4315	-0.217157	0.0951766	-2.28162	0.022512	0.189565
ENTPD3	Sarcopenia vs. Young Healthy	0.579607	1.45323	0.637002	2.28136	0.0225272	0.132121
EP400	Sarcopenia vs. Old Healthy	57.6093	0.168831	0.0740136	2.28108	0.0225436	0.330419
CD151	Sarcopenia vs. Young Healthy	25.8541	-0.307488	0.134837	-2.28045	0.0225812	0.13238
BRI3BP	Old Healthy vs. Young Healthy	6.12292	0.481691	0.211256	2.28013	0.0225998	0.190098
KDSR	Old Healthy vs. Young Healthy	22.0436	0.252596	0.110789	2.27998	0.0226089	0.190098
TMPO	Sarcopenia vs. Young Healthy	14.1739	0.339909	0.149092	2.27986	0.0226163	0.132455
THRB	Old Healthy vs. Young Healthy	59.7433	0.227517	0.0997992	2.27974	0.0226229	0.190098
GIT1	Sarcopenia vs. Young Healthy	13.5145	0.322265	0.141367	2.27963	0.0226296	0.132455
NUDT3	Sarcopenia vs. Young Healthy	758.785	-0.157802	0.0692235	-2.27961	0.0226311	0.132455
RPL36A	Sarcopenia vs. Young Healthy	256.486	0.186785	0.0819387	2.27957	0.0226332	0.132455
TTL	Old Healthy vs. Young Healthy	103.522	-0.201253	0.0882868	-2.27953	0.0226353	0.190098
CBWD2	Sarcopenia vs. Old Healthy	14.873	-0.309712	0.135867	-2.27952	0.022636	NA
RGS5	Sarcopenia vs. Old Healthy	544.931	-0.158762	0.0696536	-2.2793	0.022649	0.330582
R3HDM4	Sarcopenia vs. Old Healthy	19.7951	-0.247264	0.108504	-2.27884	0.0226766	NA
ACTR3B	Old Healthy vs. Young Healthy	5.50946	0.507023	0.222506	2.2787	0.022685	0.190389
COCH	Sarcopenia vs. Young Healthy	1.92366	0.882326	0.387237	2.27852	0.0226959	0.132737
ILF3	Sarcopenia vs. Young Healthy	150.223	0.142268	0.0624414	2.27843	0.022701	0.132737
PXDC1	Sarcopenia vs. Young Healthy	2.13889	0.836398	0.367137	2.27816	0.0227168	0.132772
NRXN3	Sarcopenia vs. Young Healthy	0.477019	1.53235	0.672669	2.27801	0.022726	NA
DLG1	Sarcopenia vs. Young Healthy	66.1371	0.176915	0.0776723	2.27772	0.0227435	0.132871
NEK10	Old Healthy vs. Young Healthy	28.3752	0.397816	0.174671	2.27752	0.022755	0.19085
DTNBP1	Sarcopenia vs. Young Healthy	32.5015	-0.270308	0.118703	-2.27717	0.0227758	0.133002
MTMR1	Sarcopenia vs. Young Healthy	15.9692	0.316419	0.138976	2.27679	0.0227988	0.133079
AARS1	Sarcopenia vs. Young Healthy	49.2268	0.216632	0.0951574	2.27656	0.0228123	0.1331
DYSF	Sarcopenia vs. Young Healthy	67.3736	-0.18464	0.0811131	-2.27633	0.0228265	0.133125
PCSK5	Old Healthy vs. Young Healthy	3.73178	0.644378	0.283088	2.27625	0.0228312	0.191357
NPEPPS	Old Healthy vs. Young Healthy	212.918	-0.163284	0.0717414	-2.27601	0.0228456	0.191357
ZDHHC17	Sarcopenia vs. Young Healthy	24.0268	0.248035	0.108989	2.27578	0.0228589	0.133257
SYNCRIP	Old Healthy vs. Young Healthy	215.349	0.114817	0.0504543	2.27567	0.0228659	0.1914
HSPA2	Sarcopenia vs. Old Healthy	289.338	-0.350006	0.153805	-2.27565	0.0228669	0.332376
SPTSSA	Sarcopenia vs. Old Healthy	17.3678	-0.309364	0.13595	-2.27557	0.0228718	NA
NUP50	Sarcopenia vs. Young Healthy	16.8344	0.315789	0.138784	2.2754	0.022882	0.133333
TRAPPC3L	Sarcopenia vs. Old Healthy	0.99371	-1.3482	0.59252	-2.27537	0.0228837	NA
MAGED2	Old Healthy vs. Young Healthy	72.8727	0.234859	0.103227	2.27517	0.0228959	0.191524
NME4	Sarcopenia vs. Young Healthy	16.4661	-0.381425	0.16767	-2.27486	0.0229145	0.133466
MRLN	Sarcopenia vs. Young Healthy	50.2788	-0.406535	0.178736	-2.2745	0.0229362	0.133534
MAP1B	Old Healthy vs. Young Healthy	101.294	0.246367	0.10832	2.27445	0.0229391	0.191551
TFG	Old Healthy vs. Young Healthy	68.6682	-0.192025	0.0844348	-2.27424	0.0229516	0.191551
KIF13B	Old Healthy vs. Young Healthy	12.4661	0.356993	0.156973	2.27423	0.0229521	0.191551
JPT2	Old Healthy vs. Young Healthy	12.0029	0.329346	0.144824	2.27411	0.0229595	0.191551
FGD6	Sarcopenia vs. Young Healthy	11.5939	0.375061	0.164938	2.27395	0.022969	0.133668
GAB2	Old Healthy vs. Young Healthy	10.3787	0.521359	0.229315	2.27355	0.022993	0.19168
SNRPD3	Sarcopenia vs. Young Healthy	67.6967	0.169453	0.0745325	2.27355	0.0229933	0.133748
CYP27A1	Sarcopenia vs. Old Healthy	11.2705	-0.423118	0.186116	-2.27341	0.0230013	NA
NDST1	Sarcopenia vs. Young Healthy	42.3286	-0.2303	0.101302	-2.27339	0.0230026	0.133748
LAYN	Old Healthy vs. Young Healthy	4.81493	0.657385	0.289199	2.27312	0.0230188	0.19168
GRAMD1C	Old Healthy vs. Young Healthy	0.940622	1.44124	0.634041	2.2731	0.0230203	0.19168
IFIT1	Sarcopenia vs. Young Healthy	29.167	-0.291006	0.128032	-2.27291	0.0230316	0.133804
NOVA1	Sarcopenia vs. Young Healthy	11.2188	0.462688	0.203567	2.2729	0.0230321	0.133804
PCYT1A	Old Healthy vs. Young Healthy	160.727	-0.1659	0.072993	-2.27282	0.023037	0.191693
FLRT3	Old Healthy vs. Young Healthy	10.8791	0.433409	0.190757	2.27205	0.0230834	0.191952
GLRX	Sarcopenia vs. Old Healthy	18.9957	0.427166	0.188011	2.27203	0.0230849	NA
MRPL43	Sarcopenia vs. Young Healthy	78.9091	-0.164165	0.0722695	-2.27157	0.0231127	0.134107
SIK2	Sarcopenia vs. Young Healthy	23.3026	0.357038	0.157189	2.27139	0.0231237	0.134107
HMBS	Sarcopenia vs. Young Healthy	14.9795	-0.301438	0.132714	-2.27133	0.0231269	0.134107
RFC2	Sarcopenia vs. Young Healthy	6.14516	0.510246	0.224647	2.27133	0.0231273	0.134107
TATDN3	Sarcopenia vs. Young Healthy	19.6583	-0.278957	0.122823	-2.27122	0.0231339	0.134107
JMJD8	Sarcopenia vs. Young Healthy	13.5742	-0.371674	0.163661	-2.271	0.023147	0.134125
CTSK	Old Healthy vs. Young Healthy	6.44006	0.682214	0.300446	2.27067	0.023167	0.192522
NEDD9	Old Healthy vs. Young Healthy	28.0143	0.316926	0.139613	2.27002	0.0232062	0.192721
POLA2	Sarcopenia vs. Old Healthy	1.91059	-0.808322	0.356094	-2.26996	0.0232098	NA
ARNT2	Old Healthy vs. Young Healthy	12.2299	-0.391208	0.172367	-2.26962	0.0232307	0.192798
RPL23AP49	Old Healthy vs. Young Healthy	0.421225	-1.46179	0.644186	-2.26921	0.0232554	NA
LSM11	Sarcopenia vs. Young Healthy	4.86827	0.526858	0.232216	2.26883	0.0232789	0.134832
ARHGDIA	Old Healthy vs. Young Healthy	11.0179	0.375542	0.165524	2.26881	0.02328	0.193081
KANSL1L	Old Healthy vs. Young Healthy	37.4007	0.216489	0.095434	2.26847	0.0233008	0.193127
SMPX	Old Healthy vs. Young Healthy	674.743	-0.23331	0.102872	-2.26796	0.0233315	0.193255
CAV2	Sarcopenia vs. Young Healthy	42.2614	0.253511	0.111803	2.26748	0.0233612	0.135251
CCDC28B	Sarcopenia vs. Old Healthy	122.049	-0.222634	0.0982037	-2.26706	0.0233864	0.337182
TMEM147	Sarcopenia vs. Old Healthy	82.5619	-0.159202	0.0702257	-2.267	0.02339	0.337182
FTO	Sarcopenia vs. Old Healthy	35.1334	-0.183635	0.0810047	-2.26697	0.0233921	NA
SAP30	Sarcopenia vs. Young Healthy	7.52463	0.408157	0.180053	2.26687	0.0233985	0.135408
MARK1	Old Healthy vs. Young Healthy	5.46536	-0.544768	0.24036	-2.26647	0.0234227	0.193884
PCDHGB7	Sarcopenia vs. Young Healthy	3.0933	0.758198	0.334542	2.26638	0.0234282	0.135522
PAIP1	Old Healthy vs. Young Healthy	51.5078	-0.201673	0.0889927	-2.26618	0.0234405	0.193904
ACTL6A	Sarcopenia vs. Old Healthy	11.9449	0.323134	0.142594	2.26611	0.0234447	NA
LATS1	Old Healthy vs. Young Healthy	11.4312	0.347177	0.153221	2.26586	0.0234599	0.193938
KCTD21.AS1	Sarcopenia vs. Old Healthy	2.01799	0.797598	0.35209	2.26533	0.0234927	NA
ZNF582.AS1	Sarcopenia vs. Young Healthy	0.542406	1.68276	0.742851	2.26528	0.0234956	0.135698
ITPKB	Sarcopenia vs. Young Healthy	13.7434	-0.308655	0.136255	-2.26528	0.0234957	0.135698
EPHX1	Old Healthy vs. Young Healthy	13.4122	-0.416851	0.184029	-2.26513	0.0235045	0.194133
HNRNPK	Sarcopenia vs. Young Healthy	248.237	0.134963	0.0595848	2.26505	0.0235096	0.135698
TIPARP	Old Healthy vs. Young Healthy	7.21589	-0.41314	0.182404	-2.26498	0.0235141	0.194133
MICOS10	Sarcopenia vs. Young Healthy	78.864	-0.260683	0.115096	-2.26493	0.0235172	0.135698
KRAS	Sarcopenia vs. Young Healthy	29.3581	0.239852	0.105901	2.26487	0.0235209	0.135698
ZNF281	Sarcopenia vs. Young Healthy	46.8619	0.188334	0.0831551	2.26485	0.0235217	0.135698
ARHGAP19	Sarcopenia vs. Young Healthy	3.14022	0.646789	0.285591	2.26474	0.0235289	0.135698
SELENOK	Old Healthy vs. Young Healthy	262.467	0.158732	0.0700935	2.26458	0.0235387	0.194209
SKI	Sarcopenia vs. Young Healthy	38.0579	0.202261	0.0893178	2.26451	0.023543	0.135721
CBFA2T2	Sarcopenia vs. Young Healthy	10.9887	0.383681	0.169454	2.26422	0.0235605	0.135764
SCIMP	Sarcopenia vs. Old Healthy	0.572663	-1.39796	0.617473	-2.264	0.023574	NA
CSTF1	Sarcopenia vs. Young Healthy	11.0931	0.357926	0.158097	2.26396	0.0235764	0.135798
CCDC140	Old Healthy vs. Young Healthy	1.02715	1.12033	0.494864	2.26392	0.0235789	0.194302
EMD	Old Healthy vs. Young Healthy	53.8721	0.175315	0.0774397	2.2639	0.0235806	0.194302
ASB12	Sarcopenia vs. Old Healthy	27.2812	-0.287618	0.127048	-2.26385	0.0235831	NA
MTERF1	Sarcopenia vs. Old Healthy	7.18902	-0.406416	0.17953	-2.26378	0.0235877	NA
EFCAB2	Sarcopenia vs. Old Healthy	23.4491	-0.274352	0.12121	-2.26345	0.0236078	NA
SESN2	Sarcopenia vs. Young Healthy	11.1576	0.420535	0.185821	2.26312	0.0236284	0.13604
TMEM143	Old Healthy vs. Young Healthy	55.2273	-0.214651	0.0948765	-2.26242	0.0236712	0.194701
RNF115	Old Healthy vs. Young Healthy	350.035	0.205424	0.0907985	2.26241	0.0236719	0.194701
TMIE	Old Healthy vs. Young Healthy	2.01585	-0.759203	0.33558	-2.26236	0.0236751	0.194701
DTX3L	Sarcopenia vs. Young Healthy	31.5603	0.242282	0.107102	2.26215	0.0236881	0.136325
PACS2	Old Healthy vs. Young Healthy	64.6746	-0.166009	0.0733986	-2.26175	0.0237132	0.194862
TRA2B	Sarcopenia vs. Young Healthy	62.6046	0.196943	0.087082	2.26158	0.0237235	0.136471
C11orf96	Old Healthy vs. Young Healthy	9.84923	0.513983	0.22727	2.26155	0.0237254	0.194862
RASSF5	Sarcopenia vs. Young Healthy	1.66668	-0.964043	0.426416	-2.2608	0.0237715	0.136689
BCL9	Sarcopenia vs. Young Healthy	6.78082	-0.433765	0.191881	-2.2606	0.0237842	0.136703
UFC1	Old Healthy vs. Young Healthy	81.5186	-0.129571	0.0573217	-2.26042	0.023795	0.195205
ZBTB44	Old Healthy vs. Young Healthy	310.601	-0.134547	0.0595241	-2.26038	0.0237979	0.195205
RNF130	Sarcopenia vs. Old Healthy	7.04859	-0.394844	0.174692	-2.26022	0.0238074	NA
LEP	Sarcopenia vs. Young Healthy	1.38549	2.00401	0.886654	2.2602	0.023809	0.136737
PARP9	Sarcopenia vs. Young Healthy	28.3139	0.274611	0.1215	2.26018	0.0238103	0.136737
GFER	Old Healthy vs. Young Healthy	14.8402	-0.395379	0.174938	-2.26011	0.0238143	0.195213
MYO7A	Sarcopenia vs. Young Healthy	0.888214	1.37022	0.6063	2.25997	0.0238233	0.136754
SMAD7	Sarcopenia vs. Old Healthy	13.2298	0.367807	0.162771	2.25966	0.0238424	NA
PWWP3A	Sarcopenia vs. Old Healthy	25.7782	0.204478	0.0904917	2.25963	0.0238442	NA
TARS1	Sarcopenia vs. Young Healthy	83.4668	-0.184311	0.0815722	-2.25948	0.0238534	0.136868
SLC44A5	Old Healthy vs. Young Healthy	1.14148	1.57025	0.694997	2.25936	0.0238611	0.195247
CYFIP1	Old Healthy vs. Young Healthy	13.0926	0.347115	0.153657	2.25903	0.0238816	0.195247
MT.TM	Sarcopenia vs. Old Healthy	118.855	0.448443	0.198544	2.25866	0.0239045	0.343187
CPEB2	Old Healthy vs. Young Healthy	10.2549	0.350326	0.155107	2.25861	0.0239076	0.195247
RTN4IP1	Old Healthy vs. Young Healthy	8.99538	-0.358033	0.158521	-2.25859	0.0239092	0.195247
SETDB2	Old Healthy vs. Young Healthy	7.93829	-0.431133	0.1909	-2.25842	0.0239192	0.195247
MTR	Sarcopenia vs. Young Healthy	154.443	0.1485	0.0657563	2.25833	0.023925	0.137221
IDS	Old Healthy vs. Young Healthy	62.1601	0.16559	0.0733329	2.25806	0.0239418	0.195247
SBK1	Old Healthy vs. Young Healthy	48.9212	-0.247951	0.109809	-2.25802	0.0239443	0.195247
MYL12A	Sarcopenia vs. Young Healthy	1164.73	0.399793	0.177068	2.25785	0.0239549	0.137334
APMAP	Old Healthy vs. Young Healthy	13.3288	0.334284	0.148062	2.25772	0.0239631	0.195247
NDUFV2P1	Sarcopenia vs. Old Healthy	1.55903	-0.832476	0.368744	-2.2576	0.0239706	NA
SPI1	Old Healthy vs. Young Healthy	1.34856	1.05169	0.465889	2.25739	0.0239834	0.195247
SCN3A	Old Healthy vs. Young Healthy	2.62489	0.778152	0.344742	2.2572	0.0239956	0.195247
DYNC1LI1	Sarcopenia vs. Young Healthy	79.777	-0.155764	0.0690079	-2.2572	0.0239958	0.13751
TCEA3	Old Healthy vs. Young Healthy	697.786	0.163424	0.0724058	2.25706	0.0240042	0.195247
NTM	Old Healthy vs. Young Healthy	2.88641	0.736455	0.326298	2.257	0.0240081	0.195247
NDUFA8	Sarcopenia vs. Young Healthy	54.0547	-0.233915	0.103646	-2.25686	0.0240168	0.137523
LIMD1	Sarcopenia vs. Young Healthy	9.68469	0.378735	0.167817	2.25683	0.0240184	0.137523
MMACHC	Old Healthy vs. Young Healthy	16.4534	-0.277942	0.123156	-2.25683	0.0240188	0.195247
FAM43B	Old Healthy vs. Young Healthy	0.773731	-1.31003	0.580513	-2.25668	0.0240282	NA
RGN	Sarcopenia vs. Old Healthy	8.74068	-0.400234	0.177363	-2.25659	0.0240339	NA
MPP5	Sarcopenia vs. Old Healthy	89.6556	-0.139244	0.0617282	-2.25575	0.0240862	0.344383
PTPN21	Sarcopenia vs. Young Healthy	16.7123	0.32358	0.143453	2.25565	0.0240928	0.137891
AVEN	Sarcopenia vs. Young Healthy	26.4649	-0.260094	0.115321	-2.2554	0.0241082	0.13792
TGFBR3	Sarcopenia vs. Old Healthy	27.0844	0.28447	0.126132	2.25534	0.0241119	NA
CNKSR1	Sarcopenia vs. Young Healthy	25.4898	-0.260877	0.115681	-2.25513	0.0241252	0.137928
PEAK1	Sarcopenia vs. Young Healthy	46.5627	0.223504	0.0991123	2.25505	0.02413	0.137928
UBE2E2	Old Healthy vs. Young Healthy	14.5276	0.299379	0.132761	2.25503	0.0241317	0.196039
PDE4A	Old Healthy vs. Young Healthy	26.2159	-0.272516	0.120878	-2.25448	0.0241661	0.196078
TM7SF3	Sarcopenia vs. Young Healthy	11.271	0.362022	0.16058	2.25447	0.0241668	0.13808
GFPT1	Old Healthy vs. Young Healthy	49.6977	0.200945	0.0891382	2.25431	0.0241766	0.196078
TTC39C	Old Healthy vs. Young Healthy	0.754879	1.3375	0.593365	2.25409	0.0241908	NA
PGLS	Sarcopenia vs. Young Healthy	2.03796	0.871263	0.386547	2.25397	0.0241982	0.138149
HOXC.AS3	Old Healthy vs. Young Healthy	2.00682	-0.751922	0.3336	-2.25396	0.0241984	0.196078
TMED5	Sarcopenia vs. Young Healthy	55.6655	0.183986	0.081628	2.25395	0.0241993	0.138149
CCDC160	Old Healthy vs. Young Healthy	3.94595	0.767736	0.340637	2.25383	0.0242071	0.196078
ZNF428	Old Healthy vs. Young Healthy	74.319	0.220337	0.0977658	2.25372	0.0242138	0.196078
PAF1	Sarcopenia vs. Young Healthy	34.7331	0.225791	0.100191	2.25361	0.0242205	0.138212
CRIP2	Sarcopenia vs. Young Healthy	14.9937	0.411928	0.182828	2.25309	0.0242536	0.138288
DYNC2H1	Sarcopenia vs. Young Healthy	8.31877	0.43045	0.19105	2.25308	0.0242544	0.138288
ZNF571.AS1	Sarcopenia vs. Young Healthy	0.506545	1.5706	0.697147	2.2529	0.0242656	NA
TULP3	Sarcopenia vs. Old Healthy	13.8767	0.292559	0.129866	2.25278	0.0242729	NA
IFT81	Sarcopenia vs. Young Healthy	23.3057	0.324754	0.144159	2.25276	0.0242745	0.138344
BRD8	Sarcopenia vs. Young Healthy	55.3295	0.222998	0.099001	2.25248	0.0242919	0.138385
ME3	Old Healthy vs. Young Healthy	5.49359	-0.453263	0.201232	-2.25243	0.0242948	0.196608
GCNT2	Sarcopenia vs. Old Healthy	2.63439	0.819919	0.364069	2.2521	0.0243163	NA
P2RY2	Sarcopenia vs. Old Healthy	17.9973	-0.285776	0.126911	-2.25178	0.0243361	NA
KIAA1217	Old Healthy vs. Young Healthy	124.525	0.217075	0.0964023	2.25177	0.0243371	0.196733
ROGDI	Old Healthy vs. Young Healthy	29.6488	-0.276806	0.122932	-2.2517	0.0243413	0.196733
RCSD1	Sarcopenia vs. Old Healthy	146.422	-0.199197	0.0884756	-2.25143	0.0243581	0.346475
ZNF555	Sarcopenia vs. Old Healthy	6.79495	0.442802	0.196689	2.25128	0.0243679	NA
ZBED6	Old Healthy vs. Young Healthy	21.5748	-0.269421	0.119706	-2.25069	0.0244053	0.197124
TRHDE.AS1	Sarcopenia vs. Young Healthy	1.96341	1.04413	0.463957	2.25048	0.0244186	0.139048
PI4K2B	Sarcopenia vs. Old Healthy	5.42454	0.449351	0.199701	2.25013	0.024441	NA
PPP2R3B	Sarcopenia vs. Young Healthy	88.7004	-0.183776	0.081674	-2.25011	0.0244419	0.139122
CYLD	Old Healthy vs. Young Healthy	97.1188	0.177596	0.0789328	2.24997	0.0244511	0.197368
KIAA0232	Sarcopenia vs. Young Healthy	160.913	0.160165	0.07119	2.24982	0.0244601	0.139167
SYNCRIP	Sarcopenia vs. Young Healthy	215.349	0.117912	0.0524164	2.24952	0.0244792	0.139217
CAMSAP1	Sarcopenia vs. Young Healthy	56.5145	0.188766	0.0839213	2.24932	0.0244923	0.139233
DHX16	Sarcopenia vs. Old Healthy	18.4992	-0.2491	0.110758	-2.24904	0.0245101	NA
PIK3R2	Sarcopenia vs. Young Healthy	5.99404	0.495513	0.220332	2.24894	0.0245166	0.139312
HSP90AB1	Sarcopenia vs. Old Healthy	2269.33	0.105095	0.0467348	2.24876	0.0245278	0.346475
FKBP1C	Sarcopenia vs. Young Healthy	0.430107	-1.44157	0.641068	-2.2487	0.0245313	NA
RNF34	Sarcopenia vs. Old Healthy	126.336	-0.175993	0.0782646	-2.24869	0.0245321	0.346475
CYB561A3	Sarcopenia vs. Old Healthy	24.2593	-0.23052	0.102515	-2.24864	0.0245351	NA
SHC2	Sarcopenia vs. Young Healthy	1.75991	0.859534	0.382299	2.24833	0.0245553	0.139473
SOX5	Sarcopenia vs. Old Healthy	3.28724	0.664816	0.295773	2.24773	0.0245936	NA
SLC26A10	Sarcopenia vs. Young Healthy	0.386807	-1.70903	0.760472	-2.24733	0.0246191	NA
MITD1	Sarcopenia vs. Old Healthy	14.6493	0.287617	0.128002	2.24698	0.0246416	NA
LINC00339	Sarcopenia vs. Old Healthy	3.79335	0.60161	0.267783	2.24663	0.0246636	NA
NCOR2	Sarcopenia vs. Old Healthy	152.058	-0.147662	0.0657295	-2.24651	0.0246715	0.346475
RFXAP	Old Healthy vs. Young Healthy	5.66445	0.484293	0.215596	2.2463	0.0246845	0.199126
RBIS	Sarcopenia vs. Young Healthy	59.2127	-0.170618	0.075966	-2.24598	0.0247055	0.140268
ZNF326	Sarcopenia vs. Young Healthy	52.9927	0.200405	0.0892394	2.2457	0.0247233	0.140298
MCMBP	Old Healthy vs. Young Healthy	12.0831	0.349179	0.15549	2.24567	0.0247253	0.199328
SRSF7	Sarcopenia vs. Young Healthy	42.3205	0.240945	0.107302	2.24549	0.0247368	0.140298
MTCH2	Sarcopenia vs. Young Healthy	101.676	-0.180554	0.0804108	-2.24539	0.024743	0.140298
SLC24A3	Sarcopenia vs. Young Healthy	46.7336	-0.280833	0.125079	-2.24525	0.0247523	0.140298
KBTBD12	Old Healthy vs. Young Healthy	40.4916	-0.222169	0.0989585	-2.24507	0.0247634	0.199509
BAK1	Sarcopenia vs. Young Healthy	4.62501	-0.54594	0.243197	-2.24484	0.0247783	0.140386
UQCRB	Old Healthy vs. Young Healthy	1581.92	-0.157154	0.0700189	-2.24445	0.0248033	0.199703
IL18	Sarcopenia vs. Old Healthy	1.58388	0.828643	0.369197	2.24445	0.0248037	NA
CLASP1	Sarcopenia vs. Old Healthy	77.9176	-0.136813	0.0609567	-2.24443	0.0248049	0.346475
MYBPH	Sarcopenia vs. Young Healthy	13.5506	-1.02066	0.454819	-2.2441	0.0248257	0.140596
PRDX2	Old Healthy vs. Young Healthy	62.8903	-0.199257	0.0887937	-2.24404	0.0248296	0.199788
HMGB1	Sarcopenia vs. Young Healthy	226.205	0.119372	0.0532	2.24383	0.0248435	0.140628
WARS2	Sarcopenia vs. Young Healthy	15.396	0.310652	0.138455	2.24369	0.0248521	0.140628
PDP1	Old Healthy vs. Young Healthy	153.557	-0.263699	0.117532	-2.24364	0.0248554	0.19985
PA2G4P3	Old Healthy vs. Young Healthy	0.80327	1.50777	0.672043	2.24356	0.024861	NA
NDUFAF2P1	Old Healthy vs. Young Healthy	1.10793	-0.936984	0.417656	-2.24343	0.0248689	0.19985
ARAP2	Old Healthy vs. Young Healthy	4.15866	0.60199	0.268406	2.24283	0.0249076	0.199997
DDX20	Sarcopenia vs. Young Healthy	19.7798	0.268178	0.11959	2.24247	0.0249308	0.140984
LINC01023	Old Healthy vs. Young Healthy	6.961	0.43242	0.192838	2.2424	0.0249355	0.199997
STK38	Sarcopenia vs. Young Healthy	23.7592	-0.239166	0.106657	-2.24239	0.024936	0.140984
MYH2	Old Healthy vs. Young Healthy	45570.8	-0.3222	0.143687	-2.24237	0.0249372	0.199997
HES6	Old Healthy vs. Young Healthy	1.85507	-0.914183	0.40773	-2.24213	0.0249531	0.199997
ESF1	Sarcopenia vs. Young Healthy	163.001	0.120432	0.0537177	2.24194	0.0249651	0.141051
CORO2B	Old Healthy vs. Young Healthy	1.03345	1.20618	0.538009	2.24193	0.0249661	0.199997
HOXC.AS2	Sarcopenia vs. Young Healthy	1.42855	-0.955161	0.426053	-2.24188	0.0249688	0.141051
TRPM7	Sarcopenia vs. Old Healthy	38.1955	0.175056	0.0780894	2.24174	0.0249782	0.346475
VPS8	Old Healthy vs. Young Healthy	61.4184	-0.193208	0.0862019	-2.24134	0.025004	0.200174
MPP6	Sarcopenia vs. Old Healthy	41.4329	0.28535	0.127319	2.24122	0.0250119	0.346475
NSD3	Sarcopenia vs. Old Healthy	82.5508	0.113803	0.0507814	2.24104	0.0250238	0.346475
ZNF74	Sarcopenia vs. Young Healthy	3.82231	0.597501	0.266676	2.24055	0.0250551	0.14148
RAPSN	Old Healthy vs. Young Healthy	19.846	-0.258076	0.115208	-2.24009	0.0250848	0.200694
RFX3	Sarcopenia vs. Old Healthy	12.1275	0.30648	0.136855	2.23945	0.0251265	NA
COMMD6	Old Healthy vs. Young Healthy	21.3244	-0.382368	0.170743	-2.23944	0.0251273	0.20084
DDX3X	Old Healthy vs. Young Healthy	170.158	-0.110494	0.0493423	-2.23933	0.0251347	0.20084
ZNF672	Sarcopenia vs. Young Healthy	29.9642	-0.232235	0.103724	-2.23897	0.0251581	0.141933
PTGR2	Sarcopenia vs. Young Healthy	24.8971	-0.289447	0.129286	-2.23882	0.025168	0.141933
MCEE	Sarcopenia vs. Young Healthy	9.6908	0.394732	0.176319	2.23874	0.0251727	0.141933
CMPK2	Sarcopenia vs. Young Healthy	3.65448	0.626828	0.280017	2.23854	0.025186	0.141933
BLOC1S2	Sarcopenia vs. Young Healthy	23.3953	-0.342248	0.152891	-2.23851	0.025188	0.141933
MAP4K4	Old Healthy vs. Young Healthy	147.708	-0.178493	0.0797483	-2.23821	0.0252077	0.201217
MAFK	Sarcopenia vs. Old Healthy	29.9192	0.254815	0.11385	2.23816	0.0252108	NA
MICOS13	Sarcopenia vs. Young Healthy	29.5481	-0.241393	0.107863	-2.23795	0.025224	0.142043
HSD11B1	Old Healthy vs. Young Healthy	2.74244	0.876272	0.391551	2.23795	0.0252241	0.201217
C9orf135	Sarcopenia vs. Old Healthy	0.626111	-1.52805	0.682791	-2.23795	0.0252243	NA
SMIM4	Sarcopenia vs. Young Healthy	57.9338	-0.232068	0.1037	-2.23789	0.0252285	0.142043
RAMP1	Old Healthy vs. Young Healthy	69.1014	0.244233	0.109136	2.23787	0.0252295	0.201217
CCN1	Sarcopenia vs. Old Healthy	7.9287	0.747422	0.334008	2.23774	0.025238	NA
ZNF575	Sarcopenia vs. Old Healthy	5.19899	-0.452452	0.202295	-2.2366	0.0253127	NA
TMUB1	Old Healthy vs. Young Healthy	15.5028	-0.299467	0.1339	-2.23649	0.0253194	0.201807
SPG7	Sarcopenia vs. Young Healthy	56.9523	-0.199235	0.0890955	-2.23619	0.0253392	0.142607
CAMK2B	Sarcopenia vs. Young Healthy	141.578	0.148378	0.0663805	2.23526	0.0254004	0.142892
RPL34	Sarcopenia vs. Old Healthy	406.403	0.140097	0.0626812	2.23506	0.0254131	0.347741
DDB1	Old Healthy vs. Young Healthy	59.3734	0.203358	0.0909888	2.23497	0.025419	0.202473
ZNF652	Sarcopenia vs. Old Healthy	62.0576	-0.182851	0.0818166	-2.23489	0.0254248	0.347741
STAG3L4	Old Healthy vs. Young Healthy	7.25579	-0.449094	0.20101	-2.23419	0.0254706	0.202635
VIM	Old Healthy vs. Young Healthy	163.391	0.255872	0.114526	2.23418	0.0254713	0.202635
LEP	Old Healthy vs. Young Healthy	1.38549	1.92292	0.860853	2.23374	0.0255002	0.202738
SIK3	Sarcopenia vs. Young Healthy	20.3688	0.270837	0.121252	2.23367	0.025505	0.143382
NUMB	Sarcopenia vs. Young Healthy	17.3334	0.2908	0.130193	2.23361	0.0255087	0.143382
DDR2	Sarcopenia vs. Old Healthy	48.8002	0.219731	0.0983923	2.23322	0.0255346	0.347741
GUCD1	Sarcopenia vs. Young Healthy	82.3318	-0.36236	0.16226	-2.23321	0.0255353	0.14344
ATP6V1A	Sarcopenia vs. Old Healthy	17.6043	0.244125	0.109319	2.23314	0.0255399	NA
TRIM14	Sarcopenia vs. Young Healthy	2.0426	0.855783	0.383221	2.23313	0.0255403	0.14344
GYPC	Sarcopenia vs. Old Healthy	116.73	-0.170281	0.0762649	-2.23276	0.0255647	0.347741
DPH2	Sarcopenia vs. Young Healthy	16.9786	-0.299564	0.134185	-2.23247	0.0255836	0.143624
SLC66A1L	Old Healthy vs. Young Healthy	1.16515	-1.11671	0.500266	-2.23223	0.0256	0.203226
IMMT	Old Healthy vs. Young Healthy	191.056	-0.157089	0.0703738	-2.23221	0.0256012	0.203226
MTARC2	Old Healthy vs. Young Healthy	15.9563	-0.287107	0.128628	-2.23208	0.0256098	0.203226
TDRP	Sarcopenia vs. Young Healthy	0.704714	-1.31536	0.589298	-2.23207	0.0256101	0.143713
BNIP3	Sarcopenia vs. Old Healthy	59.6056	0.239084	0.107114	2.23205	0.0256115	0.347741
BSG	Sarcopenia vs. Young Healthy	16.7485	-0.399387	0.17895	-2.23184	0.0256258	0.143741
OSGIN1	Old Healthy vs. Young Healthy	1.97323	-0.831074	0.372423	-2.23153	0.025646	0.203316
ZDHHC2	Sarcopenia vs. Old Healthy	22.7569	-0.274176	0.122865	-2.23151	0.0256472	NA
SULF1	Sarcopenia vs. Young Healthy	5.96293	0.593471	0.265952	2.2315	0.0256483	0.143807
BORCS5	Old Healthy vs. Young Healthy	3.16982	-0.60554	0.27137	-2.23142	0.0256531	0.203316
MRPL4	Sarcopenia vs. Young Healthy	13.9477	-0.320351	0.143588	-2.23105	0.025678	0.143914
NPY1R	Sarcopenia vs. Young Healthy	1.03879	1.29867	0.582139	2.23086	0.0256906	0.143925
NCBP2	Sarcopenia vs. Young Healthy	46.7737	-0.185818	0.0833229	-2.23009	0.0257412	0.14412
CS	Old Healthy vs. Young Healthy	181.45	-0.153735	0.0689364	-2.23009	0.0257413	0.203887
VHL	Sarcopenia vs. Young Healthy	17.0207	0.331438	0.148632	2.22992	0.0257529	0.14412
CDKN2C	Sarcopenia vs. Young Healthy	5.20537	-0.53886	0.241657	-2.22985	0.0257574	0.14412
LHPP	Sarcopenia vs. Old Healthy	2.46893	-0.641367	0.287664	-2.22957	0.025776	NA
NCKAP5L	Sarcopenia vs. Young Healthy	10.4213	-0.360759	0.161823	-2.22934	0.0257912	0.144249
TTL	Sarcopenia vs. Old Healthy	103.522	-0.187008	0.0838888	-2.22923	0.0257984	0.348926
SOX15	Sarcopenia vs. Young Healthy	1.15626	1.07655	0.482981	2.22897	0.025816	0.144328
DIPK1A	Sarcopenia vs. Old Healthy	8.39736	-0.361165	0.162038	-2.22889	0.0258215	NA
JCHAIN	Old Healthy vs. Young Healthy	1.0807	1.65103	0.740879	2.22847	0.0258494	0.204465
UIMC1	Old Healthy vs. Young Healthy	25.231	0.293758	0.131839	2.22816	0.0258699	0.204465
GMFB	Sarcopenia vs. Old Healthy	5.6861	0.427059	0.191713	2.2276	0.0259071	NA
COA5	Old Healthy vs. Young Healthy	40.92	-0.191093	0.0857861	-2.22755	0.0259105	0.204465
LXN	Sarcopenia vs. Old Healthy	2.39194	-0.6943	0.311781	-2.22688	0.0259551	NA
ITPR2	Sarcopenia vs. Young Healthy	39.5006	0.228709	0.102705	2.22686	0.0259569	0.145056
TSLP	Old Healthy vs. Young Healthy	1.80034	-0.781163	0.350793	-2.22685	0.0259572	0.204465
MRPL51	Old Healthy vs. Young Healthy	113.326	-0.133523	0.0599617	-2.2268	0.0259609	0.204465
PEX5L	Old Healthy vs. Young Healthy	0.842784	1.58491	0.711775	2.22669	0.0259677	0.204465
RAB4A	Old Healthy vs. Young Healthy	50.7481	-0.175588	0.0788577	-2.22664	0.025971	0.204465
PFKFB1	Sarcopenia vs. Young Healthy	8.4078	-0.466018	0.209293	-2.22663	0.0259719	0.14508
FLVCR2	Sarcopenia vs. Old Healthy	1.63047	-0.815727	0.366358	-2.22658	0.0259751	NA
REEP4	Sarcopenia vs. Old Healthy	2.04881	-0.785003	0.352575	-2.22649	0.0259816	NA
CHCHD7	Old Healthy vs. Young Healthy	25.5884	0.229898	0.103263	2.22634	0.0259914	0.204465
HP1BP3	Sarcopenia vs. Young Healthy	129.115	0.129001	0.0579443	2.2263	0.0259941	0.145144
CHD3	Old Healthy vs. Young Healthy	19.226	-0.346199	0.155515	-2.22615	0.0260042	0.204465
RPS15A	Old Healthy vs. Young Healthy	157.681	-0.168841	0.0758466	-2.22609	0.0260083	0.204465
AGT	Old Healthy vs. Young Healthy	15.7702	0.329274	0.147917	2.22607	0.0260094	0.204465
UBR5.AS1	Sarcopenia vs. Old Healthy	1.3449	-1.00802	0.452857	-2.22592	0.0260197	NA
NUP160	Old Healthy vs. Young Healthy	5.796	0.461367	0.207274	2.22588	0.0260219	0.204465
TAF7	Old Healthy vs. Young Healthy	210.733	0.107603	0.0483424	2.22585	0.026024	0.204465
WWOX	Sarcopenia vs. Young Healthy	6.13181	-0.498836	0.224123	-2.22572	0.026033	0.145301
HILPDA	Old Healthy vs. Young Healthy	2.84098	-0.608112	0.273264	-2.22537	0.0260565	0.204593
HOXB5	Sarcopenia vs. Young Healthy	0.6019	1.54173	0.692827	2.22528	0.0260627	0.145407
RPS19P7	Sarcopenia vs. Old Healthy	1.35683	0.805296	0.361903	2.22517	0.0260696	NA
INO80	Old Healthy vs. Young Healthy	50.6514	0.182297	0.0819338	2.22493	0.0260858	0.204697
LY6K	Sarcopenia vs. Old Healthy	3.57532	0.695715	0.312708	2.2248	0.0260945	NA
AMIGO1	Old Healthy vs. Young Healthy	17.5709	-0.305914	0.137526	-2.22441	0.026121	0.204846
ZNF891	Sarcopenia vs. Young Healthy	9.40982	0.421926	0.189681	2.2244	0.0261215	0.145661
AGTPBP1	Sarcopenia vs. Young Healthy	43.9858	-0.248958	0.111928	-2.22427	0.02613	0.145661
BAIAP2L1	Old Healthy vs. Young Healthy	1.55943	1.01177	0.454948	2.22393	0.026153	0.204873
UFD1	Sarcopenia vs. Old Healthy	36.7399	-0.217528	0.0978146	-2.22388	0.0261565	NA
PAFAH2	Old Healthy vs. Young Healthy	13.4503	-0.334734	0.150518	-2.22388	0.0261567	0.204873
CIRBP	Old Healthy vs. Young Healthy	228.404	0.169151	0.0760729	2.22354	0.0261793	0.204923
LAPTM5	Sarcopenia vs. Old Healthy	2.79959	-0.867698	0.390253	-2.22343	0.026187	NA
TRIM63	Sarcopenia vs. Old Healthy	732.086	-0.247829	0.111478	-2.22312	0.0262078	0.3531
RBBP4	Old Healthy vs. Young Healthy	61.1011	0.169077	0.076055	2.22308	0.0262101	0.205037
BEX5	Sarcopenia vs. Young Healthy	1.075	1.24665	0.560802	2.22298	0.026217	0.146064
AACS	Sarcopenia vs. Young Healthy	8.32699	-0.464047	0.208767	-2.2228	0.0262294	0.146064
SYS1	Sarcopenia vs. Old Healthy	22.0378	-0.218306	0.0982128	-2.22279	0.0262301	NA
EEF1B2P3	Sarcopenia vs. Young Healthy	5.62498	0.475871	0.214094	2.22272	0.0262346	0.146064
ABCB8	Sarcopenia vs. Young Healthy	2.9409	-0.758158	0.341137	-2.22244	0.0262534	0.146108
ALCAM	Old Healthy vs. Young Healthy	6.3772	0.6075	0.273373	2.22224	0.0262671	0.205128
DSTYK	Old Healthy vs. Young Healthy	44.9039	0.192283	0.0865273	2.22222	0.0262686	0.205128
SALL2	Sarcopenia vs. Young Healthy	1.72396	-0.836466	0.376411	-2.22222	0.0262687	0.146133
MCCC2	Old Healthy vs. Young Healthy	18.324	-0.28891	0.130016	-2.22211	0.0262762	0.205128
PSTPIP2	Old Healthy vs. Young Healthy	42.0649	-0.375587	0.169035	-2.22195	0.0262865	0.205128
EPRS1	Sarcopenia vs. Young Healthy	289.98	0.102251	0.0460203	2.22187	0.0262918	0.146201
MAGI3	Sarcopenia vs. Young Healthy	14.9419	0.309765	0.139464	2.22111	0.0263438	0.146362
CFAP69	Sarcopenia vs. Young Healthy	1.59187	0.959828	0.432154	2.22103	0.0263489	0.146362
TMEM159	Sarcopenia vs. Young Healthy	105.537	0.311579	0.14029	2.22097	0.0263532	0.146362
PPIC	Sarcopenia vs. Young Healthy	28.1762	-0.289954	0.130581	-2.2205	0.0263848	0.146477
FBXW7	Sarcopenia vs. Old Healthy	161.482	-0.137828	0.0620745	-2.22037	0.026394	0.354245
WASF3	Sarcopenia vs. Old Healthy	12.7544	-0.32358	0.145736	-2.22031	0.0263975	NA
ZNF606	Sarcopenia vs. Old Healthy	3.35895	0.547222	0.246473	2.22021	0.0264046	NA
PI4KA	Sarcopenia vs. Young Healthy	4.72754	-0.500853	0.225597	-2.22012	0.0264105	0.146534
SPTSSA	Sarcopenia vs. Young Healthy	17.3678	-0.333543	0.150242	-2.22003	0.0264167	0.146534
C2CD3	Old Healthy vs. Young Healthy	4.52259	-0.623465	0.280938	-2.21923	0.0264711	0.206442
FDX1	Sarcopenia vs. Young Healthy	29.5804	-0.243063	0.109552	-2.2187	0.0265072	0.146975
HNRNPM	Old Healthy vs. Young Healthy	190.862	0.147861	0.0666443	2.21866	0.0265098	0.206526
C16orf95	Old Healthy vs. Young Healthy	4.61858	-0.480992	0.216801	-2.21859	0.0265145	0.206526
RN7SL431P	Sarcopenia vs. Young Healthy	5.22436	0.671234	0.302569	2.21845	0.0265241	0.147009
PSMG3.AS1	Sarcopenia vs. Young Healthy	3.38246	-0.578041	0.260586	-2.21823	0.026539	0.147031
KLF11	Old Healthy vs. Young Healthy	8.19933	0.449123	0.202521	2.21767	0.0265776	0.206891
HNRNPD	Sarcopenia vs. Young Healthy	198.854	0.111645	0.0503499	2.21739	0.0265967	0.14729
SIRT1	Old Healthy vs. Young Healthy	15.2631	0.313381	0.141349	2.21707	0.0266182	0.207079
FZR1	Sarcopenia vs. Young Healthy	10.7413	0.359623	0.162217	2.21692	0.0266285	0.147406
ZNF211	Old Healthy vs. Young Healthy	1.36841	1.18861	0.536191	2.21676	0.0266393	0.207116
NFATC2IP	Sarcopenia vs. Young Healthy	89.0861	0.161503	0.072857	2.21671	0.0266429	0.147426
ITM2B	Sarcopenia vs. Young Healthy	139.814	0.201626	0.0909716	2.21636	0.0266669	0.147478
ANGPTL4	Sarcopenia vs. Young Healthy	2.20103	1.29774	0.585557	2.21625	0.0266742	0.147478
SLC25A20	Old Healthy vs. Young Healthy	16.4983	-0.30859	0.139286	-2.21552	0.0267247	0.207653
INPP5F	Sarcopenia vs. Young Healthy	7.17109	0.439201	0.198316	2.21465	0.0267839	0.148024
PGRMC2	Old Healthy vs. Young Healthy	90.1698	-0.170133	0.0768286	-2.21445	0.0267976	0.208092
VAT1	Sarcopenia vs. Young Healthy	21.0341	0.314811	0.142169	2.21434	0.0268056	0.148083
RAC1P2	Sarcopenia vs. Old Healthy	2.47993	-0.828701	0.374295	-2.21403	0.0268267	NA
CHST11	Old Healthy vs. Young Healthy	0.883334	1.20809	0.545653	2.21402	0.0268273	0.208149
ZNF844	Sarcopenia vs. Old Healthy	9.44399	0.423674	0.191369	2.21392	0.0268346	NA
ZNF248	Old Healthy vs. Young Healthy	21.3365	-0.249013	0.11248	-2.21384	0.0268395	0.208149
LINC.PINT	Old Healthy vs. Young Healthy	14.2221	0.328019	0.148182	2.21363	0.0268543	0.208149
ATPAF2	Sarcopenia vs. Young Healthy	9.13131	-0.365297	0.165028	-2.21354	0.0268602	0.148288
IGSF11	Sarcopenia vs. Young Healthy	1.40312	1.0126	0.457516	2.21326	0.02688	0.148288
HLA.C	Sarcopenia vs. Young Healthy	49.9723	0.945405	0.427178	2.21314	0.0268879	0.148288
RPL19	Sarcopenia vs. Young Healthy	716.541	0.105544	0.0476924	2.21302	0.0268962	0.148288
SIPA1L1	Sarcopenia vs. Young Healthy	6.8146	0.443808	0.200558	2.21287	0.0269069	0.148288
IER5	Sarcopenia vs. Young Healthy	59.7607	0.523577	0.236616	2.21277	0.0269132	0.148288
DZIP1L	Sarcopenia vs. Young Healthy	1.53916	0.987976	0.446506	2.21268	0.0269195	0.148288
ADM	Old Healthy vs. Young Healthy	7.4097	0.446591	0.201844	2.21256	0.0269278	0.208552
KLHL2	Old Healthy vs. Young Healthy	1.52214	1.09502	0.494947	2.2124	0.0269391	0.208552
MTCYBP35	Sarcopenia vs. Young Healthy	0.780211	-1.27335	0.575625	-2.21212	0.026958	0.14844
POLN	Sarcopenia vs. Young Healthy	1.54071	0.92743	0.419298	2.21186	0.026976	0.148458
CAVIN3	Sarcopenia vs. Young Healthy	17.2548	-0.415298	0.187777	-2.21166	0.0269905	0.148458
RUNDC1	Sarcopenia vs. Young Healthy	24.7089	-0.264236	0.119477	-2.2116	0.0269943	0.148458
USP42	Old Healthy vs. Young Healthy	17.7021	0.27145	0.122741	2.21157	0.0269963	0.208865
BAZ2B	Sarcopenia vs. Young Healthy	197.251	0.159615	0.0721802	2.21135	0.0270118	0.148493
EIF4ENIF1	Old Healthy vs. Young Healthy	24.0246	0.236824	0.107095	2.21134	0.0270125	0.208865
IGF1R	Sarcopenia vs. Young Healthy	14.4948	0.353343	0.159804	2.2111	0.0270287	0.148507
LRRFIP1	Sarcopenia vs. Old Healthy	388.488	-0.10854	0.0490888	-2.21109	0.0270298	0.361394
ZBTB3	Sarcopenia vs. Young Healthy	5.03553	0.495078	0.223916	2.21099	0.0270362	0.148507
RBM38.AS1	Sarcopenia vs. Old Healthy	10.036	-0.476218	0.215395	-2.2109	0.0270425	NA
TMOD2	Sarcopenia vs. Old Healthy	9.84349	0.324151	0.146648	2.2104	0.0270775	NA
PHLDA1	Sarcopenia vs. Young Healthy	2.22128	0.851269	0.385125	2.21037	0.0270793	0.148664
SCARB2	Sarcopenia vs. Young Healthy	115.528	0.213194	0.0964563	2.21026	0.0270869	0.148664
PYROXD1	Old Healthy vs. Young Healthy	22.6959	-0.243021	0.109953	-2.21022	0.0270896	0.209333
YTHDF3.AS1	Old Healthy vs. Young Healthy	1.35009	1.07748	0.487696	2.20933	0.0271519	0.209628
ADAM12	Sarcopenia vs. Old Healthy	0.36144	-1.77112	0.801667	-2.2093	0.0271539	NA
H1.10	Old Healthy vs. Young Healthy	74.0596	0.223325	0.101089	2.2092	0.0271609	0.209628
ZBTB4	Old Healthy vs. Young Healthy	107.033	0.138749	0.0628209	2.20864	0.0271997	0.2098
PDZRN4	Sarcopenia vs. Old Healthy	1.38127	-1.09284	0.494847	-2.20844	0.0272134	NA
GALNTL6	Sarcopenia vs. Young Healthy	0.391232	2.08624	0.944821	2.20808	0.0272386	NA
DUSP16	Sarcopenia vs. Young Healthy	26.8726	0.307153	0.139115	2.20791	0.0272503	0.149501
PPAT	Old Healthy vs. Young Healthy	11.1077	0.336457	0.152403	2.20768	0.0272668	0.21019
ASAP1	Sarcopenia vs. Old Healthy	25.0369	0.240071	0.108753	2.20749	0.0272798	NA
SETD2	Sarcopenia vs. Young Healthy	171.508	0.107376	0.048654	2.20693	0.0273189	0.149816
TAPBPL	Old Healthy vs. Young Healthy	7.07696	-0.42214	0.191316	-2.2065	0.0273488	0.210616
TRIM54	Sarcopenia vs. Young Healthy	160.673	-0.174971	0.0793011	-2.20642	0.0273547	0.149951
FMN1	Sarcopenia vs. Old Healthy	3.26556	0.544365	0.24672	2.20641	0.0273553	NA
NTF4	Old Healthy vs. Young Healthy	5.45484	-0.447099	0.202693	-2.20579	0.0273987	0.210616
CCL5	Old Healthy vs. Young Healthy	1.54778	1.02016	0.462494	2.20578	0.0273997	0.210616
GINS1	Sarcopenia vs. Young Healthy	0.658373	1.43176	0.64914	2.20563	0.0274101	0.150194
OR7E29P	Old Healthy vs. Young Healthy	2.4083	-1.05119	0.476594	-2.20563	0.0274102	0.210616
EPN1	Old Healthy vs. Young Healthy	55.9518	-0.2163	0.0980725	-2.20551	0.0274182	0.210616
SLC19A2	Old Healthy vs. Young Healthy	17.4298	-0.407474	0.184757	-2.20546	0.0274217	0.210616
FAR2	Old Healthy vs. Young Healthy	1.11454	-1.01842	0.461873	-2.20497	0.027456	0.210751
MRPS23	Sarcopenia vs. Old Healthy	19.5271	0.227313	0.103119	2.20438	0.0274978	NA
DHRS4	Sarcopenia vs. Old Healthy	3.26956	-0.541509	0.245662	-2.20428	0.0275045	NA
LIMD1	Old Healthy vs. Young Healthy	9.68469	0.357957	0.162404	2.20411	0.0275163	0.211086
KIF3A	Sarcopenia vs. Young Healthy	30.1146	0.229639	0.104204	2.20375	0.0275421	0.150856
CENPS	Sarcopenia vs. Young Healthy	1.98107	-0.796672	0.361582	-2.2033	0.0275739	0.150969
TMEM223	Sarcopenia vs. Young Healthy	25.0258	-0.266467	0.120949	-2.20314	0.0275851	0.150969
MAP2K3	Sarcopenia vs. Young Healthy	30.7674	-0.326132	0.148045	-2.20293	0.0275997	0.150988
CD52	Old Healthy vs. Young Healthy	2.98671	1.00907	0.458094	2.20276	0.0276115	0.211518
CDK5RAP3	Sarcopenia vs. Young Healthy	6.69096	0.455496	0.206789	2.20271	0.0276149	0.15101
PUS3	Old Healthy vs. Young Healthy	25.1275	0.226913	0.103018	2.20266	0.0276184	0.211518
SBDSP1	Sarcopenia vs. Young Healthy	15.924	0.335453	0.152303	2.20253	0.0276277	0.151019
FGF6	Old Healthy vs. Young Healthy	3.463	0.629177	0.285669	2.20246	0.0276325	0.211518
ZNF541	Sarcopenia vs. Young Healthy	1.37615	1.17184	0.532092	2.20232	0.0276426	0.151039
APIP	Old Healthy vs. Young Healthy	40.472	-0.271856	0.123441	-2.20231	0.0276434	0.211518
ZNF787	Old Healthy vs. Young Healthy	33.4825	-0.248884	0.11302	-2.20213	0.0276561	0.211518
MAP3K10	Sarcopenia vs. Young Healthy	4.85792	-0.542977	0.246575	-2.20207	0.0276601	0.151074
PMF1	Sarcopenia vs. Old Healthy	37.7216	-0.188484	0.0856057	-2.20177	0.0276813	0.364639
PPAT	Sarcopenia vs. Old Healthy	11.1077	-0.310093	0.140841	-2.20173	0.0276846	NA
ZDHHC14	Sarcopenia vs. Young Healthy	10.7804	0.40071	0.181999	2.20171	0.0276857	0.151129
BCL11B	Sarcopenia vs. Young Healthy	0.627017	1.60228	0.727774	2.20161	0.0276927	0.151129
RPLP2	Sarcopenia vs. Young Healthy	799.48	-0.124623	0.0566137	-2.20129	0.0277157	0.151132
ZNF503.AS1	Sarcopenia vs. Young Healthy	1.15459	1.21041	0.549904	2.20113	0.0277266	0.151132
UBR1	Sarcopenia vs. Young Healthy	50.5637	-0.171282	0.0778183	-2.20105	0.0277322	0.151132
CEP250	Sarcopenia vs. Young Healthy	12.187	0.345494	0.156974	2.20097	0.0277379	0.151132
CDH13	Sarcopenia vs. Old Healthy	78.7099	-0.148697	0.0675616	-2.20091	0.0277426	0.364639
SAC3D1	Sarcopenia vs. Young Healthy	8.16617	0.42557	0.19337	2.20081	0.0277495	0.151134
RABEP1	Sarcopenia vs. Old Healthy	334.937	-0.130614	0.0593499	-2.20074	0.0277543	0.364639
SIL1	Old Healthy vs. Young Healthy	24.117	0.257901	0.117199	2.20054	0.0277685	0.21225
TMA7	Sarcopenia vs. Young Healthy	269.432	0.137657	0.0625777	2.19977	0.0278231	0.151285
TAF9B	Sarcopenia vs. Young Healthy	11.9201	0.320059	0.145498	2.19975	0.0278244	0.151285
C22orf39	Sarcopenia vs. Young Healthy	83.5383	0.180637	0.0821193	2.19969	0.0278288	0.151285
ZNFX1	Old Healthy vs. Young Healthy	46.5936	0.195661	0.088952	2.19963	0.0278335	0.212618
SERGEF	Sarcopenia vs. Young Healthy	8.54001	-0.391282	0.177904	-2.1994	0.0278497	0.151285
TMEM126A	Old Healthy vs. Young Healthy	36.6556	-0.226381	0.102934	-2.19929	0.0278574	0.212651
MRPS36	Sarcopenia vs. Young Healthy	40.157	-0.268595	0.122134	-2.19918	0.0278649	0.151285
COA6.AS1	Sarcopenia vs. Young Healthy	4.5802	0.568448	0.258489	2.19912	0.0278693	0.151285
TMTC1	Old Healthy vs. Young Healthy	56.0109	0.237073	0.107805	2.19909	0.0278714	0.212651
FLII	Sarcopenia vs. Young Healthy	168.199	-0.173505	0.0789014	-2.19901	0.0278772	0.151285
CLTC	Sarcopenia vs. Young Healthy	69.3998	0.177993	0.0809456	2.19892	0.0278835	0.151285
FLNB	Sarcopenia vs. Young Healthy	6.79711	0.522544	0.237645	2.19884	0.0278894	0.151285
CEP290	Sarcopenia vs. Old Healthy	56.4293	0.146822	0.0667758	2.19872	0.0278975	0.364639
TP53I11	Sarcopenia vs. Young Healthy	6.29069	0.512535	0.233121	2.19858	0.027908	0.151285
ZNF720	Sarcopenia vs. Young Healthy	13.9878	0.311549	0.141708	2.19854	0.027911	0.151285
CDK5RAP1	Sarcopenia vs. Young Healthy	17.5878	-0.297082	0.135128	-2.19853	0.0279116	0.151285
ATF3	Sarcopenia vs. Old Healthy	7.1066	0.907618	0.412849	2.19842	0.0279189	NA
DYNC1I2	Old Healthy vs. Young Healthy	114.491	0.121198	0.0551466	2.19774	0.0279678	0.213259
MAST2	Sarcopenia vs. Old Healthy	77.1053	-0.18629	0.0847675	-2.19766	0.0279733	0.364639
RCN1	Sarcopenia vs. Young Healthy	11.766	0.32407	0.147475	2.19746	0.0279877	0.151637
PLEKHG2	Sarcopenia vs. Old Healthy	1.46304	0.816322	0.371494	2.1974	0.0279916	NA
FAM124A	Old Healthy vs. Young Healthy	0.976932	-1.25164	0.569757	-2.1968	0.0280348	0.213641
FCHO2	Sarcopenia vs. Young Healthy	21.1267	0.276909	0.126051	2.1968	0.0280351	0.151832
NUDCD2	Sarcopenia vs. Young Healthy	14.7802	-0.356053	0.162099	-2.19652	0.0280551	0.15188
CFAP251	Sarcopenia vs. Old Healthy	0.552924	1.28793	0.586508	2.19592	0.0280973	NA
MARCHF5	Old Healthy vs. Young Healthy	15.7699	0.318933	0.14524	2.19591	0.0280983	0.213869
NUMA1	Old Healthy vs. Young Healthy	77.6095	0.17744	0.0808047	2.19591	0.0280985	0.213869
BTBD3	Sarcopenia vs. Old Healthy	22.3239	0.216214	0.098467	2.1958	0.0281061	NA
RNF125	Sarcopenia vs. Young Healthy	4.68565	0.543037	0.247325	2.19564	0.0281175	0.152138
ATF4	Old Healthy vs. Young Healthy	671.529	-0.18879	0.0859871	-2.19557	0.028123	0.213927
TOB1	Sarcopenia vs. Old Healthy	182.638	0.184564	0.0840625	2.19555	0.0281241	0.364639
NCOA7	Sarcopenia vs. Young Healthy	28.2493	-0.244942	0.111564	-2.19553	0.0281253	0.152138
AP2A2	Sarcopenia vs. Old Healthy	12.7716	0.280978	0.128014	2.1949	0.0281707	NA
RGS3	Sarcopenia vs. Old Healthy	12.3677	-0.370519	0.168826	-2.19468	0.0281867	NA
ATP9A	Old Healthy vs. Young Healthy	27.7169	-0.307751	0.140235	-2.19455	0.0281961	0.214199
GTF2I	Old Healthy vs. Young Healthy	31.1005	0.247831	0.112932	2.19452	0.0281979	0.214199
MAP3K20	Old Healthy vs. Young Healthy	1850.81	0.125309	0.0571102	2.19417	0.0282231	0.214199
TRAPPC13	Old Healthy vs. Young Healthy	10.1187	-0.355334	0.161948	-2.19413	0.0282263	0.214199
LBX1	Sarcopenia vs. Young Healthy	15.8579	-0.32163	0.146591	-2.19407	0.0282306	0.152647
SPARC	Old Healthy vs. Young Healthy	112.655	-0.285542	0.130208	-2.19297	0.0283097	0.214647
FBXO11	Sarcopenia vs. Old Healthy	164.526	0.120856	0.0551117	2.19292	0.028313	0.364639
C3orf38	Old Healthy vs. Young Healthy	9.32621	0.376432	0.171676	2.19269	0.0283295	0.214647
ZNF420	Sarcopenia vs. Young Healthy	8.23118	0.392828	0.179153	2.19269	0.0283299	0.153095
MT.TL1	Old Healthy vs. Young Healthy	1640.05	0.373473	0.170333	2.1926	0.0283362	0.214647
C1QA	Sarcopenia vs. Young Healthy	9.71031	0.550288	0.250975	2.1926	0.0283363	0.153095
METTL21EP	Sarcopenia vs. Old Healthy	7.38685	-0.617444	0.281642	-2.1923	0.0283579	NA
MAPKAPK3	Sarcopenia vs. Old Healthy	69.0355	-0.183206	0.0835739	-2.19215	0.0283686	0.364639
MBIP	Sarcopenia vs. Young Healthy	6.91705	0.423537	0.193229	2.19188	0.0283879	0.153313
SYNC	Sarcopenia vs. Old Healthy	99.4432	-0.149921	0.0684031	-2.19173	0.0283987	0.364639
PPRC1	Sarcopenia vs. Young Healthy	4.57674	0.515849	0.23537	2.19165	0.0284049	0.153344
CABLES2	Old Healthy vs. Young Healthy	5.37406	0.496362	0.226481	2.19163	0.0284063	0.21505
HDGF	Sarcopenia vs. Old Healthy	247.612	-0.116424	0.0531259	-2.19148	0.0284174	0.364639
PPME1	Old Healthy vs. Young Healthy	44.3078	-0.194669	0.0888384	-2.19127	0.0284323	0.215118
RAB4A	Sarcopenia vs. Young Healthy	50.7481	-0.179965	0.0821467	-2.19078	0.0284681	0.153623
MCRIP1	Old Healthy vs. Young Healthy	22.716	0.285187	0.130202	2.19035	0.0284989	0.215413
AGL	Old Healthy vs. Young Healthy	1851.17	-0.161523	0.073746	-2.19026	0.0285053	0.215413
CAMK2B	Sarcopenia vs. Old Healthy	141.578	0.130257	0.0594728	2.19019	0.0285103	0.364639
PODXL2	Sarcopenia vs. Young Healthy	0.638647	1.4981	0.684012	2.19017	0.0285117	0.153797
PPP2R5E	Sarcopenia vs. Young Healthy	244.116	-0.129545	0.0591543	-2.18995	0.0285277	0.153822
HOXA4	Sarcopenia vs. Old Healthy	13.9038	0.389621	0.177913	2.18995	0.0285277	NA
LRRC3B	Sarcopenia vs. Young Healthy	5.58702	-0.831363	0.379655	-2.18978	0.0285399	0.153826
GPATCH1	Sarcopenia vs. Young Healthy	17.9157	0.293547	0.134076	2.18941	0.028567	0.153881
WDR60	Sarcopenia vs. Young Healthy	86.6346	-0.190012	0.0867901	-2.18933	0.0285729	0.153881
SZT2	Old Healthy vs. Young Healthy	5.57763	0.461916	0.211004	2.18913	0.0285873	0.215904
NREP	Sarcopenia vs. Old Healthy	63.5391	-0.252484	0.115346	-2.18893	0.0286016	0.364639
HNRNPC	Sarcopenia vs. Old Healthy	147.634	0.103012	0.0470673	2.1886	0.0286257	0.364639
FNDC3B	Old Healthy vs. Young Healthy	44.3852	0.192292	0.0878643	2.18851	0.0286322	0.216099
MPV17L2	Old Healthy vs. Young Healthy	2.11261	-0.732991	0.334958	-2.18831	0.0286472	0.216099
ANKRD49P1	Old Healthy vs. Young Healthy	0.609281	1.56313	0.714422	2.18796	0.0286724	NA
CCN2	Sarcopenia vs. Young Healthy	8.82476	0.679062	0.31042	2.18756	0.028702	0.154515
ALCAM	Sarcopenia vs. Old Healthy	6.3772	-0.553158	0.252873	-2.1875	0.0287062	NA
DDX28	Old Healthy vs. Young Healthy	7.72041	0.401552	0.183574	2.18741	0.0287124	0.216347
GFM1	Old Healthy vs. Young Healthy	109.696	-0.138345	0.0632487	-2.18732	0.0287194	0.216347
PCDHGA10	Old Healthy vs. Young Healthy	4.51251	0.569397	0.260337	2.18715	0.0287313	0.216347
EFR3B	Old Healthy vs. Young Healthy	13.9544	-0.364844	0.166831	-2.18691	0.0287491	0.216352
ARMH4	Sarcopenia vs. Old Healthy	3.29648	0.556277	0.254395	2.18666	0.028767	NA
LARGE1	Old Healthy vs. Young Healthy	42.0509	0.191785	0.0877263	2.18618	0.0288027	0.216627
MSRB2	Old Healthy vs. Young Healthy	105.078	-0.153245	0.0701141	-2.18565	0.0288411	0.216745
DDX18	Old Healthy vs. Young Healthy	96.8621	0.127055	0.0581355	2.1855	0.0288525	0.216745
OXSM	Old Healthy vs. Young Healthy	3.64453	-0.568764	0.260275	-2.18525	0.0288708	0.216754
CASP4LP	Sarcopenia vs. Old Healthy	2.73351	0.687709	0.31473	2.18507	0.0288834	NA
THAP12	Sarcopenia vs. Old Healthy	30.527	0.184338	0.0843752	2.18474	0.0289076	NA
RNF149	Sarcopenia vs. Old Healthy	9.40647	0.32059	0.14674	2.18474	0.0289076	NA
HYPK	Sarcopenia vs. Old Healthy	2.67827	0.579403	0.265209	2.1847	0.0289109	NA
FBL	Sarcopenia vs. Old Healthy	121.256	0.139196	0.0637162	2.18463	0.028916	0.366998
ARCN1	Old Healthy vs. Young Healthy	31.1105	0.198385	0.0908114	2.18459	0.0289192	0.216821
MVD	Old Healthy vs. Young Healthy	8.92743	0.392992	0.179893	2.18459	0.0289192	0.216821
MARS2	Old Healthy vs. Young Healthy	1.42295	-0.853075	0.390526	-2.18442	0.0289311	0.216821
MTCYBP13	Sarcopenia vs. Old Healthy	3.59923	-0.697098	0.319137	-2.18433	0.0289384	NA
PTBP1	Sarcopenia vs. Young Healthy	18.7216	0.280262	0.128322	2.18406	0.0289582	0.155832
HNRNPR	Old Healthy vs. Young Healthy	167.963	0.115351	0.0528166	2.18399	0.0289628	0.21693
RFC4	Sarcopenia vs. Young Healthy	5.96626	0.450504	0.206293	2.18381	0.0289761	0.155866
GFRA1	Sarcopenia vs. Old Healthy	12.5423	0.336345	0.15403	2.18363	0.0289892	NA
RAB22A	Sarcopenia vs. Old Healthy	35.7513	0.176631	0.0808901	2.18359	0.0289927	NA
FAM91A1	Sarcopenia vs. Young Healthy	6.57724	0.46851	0.214592	2.18326	0.0290168	0.156023
PSMD2	Sarcopenia vs. Old Healthy	243.945	-0.107574	0.0492734	-2.18321	0.0290204	0.366998
SERPINA5	Sarcopenia vs. Old Healthy	29.9227	-0.863528	0.39561	-2.18278	0.0290523	NA
CKM	Old Healthy vs. Young Healthy	5129.25	-0.147779	0.0677058	-2.18266	0.0290606	0.217483
CWC25	Sarcopenia vs. Young Healthy	19.9937	0.254823	0.116752	2.1826	0.0290652	0.156221
EFNB2	Old Healthy vs. Young Healthy	23.1885	-0.236257	0.10825	-2.18252	0.0290709	0.217483
RPS3AP20	Sarcopenia vs. Young Healthy	0.548756	1.41666	0.649185	2.18222	0.0290936	0.15625
TSR3	Sarcopenia vs. Young Healthy	48.7207	-0.20193	0.0925373	-2.18215	0.0290984	0.15625
CBX1	Sarcopenia vs. Young Healthy	84.4336	0.144421	0.0661855	2.18206	0.0291052	0.15625
PRKAG3	Sarcopenia vs. Old Healthy	28.3744	-0.363898	0.166782	-2.18188	0.0291183	NA
SLC5A1	Old Healthy vs. Young Healthy	0.817637	-1.72018	0.788394	-2.18187	0.0291188	0.217713
ABCG2	Sarcopenia vs. Young Healthy	1.19175	1.10716	0.507499	2.18161	0.0291387	0.156367
PCDH8	Sarcopenia vs. Old Healthy	0.460406	-1.43262	0.656704	-2.18153	0.0291446	NA
PFKP	Sarcopenia vs. Old Healthy	4.43315	0.524138	0.240269	2.18146	0.0291495	NA
TRIM16L	Sarcopenia vs. Old Healthy	9.82259	0.340572	0.156141	2.18118	0.0291699	NA
NKAPL	Sarcopenia vs. Old Healthy	27.3804	0.195382	0.0895821	2.18104	0.0291803	NA
SUMO2	Sarcopenia vs. Young Healthy	34.2253	0.234966	0.107745	2.18076	0.0292008	0.15658
PTPRK	Sarcopenia vs. Young Healthy	4.06903	0.56297	0.258154	2.18076	0.0292015	0.15658
RASIP1	Sarcopenia vs. Young Healthy	9.56218	0.418155	0.191765	2.18056	0.0292157	0.156594
ZBED5.AS1	Old Healthy vs. Young Healthy	3.39964	-0.569183	0.261035	-2.18049	0.0292212	0.218349
MTRF1L	Sarcopenia vs. Old Healthy	29.8072	-0.230858	0.105879	-2.18041	0.0292272	NA
ZNF568	Sarcopenia vs. Old Healthy	11.8068	0.479253	0.219819	2.18021	0.0292416	NA
IRF9	Old Healthy vs. Young Healthy	0.852962	1.39125	0.63819	2.17999	0.029258	0.218391
PIGM	Old Healthy vs. Young Healthy	9.27344	0.367185	0.168451	2.17978	0.0292739	0.218391
AMPD3	Old Healthy vs. Young Healthy	12.8936	0.69714	0.319831	2.17972	0.0292784	0.218391
ACACB	Sarcopenia vs. Young Healthy	75.0585	-0.246345	0.113035	-2.17936	0.0293047	0.157009
RAB10	Sarcopenia vs. Old Healthy	691.102	-0.209495	0.0961289	-2.17932	0.0293082	0.369305
TAMM41	Old Healthy vs. Young Healthy	10.5645	-0.318217	0.146032	-2.17908	0.0293255	0.218613
ZNF449	Sarcopenia vs. Young Healthy	4.01864	0.599755	0.275252	2.17893	0.029337	0.15712
TAF8	Sarcopenia vs. Young Healthy	20.9603	-0.248362	0.113996	-2.17869	0.0293549	0.157153
COCH	Old Healthy vs. Young Healthy	1.92366	0.823575	0.378017	2.17867	0.0293562	0.218713
NCF2	Old Healthy vs. Young Healthy	2.85241	0.839534	0.385448	2.17807	0.0294006	0.218879
ARMCX2	Old Healthy vs. Young Healthy	3.59658	-0.65034	0.298616	-2.17785	0.0294173	0.218879
SMCHD1	Old Healthy vs. Young Healthy	88.1603	0.14938	0.0685963	2.17767	0.0294303	0.218879
SELENOI	Sarcopenia vs. Young Healthy	4.82338	0.52062	0.239107	2.17735	0.0294547	0.157611
HOXD.AS2	Sarcopenia vs. Young Healthy	2.56232	-0.778515	0.357572	-2.17722	0.0294638	0.157611
BUD31	Old Healthy vs. Young Healthy	20.1767	0.254265	0.116786	2.17718	0.0294669	0.219023
SYN2	Old Healthy vs. Young Healthy	0.769212	1.42551	0.654781	2.17708	0.0294744	NA
HIPK3	Sarcopenia vs. Young Healthy	222.827	0.124161	0.0570376	2.17682	0.0294938	0.157709
RALY	Old Healthy vs. Young Healthy	42.9154	-0.197769	0.0908665	-2.17648	0.0295196	0.219286
C14orf93	Sarcopenia vs. Old Healthy	2.70417	0.579715	0.266358	2.17645	0.0295218	NA
AURKC	Old Healthy vs. Young Healthy	0.779541	1.27565	0.586153	2.17632	0.0295315	NA
GRAMD2B	Sarcopenia vs. Young Healthy	5.77566	0.49447	0.227215	2.17622	0.0295386	0.157886
MAF1	Old Healthy vs. Young Healthy	115.234	-0.145619	0.0669288	-2.17573	0.0295753	0.219571
GTF3C5	Sarcopenia vs. Young Healthy	11.971	-0.317007	0.145716	-2.17551	0.029592	0.158029
IQSEC2	Sarcopenia vs. Young Healthy	16.5476	-0.307833	0.1415	-2.17549	0.0295932	0.158029
RGS3	Sarcopenia vs. Young Healthy	12.3677	-0.405314	0.186317	-2.1754	0.0296004	0.158029
COL12A1	Old Healthy vs. Young Healthy	11.035	0.482073	0.221609	2.17533	0.0296055	0.219662
PKN2	Sarcopenia vs. Old Healthy	85.8892	0.144164	0.0662726	2.17532	0.0296062	0.371722
BICC1	Old Healthy vs. Young Healthy	19.6182	0.293028	0.134719	2.1751	0.0296229	0.219662
HIBCH	Old Healthy vs. Young Healthy	40.1328	-0.246747	0.113453	-2.17487	0.0296395	0.219662
GAS6.DT	Sarcopenia vs. Old Healthy	0.771617	-1.17831	0.541846	-2.17462	0.0296588	NA
ZFHX3	Old Healthy vs. Young Healthy	164.045	0.175025	0.0804913	2.17446	0.0296705	0.219763
TIMM17A	Old Healthy vs. Young Healthy	54.1078	-0.184075	0.084664	-2.17419	0.0296912	0.219788
KLHL5	Sarcopenia vs. Young Healthy	9.83227	-0.393596	0.181041	-2.17407	0.0296998	0.158446
EXOSC7	Sarcopenia vs. Young Healthy	33.2215	0.321053	0.147676	2.17404	0.0297021	0.158446
AOX1	Sarcopenia vs. Old Healthy	1.77534	0.784287	0.360772	2.17391	0.0297118	NA
DGKG	Sarcopenia vs. Young Healthy	3.86962	0.690898	0.317872	2.17351	0.0297419	0.158596
SETD5	Sarcopenia vs. Young Healthy	100.013	-0.128237	0.0590055	-2.17331	0.0297572	0.158615
KDM5B	Old Healthy vs. Young Healthy	17.4269	-0.297539	0.136909	-2.17327	0.0297604	0.220075
ID2.AS1	Sarcopenia vs. Young Healthy	0.788645	1.30015	0.598281	2.17315	0.029769	0.158615
TNPO2	Old Healthy vs. Young Healthy	36.5169	0.192851	0.0887443	2.17311	0.0297724	0.220075
C2orf88	Sarcopenia vs. Old Healthy	27.6587	0.298567	0.137393	2.1731	0.0297732	NA
ZNF33B	Old Healthy vs. Young Healthy	15.3956	0.368786	0.169715	2.17298	0.0297821	0.220075
ACVR1	Sarcopenia vs. Young Healthy	5.09904	-0.51497	0.237009	-2.17279	0.0297962	0.158698
SHISA2	Sarcopenia vs. Young Healthy	8.96914	-0.61136	0.281397	-2.17259	0.0298115	0.158716
PLXNA2	Sarcopenia vs. Young Healthy	17.089	0.33698	0.155134	2.17218	0.0298421	0.158817
LBP	Old Healthy vs. Young Healthy	0.88518	1.39474	0.642259	2.17161	0.0298849	0.220592
ABTB1	Old Healthy vs. Young Healthy	8.84032	-0.355249	0.16359	-2.17159	0.0298869	0.220592
POPDC3	Sarcopenia vs. Young Healthy	88.5367	-0.248089	0.114253	-2.17141	0.0299006	0.159011
SLC1A3	Sarcopenia vs. Young Healthy	11.2379	0.416509	0.191817	2.17138	0.0299021	0.159011
SETBP1.DT	Sarcopenia vs. Young Healthy	1.34234	-0.981992	0.452279	-2.17121	0.0299155	0.15902
SARAF	Old Healthy vs. Young Healthy	89.8427	0.144067	0.066356	2.17112	0.0299219	0.220722
MCRS1	Sarcopenia vs. Old Healthy	17.6924	-0.294868	0.135817	-2.17108	0.0299253	NA
ACSL3	Sarcopenia vs. Old Healthy	203.562	0.143504	0.0661041	2.17088	0.0299399	0.37457
TRO	Sarcopenia vs. Old Healthy	1.06064	0.988887	0.455571	2.17066	0.0299572	NA
RPL22P1	Sarcopenia vs. Old Healthy	4.56832	-0.457046	0.210576	-2.17046	0.0299723	NA
ATF7IP	Sarcopenia vs. Young Healthy	120.798	0.143486	0.0661168	2.17019	0.0299925	0.159337
CPEB2	Sarcopenia vs. Young Healthy	10.2549	0.348603	0.160639	2.17011	0.0299988	0.159337
NUDT22	Sarcopenia vs. Young Healthy	15.8709	-0.281365	0.129667	-2.16991	0.0300139	0.159354
LYRM1	Old Healthy vs. Young Healthy	19.5392	-0.246902	0.1138	-2.16962	0.0300358	0.221433
CRTC3	Sarcopenia vs. Young Healthy	11.7257	-0.329271	0.151767	-2.16958	0.0300387	0.15942
NXT1	Sarcopenia vs. Young Healthy	2.86794	0.688018	0.317163	2.16929	0.030061	0.15942
EXOSC10	Sarcopenia vs. Young Healthy	15.9594	0.32811	0.151253	2.16928	0.0300616	0.15942
CDR2	Sarcopenia vs. Young Healthy	2.44001	0.698085	0.321925	2.16847	0.0301231	0.159683
CLIC2	Old Healthy vs. Young Healthy	4.74672	-0.46917	0.216368	-2.16839	0.0301292	0.221952
BEX3	Sarcopenia vs. Old Healthy	10.4694	0.33556	0.154756	2.16831	0.0301352	NA
MALSU1	Old Healthy vs. Young Healthy	59.6144	-0.205491	0.094774	-2.16822	0.030142	0.221952
SOHLH2	Old Healthy vs. Young Healthy	0.5782	1.38806	0.640229	2.16807	0.0301536	NA
PNO1	Sarcopenia vs. Young Healthy	17.8267	-0.304765	0.140583	-2.16786	0.0301697	0.159867
DUSP4	Old Healthy vs. Young Healthy	1.41134	-1.14256	0.527083	-2.16771	0.0301811	0.221952
PPP2R2D	Old Healthy vs. Young Healthy	26.0442	-0.236538	0.109126	-2.16757	0.0301917	0.221952
RRP1	Old Healthy vs. Young Healthy	8.33901	-0.364041	0.167951	-2.16754	0.0301938	0.221952
DYNLL1	Sarcopenia vs. Young Healthy	38.0644	0.273095	0.125994	2.16753	0.0301945	0.159899
PLCD3	Sarcopenia vs. Young Healthy	72.4902	0.235499	0.108652	2.16747	0.0301994	0.159899
FOXP1	Sarcopenia vs. Young Healthy	67.8672	0.2194	0.101257	2.16677	0.0302526	0.160064
ZCRB1	Sarcopenia vs. Old Healthy	266.947	-0.121976	0.0562982	-2.16661	0.0302644	0.377282
NDUFC1	Old Healthy vs. Young Healthy	267.686	-0.143778	0.0663626	-2.16656	0.0302688	0.222214
NFYB	Old Healthy vs. Young Healthy	60.0525	0.16559	0.0764332	2.16646	0.030276	0.222214
OTUD1	Sarcopenia vs. Young Healthy	24.8259	0.7536	0.347858	2.1664	0.0302806	0.160064
DPY19L3	Old Healthy vs. Young Healthy	2.98092	0.635991	0.293573	2.16638	0.030282	0.222214
PLEKHA1	Sarcopenia vs. Young Healthy	54.5533	0.176047	0.0812641	2.16636	0.0302838	0.160064
CRY2	Sarcopenia vs. Young Healthy	72.3396	0.189395	0.0874258	2.16635	0.0302846	0.160064
HSPE1	Sarcopenia vs. Young Healthy	35.9208	-0.302846	0.139807	-2.16617	0.0302982	0.160064
LIN52	Sarcopenia vs. Young Healthy	12.9599	0.383716	0.177148	2.16608	0.0303049	0.160064
CEACAM19	Sarcopenia vs. Old Healthy	3.2746	-0.584699	0.269945	-2.16599	0.0303118	NA
MKRN1	Sarcopenia vs. Young Healthy	51.7171	0.220013	0.101588	2.16574	0.0303314	0.160064
FBXL4	Old Healthy vs. Young Healthy	18.3934	-0.328317	0.151609	-2.16556	0.0303449	0.222493
TLE1	Sarcopenia vs. Young Healthy	71.178	0.25436	0.117459	2.16553	0.0303475	0.160064
PAK3	Sarcopenia vs. Young Healthy	2.00204	0.82556	0.38124	2.16546	0.0303526	0.160064
CHST1	Sarcopenia vs. Young Healthy	2.04695	-0.787495	0.363671	-2.1654	0.0303567	0.160064
ANTXR2	Sarcopenia vs. Young Healthy	14.9571	0.349066	0.161205	2.16535	0.0303609	0.160064
LACC1	Old Healthy vs. Young Healthy	4.68911	0.558958	0.258141	2.16532	0.0303629	0.222493
TFIP11	Sarcopenia vs. Old Healthy	19.7879	-0.307238	0.1419	-2.16517	0.0303745	NA
SAC3D1	Old Healthy vs. Young Healthy	8.16617	0.405074	0.187103	2.16498	0.0303891	0.222493
AAR2	Old Healthy vs. Young Healthy	10.2368	0.325338	0.150274	2.16497	0.0303903	0.222493
EVC2	Sarcopenia vs. Old Healthy	1.38961	0.86282	0.398544	2.16493	0.0303932	NA
AK1	Sarcopenia vs. Old Healthy	356.643	-0.218986	0.101153	-2.1649	0.0303952	0.377569
LDB1	Old Healthy vs. Young Healthy	4.15365	0.599239	0.276845	2.16453	0.0304238	0.222567
TMEM30A	Old Healthy vs. Young Healthy	47.3587	0.173622	0.0802179	2.16438	0.0304354	0.222567
BUD13	Sarcopenia vs. Old Healthy	12.7976	0.293309	0.135517	2.16437	0.0304358	NA
MCAM	Sarcopenia vs. Old Healthy	32.9756	0.352901	0.163079	2.16399	0.0304655	NA
RPLP2	Old Healthy vs. Young Healthy	799.48	-0.11775	0.0544172	-2.16383	0.0304772	0.222744
ASB14	Sarcopenia vs. Young Healthy	17.1214	-0.418601	0.193469	-2.16366	0.0304904	0.160684
CYP46A1	Old Healthy vs. Young Healthy	3.29054	0.62259	0.287857	2.16284	0.0305531	0.22314
PRRC2C	Sarcopenia vs. Young Healthy	392.333	0.115501	0.0534061	2.16269	0.0305651	0.161015
ZNF853	Old Healthy vs. Young Healthy	18.3871	0.353173	0.163304	2.16267	0.0305667	0.22314
ANKLE2	Sarcopenia vs. Young Healthy	54.1292	0.188392	0.0871229	2.16238	0.0305893	0.16108
CRTC3	Old Healthy vs. Young Healthy	11.7257	-0.313966	0.145199	-2.16231	0.0305945	0.223215
SPPL2A	Sarcopenia vs. Young Healthy	192.583	0.207022	0.0957516	2.16207	0.0306125	0.161139
AKAP8L	Sarcopenia vs. Young Healthy	10.8734	0.369288	0.170852	2.16146	0.0306601	0.161327
PRELID2	Old Healthy vs. Young Healthy	1.86807	-0.794668	0.36767	-2.16136	0.0306674	0.223508
UNC13D	Old Healthy vs. Young Healthy	0.802508	1.31096	0.606545	2.16136	0.0306678	NA
CEBPB.AS1	Old Healthy vs. Young Healthy	6.39085	-0.440842	0.203968	-2.16133	0.0306699	0.223508
NISCH	Sarcopenia vs. Young Healthy	7.27216	0.440501	0.203833	2.16109	0.0306886	0.161414
IL4R	Old Healthy vs. Young Healthy	2.93909	0.675838	0.31274	2.16102	0.0306937	0.223534
BMP1	Old Healthy vs. Young Healthy	1.53115	-0.900213	0.416606	-2.16083	0.0307088	0.223534
RALGPS1	Sarcopenia vs. Old Healthy	3.01478	-0.596399	0.276035	-2.16059	0.0307267	NA
AGPAT5	Sarcopenia vs. Old Healthy	44.6552	0.19118	0.0884866	2.16055	0.0307302	0.379729
SF3A3	Old Healthy vs. Young Healthy	37.0497	-0.255569	0.118292	-2.1605	0.0307343	0.223591
DRAP1	Sarcopenia vs. Old Healthy	18.2658	-0.238298	0.11032	-2.16007	0.0307675	NA
MYOM1	Sarcopenia vs. Young Healthy	1835.69	0.191616	0.0887167	2.15987	0.0307829	0.161804
RPS24	Sarcopenia vs. Old Healthy	1744.3	0.131248	0.0607677	2.15983	0.0307859	0.379729
MTND5P11	Old Healthy vs. Young Healthy	6.10912	0.683924	0.316667	2.15975	0.0307917	0.22388
HLA.F	Sarcopenia vs. Young Healthy	3.32998	0.659891	0.30556	2.15961	0.030803	0.161804
TRIM23	Sarcopenia vs. Young Healthy	43.8433	-0.180482	0.0835747	-2.15952	0.0308095	0.161804
PRDM1	Sarcopenia vs. Young Healthy	1.80925	0.965827	0.447259	2.15944	0.0308163	0.161804
H2AZ2	Sarcopenia vs. Young Healthy	168.348	0.114941	0.0532293	2.15936	0.0308226	0.161804
TNPO2	Sarcopenia vs. Old Healthy	36.5169	-0.177964	0.082417	-2.15931	0.0308258	NA
LCMT1	Old Healthy vs. Young Healthy	33.6899	-0.194647	0.0901592	-2.15893	0.0308559	0.224218
MANBA	Sarcopenia vs. Young Healthy	2.14197	0.787557	0.364809	2.15882	0.0308641	0.161897
CD82	Sarcopenia vs. Young Healthy	18.331	0.308431	0.14287	2.15882	0.0308643	0.161897
CALML4	Old Healthy vs. Young Healthy	1.2867	1.00287	0.464595	2.15858	0.0308827	0.224285
BHLHB9	Sarcopenia vs. Old Healthy	8.50836	-0.329698	0.152775	-2.15806	0.0309228	NA
KANSL1	Sarcopenia vs. Old Healthy	24.4073	0.221165	0.102484	2.15804	0.0309244	NA
TMEM128	Old Healthy vs. Young Healthy	0.871479	1.2888	0.597227	2.15797	0.0309305	0.2244
PLRG1	Old Healthy vs. Young Healthy	29.0831	-0.198215	0.0918546	-2.15792	0.030934	0.2244
PRKAG1	Sarcopenia vs. Young Healthy	99.2603	-0.203354	0.0942482	-2.15764	0.0309556	0.162282
TMEM141	Sarcopenia vs. Young Healthy	26.4191	-0.264052	0.122384	-2.15756	0.0309618	0.162282
EGFL7	Sarcopenia vs. Old Healthy	3.41808	0.535563	0.248229	2.15753	0.0309642	NA
BICD2	Sarcopenia vs. Old Healthy	62.7071	0.13934	0.0645831	2.15753	0.0309647	0.380595
NUP50	Old Healthy vs. Young Healthy	16.8344	0.289425	0.134165	2.15723	0.0309877	0.224661
ZNF256	Sarcopenia vs. Young Healthy	1.17435	1.05871	0.490806	2.15708	0.0309993	0.162416
ARRDC1	Sarcopenia vs. Old Healthy	2.58427	0.576534	0.267292	2.15694	0.0310101	NA
IKBKB	Old Healthy vs. Young Healthy	26.6427	-0.250732	0.116245	-2.15693	0.0310113	0.224703
ETF1	Old Healthy vs. Young Healthy	86.6147	-0.132769	0.0615644	-2.15659	0.0310375	0.22471
ESYT1	Old Healthy vs. Young Healthy	47.4297	-0.265277	0.123015	-2.15646	0.0310476	0.22471
SNF8	Old Healthy vs. Young Healthy	27.9533	-0.201903	0.093638	-2.15621	0.0310676	0.224726
YIPF1	Old Healthy vs. Young Healthy	9.79496	-0.317366	0.147236	-2.15549	0.0311238	0.224913
PHACTR1	Sarcopenia vs. Young Healthy	1.40912	0.972209	0.451043	2.15547	0.0311252	0.163012
RRP8	Old Healthy vs. Young Healthy	16.0434	-0.285741	0.132568	-2.15542	0.031129	0.224913
SUMF2	Sarcopenia vs. Old Healthy	8.34323	0.345262	0.160185	2.15539	0.0311313	NA
CBLB	Sarcopenia vs. Young Healthy	6.64067	0.447346	0.207558	2.15528	0.0311396	0.163024
MAP1B	Sarcopenia vs. Young Healthy	101.294	0.242613	0.112585	2.15493	0.0311676	0.163108
MNS1	Sarcopenia vs. Young Healthy	13.6872	-0.369623	0.171561	-2.15447	0.0312035	0.163226
N4BP2	Sarcopenia vs. Old Healthy	10.5987	0.387471	0.17985	2.15442	0.0312075	NA
SOS2	Old Healthy vs. Young Healthy	183.198	-0.182362	0.0846472	-2.15438	0.0312102	0.225371
NUBP1	Sarcopenia vs. Old Healthy	30.9249	-0.197244	0.0915551	-2.15438	0.0312103	NA
NDUFAF7	Sarcopenia vs. Young Healthy	22.663	-0.243	0.112798	-2.1543	0.0312168	0.163226
TMOD1	Sarcopenia vs. Young Healthy	159.651	-0.166974	0.0775116	-2.15418	0.0312264	0.163226
FSIP1	Sarcopenia vs. Old Healthy	0.465305	1.32106	0.613272	2.15412	0.0312304	NA
FARS2	Sarcopenia vs. Old Healthy	7.06317	-0.377235	0.175155	-2.15372	0.0312622	NA
ITGA2	Sarcopenia vs. Old Healthy	1.13385	0.912183	0.423581	2.1535	0.0312791	NA
KAT2A	Sarcopenia vs. Old Healthy	6.19064	0.368155	0.170958	2.15349	0.0312805	NA
EIF2S2P5	Sarcopenia vs. Young Healthy	0.440376	-1.40565	0.652842	-2.15312	0.0313095	NA
RNPC3	Sarcopenia vs. Old Healthy	56.8837	0.165471	0.0768533	2.15308	0.0313124	0.383522
REPS2	Sarcopenia vs. Old Healthy	0.984284	1.08016	0.501697	2.15302	0.0313173	NA
MED11	Sarcopenia vs. Young Healthy	7.97598	-0.371734	0.17266	-2.15298	0.0313199	0.163597
COL8A1	Sarcopenia vs. Young Healthy	5.95309	0.565856	0.262833	2.15291	0.0313256	0.163597
GOLGA1	Sarcopenia vs. Young Healthy	37.25	0.198562	0.0922378	2.15271	0.0313412	0.163597
GDAP1	Old Healthy vs. Young Healthy	8.45836	0.373349	0.173432	2.15271	0.0313417	0.226192
CIP2A	Sarcopenia vs. Young Healthy	5.05789	-0.573615	0.266477	-2.15259	0.031351	0.163597
NFE2L3	Sarcopenia vs. Young Healthy	1.24812	1.13326	0.526486	2.1525	0.0313581	0.163597
TBK1	Sarcopenia vs. Young Healthy	16.8901	0.287779	0.133714	2.1522	0.0313817	0.163657
DIP2A	Old Healthy vs. Young Healthy	18.0945	0.289573	0.134563	2.15195	0.0314014	0.226494
TRHDE.AS1	Sarcopenia vs. Old Healthy	1.96341	0.863744	0.401382	2.15192	0.0314033	NA
VCAM1	Sarcopenia vs. Old Healthy	1.10619	0.912952	0.424315	2.15159	0.0314296	NA
FAM126A	Old Healthy vs. Young Healthy	89.6469	-0.277618	0.129045	-2.15132	0.0314506	0.226511
ANP32B	Old Healthy vs. Young Healthy	83.6663	0.157177	0.0730649	2.15119	0.0314612	0.226511
COX7A2L	Sarcopenia vs. Old Healthy	16.795	0.314019	0.145977	2.15116	0.0314637	NA
PSMD5	Sarcopenia vs. Young Healthy	5.27787	0.508677	0.23647	2.15113	0.0314662	0.164035
GNPDA1	Sarcopenia vs. Young Healthy	37.5276	0.196553	0.0913883	2.15074	0.0314965	0.164129
SPSB1	Old Healthy vs. Young Healthy	5.9301	0.50384	0.234265	2.15073	0.0314977	0.226511
RGS19	Old Healthy vs. Young Healthy	1.19632	1.06588	0.495608	2.15065	0.0315037	0.226511
RNF2	Old Healthy vs. Young Healthy	13.8433	-0.271221	0.126125	-2.15042	0.0315219	0.226511
ATP5F1B	Old Healthy vs. Young Healthy	501.289	-0.177889	0.0827271	-2.15031	0.0315306	0.226511
GPC4	Old Healthy vs. Young Healthy	20.8086	-0.340673	0.158433	-2.15027	0.031534	0.226511
DHRS7	Sarcopenia vs. Young Healthy	99.8834	0.186083	0.0865411	2.15023	0.0315374	0.164279
VPS28	Old Healthy vs. Young Healthy	60.369	-0.149367	0.0694695	-2.15011	0.0315468	0.226511
ATG9A	Sarcopenia vs. Old Healthy	46.7	-0.193202	0.0898676	-2.14985	0.0315671	0.385281
ATG4D	Sarcopenia vs. Young Healthy	14.5832	-0.320727	0.149199	-2.14966	0.0315824	0.16445
MGST1	Sarcopenia vs. Old Healthy	3.07715	0.668809	0.311162	2.14939	0.0316034	NA
OXA1L	Sarcopenia vs. Young Healthy	137.896	-0.144778	0.06736	-2.14931	0.0316099	0.164515
VPS11	Sarcopenia vs. Young Healthy	10.5016	0.368408	0.171417	2.14919	0.0316193	0.164515
HADHB	Sarcopenia vs. Young Healthy	287.817	0.236404	0.110017	2.14878	0.0316516	0.16462
RUNDC1	Sarcopenia vs. Old Healthy	24.7089	-0.232263	0.108092	-2.14876	0.0316537	NA
C9orf85	Sarcopenia vs. Old Healthy	15.2062	-0.267534	0.12452	-2.14853	0.0316718	NA
HOXD8	Old Healthy vs. Young Healthy	4.3916	-0.597273	0.278004	-2.14843	0.0316797	0.227337
FGFBP2	Sarcopenia vs. Young Healthy	0.603385	1.66311	0.77418	2.14822	0.0316959	0.164787
CCSER1	Old Healthy vs. Young Healthy	0.864981	1.34039	0.623974	2.14814	0.0317023	0.227366
CAVIN4	Sarcopenia vs. Old Healthy	485.564	0.244174	0.113674	2.14802	0.0317118	0.385281
SNHG8	Sarcopenia vs. Young Healthy	62.1842	0.590564	0.274946	2.14793	0.0317193	0.164845
ABHD14B	Old Healthy vs. Young Healthy	7.03027	-0.429805	0.200102	-2.14793	0.0317196	0.227366
PRR32	Sarcopenia vs. Young Healthy	0.597827	1.78486	0.831088	2.14762	0.0317438	0.164909
CREB3L1	Old Healthy vs. Young Healthy	2.49539	-0.615794	0.286737	-2.14759	0.0317463	0.227428
GPALPP1	Sarcopenia vs. Young Healthy	26.5908	0.213891	0.0996114	2.14725	0.0317731	0.164998
MYCL	Sarcopenia vs. Young Healthy	0.596337	1.52061	0.708278	2.14692	0.0318	0.165074
MYO18A	Sarcopenia vs. Young Healthy	447.697	-0.235673	0.109793	-2.14652	0.0318315	0.165171
RORA	Old Healthy vs. Young Healthy	159.914	0.205531	0.0957566	2.14639	0.0318421	0.227986
DTWD1	Sarcopenia vs. Old Healthy	19.7056	0.23881	0.111274	2.14614	0.0318617	NA
PIAS4	Sarcopenia vs. Young Healthy	8.18655	0.447408	0.208478	2.14607	0.0318674	0.165171
MAPK8IP3	Sarcopenia vs. Young Healthy	9.663	0.431009	0.200838	2.14606	0.0318684	0.165171
E2F8	Sarcopenia vs. Young Healthy	27.3124	-0.41812	0.194833	-2.14604	0.0318697	0.165171
EEFSEC	Sarcopenia vs. Old Healthy	5.13853	-0.437477	0.203862	-2.14594	0.0318774	NA
THAP9.AS1	Sarcopenia vs. Young Healthy	4.24691	0.624198	0.290895	2.14578	0.0318902	0.165171
TMEM164	Sarcopenia vs. Young Healthy	30.865	-0.259952	0.121147	-2.14576	0.031892	0.165171
DZIP3	Old Healthy vs. Young Healthy	92.3618	-0.173785	0.081002	-2.14544	0.0319181	0.228401
PABPC1L	Sarcopenia vs. Old Healthy	0.748291	1.14122	0.53196	2.1453	0.0319285	NA
ATE1	Sarcopenia vs. Young Healthy	67.9523	0.16932	0.0789309	2.14516	0.0319398	0.165355
CYLD	Sarcopenia vs. Young Healthy	97.1188	0.175871	0.0820018	2.14472	0.0319754	0.165476
FAM120AOS	Old Healthy vs. Young Healthy	34.2259	0.213348	0.0994935	2.14434	0.0320055	0.228769
SLCO5A1	Old Healthy vs. Young Healthy	58.695	0.237394	0.110707	2.14434	0.0320057	0.228769
NCAM1	Sarcopenia vs. Young Healthy	27.2241	0.452539	0.211047	2.14425	0.0320125	0.165605
ABL2	Sarcopenia vs. Young Healthy	22.1038	0.243986	0.1138	2.14398	0.0320346	0.165655
RBM20	Old Healthy vs. Young Healthy	46.9222	-0.235794	0.109996	-2.14367	0.0320596	0.229025
ABHD15	Sarcopenia vs. Young Healthy	4.50284	-0.501435	0.233937	-2.14346	0.0320763	0.165807
AHCYL1	Old Healthy vs. Young Healthy	174.288	-0.183007	0.0853956	-2.14305	0.0321088	0.229248
PSTPIP2	Sarcopenia vs. Old Healthy	42.0649	-0.345611	0.161305	-2.14259	0.0321461	0.385281
ASPM	Sarcopenia vs. Young Healthy	1.64524	0.90411	0.422077	2.14205	0.0321897	0.16633
RPS4X	Old Healthy vs. Young Healthy	694.787	0.115911	0.0541135	2.142	0.0321936	0.229724
HERC2P2	Sarcopenia vs. Old Healthy	2.12552	-0.769197	0.35912	-2.14189	0.0322021	NA
RPL23AP49	Sarcopenia vs. Young Healthy	0.421225	-1.44664	0.675442	-2.14177	0.0322118	NA
FBXO10	Sarcopenia vs. Young Healthy	6.78583	-0.523136	0.244258	-2.14173	0.0322151	0.166397
TUBB4B	Old Healthy vs. Young Healthy	47.4107	-0.251959	0.117658	-2.14145	0.032238	0.229911
PAK2	Sarcopenia vs. Young Healthy	117.271	0.150035	0.0700691	2.14124	0.0322551	0.16654
RGL2	Sarcopenia vs. Old Healthy	16.9792	0.272108	0.127096	2.14097	0.0322765	NA
ZRANB3	Sarcopenia vs. Young Healthy	14.2289	0.360403	0.168337	2.14096	0.0322772	0.166591
GLRX5	Sarcopenia vs. Old Healthy	174.333	-0.131881	0.0616002	-2.14091	0.0322811	0.385281
CTSF	Sarcopenia vs. Old Healthy	33.3727	0.207114	0.0967655	2.14037	0.0323246	NA
B2M	Sarcopenia vs. Old Healthy	735.954	0.203586	0.0951212	2.14028	0.0323324	0.385281
TSR1	Sarcopenia vs. Old Healthy	118.382	-0.13147	0.0614285	-2.14022	0.0323373	0.385281
ZC3H8	Sarcopenia vs. Young Healthy	61.8756	-0.168955	0.0789474	-2.1401	0.032347	0.166887
POLR3F	Sarcopenia vs. Old Healthy	6.01513	0.376955	0.176167	2.13976	0.0323744	NA
ARNT	Sarcopenia vs. Young Healthy	28.8796	0.217021	0.101431	2.1396	0.0323874	0.166973
PLPP1	Sarcopenia vs. Young Healthy	51.4824	-0.257237	0.120232	-2.1395	0.032395	0.166973
MT.TF	Sarcopenia vs. Young Healthy	422.453	0.324866	0.151847	2.13943	0.0324007	0.166973
FAM174A	Sarcopenia vs. Young Healthy	18.4968	-0.267005	0.124812	-2.13926	0.0324149	0.166983
PET100	Sarcopenia vs. Old Healthy	12.2957	-0.383055	0.179064	-2.1392	0.0324193	NA
ZNF443	Sarcopenia vs. Old Healthy	1.31153	0.970843	0.453872	2.13903	0.0324336	NA
CDK17	Sarcopenia vs. Old Healthy	10.0105	0.29916	0.139865	2.13892	0.032442	NA
TMEM266	Old Healthy vs. Young Healthy	8.10181	-0.456145	0.213277	-2.13875	0.0324563	0.231338
RPS6	Sarcopenia vs. Old Healthy	846.407	0.10098	0.0472147	2.13874	0.0324566	0.385281
ZNF512	Sarcopenia vs. Old Healthy	6.57979	0.402102	0.18802	2.13861	0.0324676	NA
MCF2L	Old Healthy vs. Young Healthy	4.65513	-0.5218	0.244004	-2.1385	0.0324766	0.231352
FSD1L	Sarcopenia vs. Young Healthy	25.4115	-0.268885	0.125757	-2.13812	0.0325067	0.167391
HIVEP3	Old Healthy vs. Young Healthy	4.63571	0.56931	0.266291	2.13793	0.0325227	0.231496
PDE4D	Sarcopenia vs. Old Healthy	181.039	0.209336	0.0979205	2.13782	0.0325317	0.385281
CENPJ	Old Healthy vs. Young Healthy	9.92717	0.371009	0.173547	2.1378	0.0325334	0.231496
DLAT	Sarcopenia vs. Young Healthy	84.7524	-0.201481	0.0942478	-2.13778	0.0325346	0.167471
SEL1L3	Sarcopenia vs. Old Healthy	2.51933	0.638985	0.298918	2.13766	0.0325444	NA
PSMD1	Sarcopenia vs. Old Healthy	477.999	-0.0896175	0.0419345	-2.13708	0.0325913	0.385281
KIF1B	Sarcopenia vs. Old Healthy	1343.25	-0.118859	0.0556175	-2.13707	0.0325921	0.385281
ATG4B	Sarcopenia vs. Old Healthy	13.8655	-0.266862	0.124876	-2.13701	0.0325971	NA
MED19	Sarcopenia vs. Old Healthy	11.687	0.277156	0.129695	2.13699	0.032599	NA
CDC123	Sarcopenia vs. Young Healthy	21.2043	-0.249631	0.116833	-2.13664	0.0326271	0.167858
RIPOR2	Sarcopenia vs. Young Healthy	45.5278	0.354871	0.166102	2.13647	0.0326415	0.167858
TMEM131	Sarcopenia vs. Young Healthy	81.5248	0.174878	0.0818566	2.1364	0.032647	0.167858
CHCHD10	Sarcopenia vs. Old Healthy	1066.98	-0.133909	0.0626866	-2.13617	0.0326659	0.385281
MED13	Old Healthy vs. Young Healthy	171.634	0.151403	0.0708865	2.13584	0.0326921	0.232496
PMF1	Old Healthy vs. Young Healthy	37.7216	-0.18744	0.0877695	-2.1356	0.0327122	0.232508
BASP1	Sarcopenia vs. Old Healthy	2.72395	0.685231	0.320882	2.13546	0.0327234	NA
ATOX1	Sarcopenia vs. Young Healthy	12.4295	-0.312626	0.146429	-2.135	0.0327606	0.168378
AQR	Old Healthy vs. Young Healthy	31.6645	0.203457	0.095299	2.13493	0.0327666	0.232725
CCDC43	Sarcopenia vs. Young Healthy	153.767	-0.118219	0.0553771	-2.1348	0.0327774	0.1684
EIF3J	Old Healthy vs. Young Healthy	408.194	-0.119595	0.0560225	-2.13477	0.0327794	0.232725
ZNF649	Old Healthy vs. Young Healthy	7.78549	0.424666	0.19895	2.13453	0.0327993	0.232735
RRAGB	Old Healthy vs. Young Healthy	7.97446	0.421196	0.197361	2.13414	0.0328316	0.232834
UFL1	Sarcopenia vs. Old Healthy	89.3688	0.115957	0.0543447	2.13374	0.032864	0.385455
SLC39A13	Sarcopenia vs. Old Healthy	13.1289	-0.29622	0.13884	-2.13353	0.0328812	NA
PPP2R5D	Sarcopenia vs. Young Healthy	68.2204	-0.192208	0.0900933	-2.13343	0.0328897	0.168886
CPA3	Sarcopenia vs. Young Healthy	2.3062	0.845009	0.396097	2.13334	0.032897	0.168886
RBFOX2	Sarcopenia vs. Old Healthy	153.439	-0.143562	0.0672959	-2.13329	0.0329006	0.385455
ASAH2B	Old Healthy vs. Young Healthy	1.17754	1.11214	0.521596	2.13218	0.0329921	0.233653
LINC00467	Old Healthy vs. Young Healthy	6.91256	0.423479	0.198617	2.13214	0.0329954	0.233653
GSTA4	Old Healthy vs. Young Healthy	22.2978	-0.234908	0.110179	-2.13205	0.0330024	0.233653
HIP1	Sarcopenia vs. Old Healthy	20.3024	0.225941	0.105975	2.13203	0.0330045	NA
FOXC1	Sarcopenia vs. Young Healthy	9.10388	0.431186	0.202298	2.13145	0.0330524	0.169571
LIG4	Sarcopenia vs. Young Healthy	12.297	0.331151	0.155367	2.13141	0.0330555	0.169571
NOD1	Sarcopenia vs. Old Healthy	3.27182	0.511436	0.239955	2.13138	0.0330576	NA
MTARC2	Sarcopenia vs. Young Healthy	15.9563	-0.285694	0.134118	-2.13017	0.0331572	0.170028
TPCN2	Sarcopenia vs. Young Healthy	3.46432	0.621656	0.291892	2.12975	0.0331924	0.170144
TSPAN7	Old Healthy vs. Young Healthy	58.3923	0.189526	0.0890099	2.12927	0.0332319	0.235147
MIB1	Sarcopenia vs. Old Healthy	52.0277	0.151227	0.0710343	2.12893	0.03326	0.388366
TIPRL	Sarcopenia vs. Young Healthy	72.2979	-0.189631	0.0890757	-2.12888	0.0332643	0.170448
ZNF334	Sarcopenia vs. Old Healthy	1.08157	1.03344	0.485468	2.12874	0.0332757	NA
DHX33	Sarcopenia vs. Old Healthy	10.8777	0.29763	0.13983	2.12851	0.033295	NA
GPRIN3	Old Healthy vs. Young Healthy	12.9044	0.346908	0.162997	2.12831	0.0333117	0.23558
FLVCR1.DT	Sarcopenia vs. Young Healthy	0.986278	1.32685	0.623437	2.12828	0.033314	0.170595
WBP2NL	Sarcopenia vs. Young Healthy	0.715275	1.34706	0.632949	2.12823	0.0333183	0.170595
IRAK4	Sarcopenia vs. Old Healthy	5.89916	-0.404445	0.190054	-2.12805	0.0333328	NA
ERCC4	Old Healthy vs. Young Healthy	28.5297	-0.197419	0.0927787	-2.12785	0.0333496	0.23571
SNRPD2	Sarcopenia vs. Young Healthy	79.0418	-0.145584	0.0684233	-2.1277	0.033362	0.170754
RAB11B	Old Healthy vs. Young Healthy	34.5068	-0.200795	0.0943748	-2.12764	0.0333673	0.23571
HCP5	Sarcopenia vs. Old Healthy	2.21217	0.715075	0.336107	2.12752	0.0333767	NA
PERP	Sarcopenia vs. Young Healthy	3.58761	0.634248	0.298154	2.12725	0.0333995	0.170881
ZNF540	Sarcopenia vs. Old Healthy	1.53832	0.927325	0.435935	2.12721	0.0334028	NA
LY96	Sarcopenia vs. Young Healthy	0.455219	-1.53354	0.720935	-2.12715	0.0334078	NA
SLC22A18	Sarcopenia vs. Young Healthy	0.654878	1.36169	0.640192	2.12699	0.0334205	0.170924
ZYG11B	Old Healthy vs. Young Healthy	819.273	-0.12059	0.056701	-2.12677	0.0334395	0.236088
FOXD3	Sarcopenia vs. Young Healthy	1.0805	1.39869	0.657679	2.12671	0.0334441	0.17098
MTCO3P12	Sarcopenia vs. Young Healthy	3.71955	-0.610256	0.286995	-2.12636	0.033473	0.171014
ZYX	Sarcopenia vs. Old Healthy	12.1557	0.319883	0.150439	2.12634	0.0334752	NA
HYAL2	Old Healthy vs. Young Healthy	2.81539	0.673832	0.316927	2.12614	0.0334915	0.236324
TOMM22	Sarcopenia vs. Young Healthy	28.3964	-0.326525	0.153584	-2.12603	0.0335004	0.171014
THOC5	Sarcopenia vs. Young Healthy	21.4669	-0.239659	0.112731	-2.12594	0.0335085	0.171014
ZNF445	Sarcopenia vs. Young Healthy	26.0209	0.234044	0.11009	2.12593	0.033509	0.171014
TBRG4	Sarcopenia vs. Young Healthy	42.019	-0.210852	0.0991838	-2.12587	0.033514	0.171014
KIAA0586	Sarcopenia vs. Young Healthy	43.7574	0.197176	0.0927664	2.12551	0.0335445	0.171105
GID8	Old Healthy vs. Young Healthy	24.3403	0.226384	0.106514	2.1254	0.0335534	0.236581
PHYH	Old Healthy vs. Young Healthy	275.332	-0.16555	0.0778965	-2.12526	0.0335653	0.236581
GAS7	Sarcopenia vs. Young Healthy	18.9172	0.32981	0.155196	2.12512	0.0335763	0.171183
PRUNE2	Sarcopenia vs. Young Healthy	9.28211	0.801368	0.377111	2.12502	0.0335853	0.171183
FUCA2	Sarcopenia vs. Old Healthy	3.96448	-0.528058	0.248524	-2.12478	0.033605	NA
FASTKD5	Sarcopenia vs. Young Healthy	34.5817	-0.233248	0.109779	-2.1247	0.0336117	0.171253
CYP27C1	Old Healthy vs. Young Healthy	0.539917	-1.40938	0.663414	-2.12443	0.0336344	NA
GLOD4	Sarcopenia vs. Young Healthy	18.2071	0.283092	0.133272	2.12416	0.0336564	0.171326
PPP1R12C	Sarcopenia vs. Young Healthy	8.46839	0.403321	0.189878	2.12411	0.0336613	0.171326
TMEM126B	Sarcopenia vs. Young Healthy	32.4472	-0.220737	0.103922	-2.12407	0.033664	0.171326
TPGS2	Sarcopenia vs. Young Healthy	16.1402	0.313492	0.147633	2.12346	0.0337155	0.171373
ADI1	Sarcopenia vs. Young Healthy	215.623	0.167753	0.0790019	2.1234	0.0337202	0.171373
VAMP5	Old Healthy vs. Young Healthy	23.5561	-0.273652	0.128876	-2.12338	0.033722	0.237318
RNMT	Old Healthy vs. Young Healthy	45.3176	0.213195	0.10041	2.12325	0.0337328	0.237318
ZNF320	Old Healthy vs. Young Healthy	4.69136	-0.496302	0.233753	-2.12319	0.0337378	0.237318
SPOP	Sarcopenia vs. Young Healthy	192.003	-0.129912	0.0611876	-2.12317	0.0337398	0.171373
CMSS1	Sarcopenia vs. Young Healthy	36.6594	0.311418	0.146678	2.12314	0.0337425	0.171373
PIK3CA	Old Healthy vs. Young Healthy	55.2339	-0.153559	0.0723278	-2.1231	0.0337455	0.237318
SSB	Sarcopenia vs. Young Healthy	162.518	0.110048	0.0518341	2.12309	0.0337461	0.171373
CBWD1	Sarcopenia vs. Young Healthy	14.8478	-0.371227	0.174855	-2.12305	0.0337494	0.171373
TMEM176B	Old Healthy vs. Young Healthy	3.45534	0.668294	0.314805	2.12289	0.0337634	0.237318
CBX4	Sarcopenia vs. Old Healthy	11.826	0.356278	0.167844	2.12268	0.0337809	NA
NIT1	Old Healthy vs. Young Healthy	13.6966	0.279821	0.13183	2.12259	0.033788	0.237359
SERF2	Sarcopenia vs. Young Healthy	109.669	-0.211391	0.0995949	-2.12251	0.0337953	0.171488
TSPYL2	Sarcopenia vs. Young Healthy	28.0441	0.284981	0.134268	2.12248	0.0337973	0.171488
RASSF5	Sarcopenia vs. Old Healthy	1.66668	-0.840054	0.395868	-2.12206	0.0338328	NA
TIMM44	Sarcopenia vs. Young Healthy	55.4649	-0.166949	0.0786815	-2.12183	0.0338518	0.171577
MYH6	Sarcopenia vs. Young Healthy	22.2888	0.553168	0.260708	2.12179	0.0338551	0.171577
PDE9A	Sarcopenia vs. Young Healthy	1.8809	-0.762416	0.359327	-2.12179	0.0338553	0.171577
PNRC2	Old Healthy vs. Young Healthy	26.84	0.312177	0.147144	2.12157	0.0338736	0.237829
RNLS	Sarcopenia vs. Young Healthy	5.22221	-0.48299	0.227658	-2.12156	0.0338745	0.171577
TOM1L1	Old Healthy vs. Young Healthy	0.357536	-1.4223	0.670415	-2.12153	0.0338774	NA
HERC6	Sarcopenia vs. Young Healthy	4.26252	-0.585583	0.276026	-2.12147	0.0338819	0.171577
SNTA1	Sarcopenia vs. Old Healthy	136.316	-0.154066	0.0726228	-2.12146	0.0338831	0.39323
DMTF1	Sarcopenia vs. Young Healthy	21.7604	0.249022	0.117388	2.12137	0.033891	0.171577
SAMM50	Sarcopenia vs. Old Healthy	87.0981	-0.151654	0.0714927	-2.12125	0.033901	0.39323
DTNA	Old Healthy vs. Young Healthy	192.886	-0.138041	0.0650766	-2.1212	0.0339049	0.237852
NFIA.AS2	Old Healthy vs. Young Healthy	0.977866	1.26828	0.597938	2.12109	0.0339146	0.237852
ING5	Sarcopenia vs. Old Healthy	7.16409	0.372019	0.175401	2.12097	0.0339247	NA
FOXJ2	Sarcopenia vs. Young Healthy	33.53	0.220506	0.103969	2.12088	0.0339322	0.171721
CFAP44	Old Healthy vs. Young Healthy	9.84102	0.350485	0.165284	2.12051	0.0339634	0.238063
ASPA	Sarcopenia vs. Old Healthy	23.122	0.245664	0.115866	2.12024	0.0339857	NA
SMAP2	Sarcopenia vs. Young Healthy	9.00296	0.36854	0.173825	2.12018	0.0339905	0.171951
BARD1	Sarcopenia vs. Young Healthy	45.134	0.352718	0.166378	2.11998	0.034008	0.171975
NES	Old Healthy vs. Young Healthy	71.0271	0.351226	0.165681	2.1199	0.0340144	0.238289
PCF11	Sarcopenia vs. Young Healthy	104.978	0.168959	0.0797126	2.11961	0.0340391	0.172068
NOX4	Old Healthy vs. Young Healthy	0.888672	1.23175	0.581147	2.11951	0.0340475	0.238389
N4BP1	Sarcopenia vs. Young Healthy	51.6141	-0.151256	0.0713855	-2.11886	0.0341019	0.172284
LIG1	Sarcopenia vs. Young Healthy	3.10144	0.641996	0.303	2.1188	0.0341073	0.172284
SULF1	Old Healthy vs. Young Healthy	5.96293	0.546015	0.257701	2.1188	0.0341077	0.238679
ZHX1	Sarcopenia vs. Young Healthy	70.8522	0.158949	0.0750244	2.11863	0.0341221	0.172294
COA3	Old Healthy vs. Young Healthy	43.8609	-0.166123	0.0784142	-2.11852	0.0341306	0.238707
USP53	Sarcopenia vs. Old Healthy	314.399	-0.158061	0.0746109	-2.11847	0.0341352	0.394137
TAF1D	Sarcopenia vs. Young Healthy	58.6357	0.187788	0.0886509	2.11829	0.0341509	0.172375
MRPL36	Sarcopenia vs. Young Healthy	16.9739	-0.295443	0.139488	-2.11806	0.0341702	0.172407
SMPD1	Sarcopenia vs. Young Healthy	20.7049	-0.305197	0.144114	-2.11774	0.0341967	0.172407
CELSR2	Old Healthy vs. Young Healthy	17.2895	0.29391	0.138785	2.11774	0.0341972	0.238977
CPED1	Sarcopenia vs. Old Healthy	77.5373	0.2124	0.100299	2.11765	0.0342043	0.394137
METTL5	Sarcopenia vs. Young Healthy	48.6349	-0.229546	0.108398	-2.11761	0.0342082	0.172407
AGPAT3	Sarcopenia vs. Young Healthy	184.921	-0.164415	0.0776426	-2.11758	0.0342103	0.172407
SLC43A3	Old Healthy vs. Young Healthy	3.52125	0.668098	0.315502	2.11757	0.0342114	0.238977
CA2	Sarcopenia vs. Young Healthy	15.435	-0.308509	0.145698	-2.11746	0.0342211	0.172407
MSANTD4	Old Healthy vs. Young Healthy	21.8223	-0.240747	0.113723	-2.11696	0.0342631	0.238977
CCDC80	Old Healthy vs. Young Healthy	104.649	-0.441944	0.208777	-2.11682	0.0342748	0.238977
HSD11B1L	Old Healthy vs. Young Healthy	5.11186	-0.517772	0.244601	-2.1168	0.0342768	0.238977
JPH1	Old Healthy vs. Young Healthy	965.911	0.207088	0.0978336	2.11674	0.0342823	0.238977
USB1	Old Healthy vs. Young Healthy	1.9701	0.79475	0.375541	2.11628	0.034321	0.239115
TMTC4	Sarcopenia vs. Old Healthy	12.2336	-0.30259	0.142989	-2.11618	0.0343297	NA
GREM2	Old Healthy vs. Young Healthy	23.7037	0.767121	0.362582	2.11572	0.0343689	0.239317
PAPOLA	Sarcopenia vs. Old Healthy	124.654	0.111992	0.0529374	2.11556	0.034382	0.394886
MEF2A	Sarcopenia vs. Young Healthy	224.956	0.11049	0.0522321	2.11537	0.0343982	0.173174
PHF6	Sarcopenia vs. Young Healthy	27.9701	0.203718	0.0963038	2.11536	0.034399	0.173174
GET3	Sarcopenia vs. Young Healthy	10.0336	-0.371187	0.175494	-2.1151	0.0344212	0.173222
TIMM21	Sarcopenia vs. Young Healthy	89.9177	-0.170333	0.080539	-2.11491	0.0344376	0.17324
VN1R1	Sarcopenia vs. Young Healthy	3.59112	0.798258	0.377503	2.11457	0.0344663	0.173299
LRRTM4	Sarcopenia vs. Young Healthy	2.66681	-0.760998	0.359913	-2.1144	0.0344815	0.173299
PACSIN3	Sarcopenia vs. Young Healthy	218.787	0.134338	0.0635374	2.11432	0.0344879	0.173299
ATXN1	Sarcopenia vs. Young Healthy	97.6436	0.155862	0.0737289	2.11398	0.0345167	0.17338
PFKFB1	Old Healthy vs. Young Healthy	8.4078	-0.422538	0.199889	-2.11386	0.0345271	0.240125
MMD	Sarcopenia vs. Old Healthy	3.59052	0.497623	0.23541	2.11386	0.0345274	NA
BLOC1S1	Old Healthy vs. Young Healthy	23.7051	0.251583	0.119039	2.11346	0.0345616	0.240125
TUBB	Old Healthy vs. Young Healthy	166.354	0.175635	0.0831101	2.11328	0.0345769	0.240125
CAMSAP1	Old Healthy vs. Young Healthy	56.5145	0.171027	0.0809297	2.11328	0.0345769	0.240125
MAP6D1	Sarcopenia vs. Old Healthy	18.3833	-0.362894	0.171723	-2.11325	0.0345798	NA
ANKRD40	Old Healthy vs. Young Healthy	60.3103	-0.161522	0.0764357	-2.11318	0.0345858	0.240125
SNRPN	Sarcopenia vs. Old Healthy	163.094	-0.186261	0.0881444	-2.11313	0.0345893	0.395958
DCAF16	Old Healthy vs. Young Healthy	26.1323	0.239378	0.113287	2.11303	0.0345986	0.240125
MCRIP1	Sarcopenia vs. Young Healthy	22.716	0.285344	0.135061	2.11271	0.0346255	0.173861
FAM210B	Sarcopenia vs. Young Healthy	216.635	-0.172477	0.0816543	-2.11229	0.034662	0.173935
RGS12	Sarcopenia vs. Young Healthy	10.72	0.352139	0.166714	2.11224	0.0346659	0.173935
NFATC2IP	Old Healthy vs. Young Healthy	89.0861	0.148279	0.0702032	2.11215	0.0346739	0.240321
ADCY2	Sarcopenia vs. Old Healthy	79.3876	-0.16729	0.0792157	-2.11183	0.0347014	0.395958
DHX9	Old Healthy vs. Young Healthy	64.7082	0.156709	0.074207	2.11178	0.0347052	0.240321
TEX2	Old Healthy vs. Young Healthy	56.0716	-0.215794	0.102193	-2.11163	0.0347182	0.240321
XKR6	Old Healthy vs. Young Healthy	0.396911	-1.64	0.776678	-2.11155	0.0347247	NA
DPYSL3	Old Healthy vs. Young Healthy	61.7876	0.321451	0.152252	2.11131	0.0347453	0.240321
TFEB	Old Healthy vs. Young Healthy	17.6135	0.293175	0.138861	2.11129	0.0347472	0.240321
COL28A1	Old Healthy vs. Young Healthy	2.8722	0.736088	0.348663	2.11117	0.0347575	0.240321
PARP14	Old Healthy vs. Young Healthy	42.1039	0.229065	0.108512	2.11095	0.0347763	0.240321
RAD21	Old Healthy vs. Young Healthy	265.881	0.114301	0.0541472	2.11093	0.0347786	0.240321
EML4	Sarcopenia vs. Old Healthy	5.78938	0.400253	0.189612	2.11091	0.0347803	NA
CHMP1B.AS1	Old Healthy vs. Young Healthy	1.09572	1.09454	0.518611	2.11053	0.0348128	0.240426
ELN	Sarcopenia vs. Old Healthy	2.48439	0.648047	0.307109	2.11015	0.034845	NA
PRPF4	Sarcopenia vs. Young Healthy	26.8429	0.263499	0.124903	2.10963	0.0348902	0.174995
MIB2	Old Healthy vs. Young Healthy	23.2316	-0.231181	0.109585	-2.1096	0.0348924	0.240845
RBMX	Sarcopenia vs. Old Healthy	164.56	0.16211	0.0768455	2.10956	0.0348963	0.396889
LYRM2	Sarcopenia vs. Young Healthy	132.046	-0.127127	0.0602729	-2.10918	0.0349289	0.175108
KIAA1522	Sarcopenia vs. Young Healthy	1.29515	1.06695	0.505886	2.10907	0.0349386	0.175108
DCUN1D5	Sarcopenia vs. Old Healthy	13.7619	-0.271031	0.128508	-2.10906	0.0349392	NA
SPSB2	Sarcopenia vs. Old Healthy	0.756908	-1.10277	0.522901	-2.10895	0.0349493	NA
GTF2IRD1	Sarcopenia vs. Young Healthy	33.6505	0.253228	0.120084	2.10876	0.0349649	0.175175
METTL9	Old Healthy vs. Young Healthy	73.6896	-0.162763	0.077186	-2.10872	0.0349691	0.241243
CHMP5	Sarcopenia vs. Young Healthy	23.4327	0.220557	0.1046	2.10858	0.0349808	0.175189
RBM26	Sarcopenia vs. Young Healthy	87.8404	0.152393	0.0722844	2.10823	0.0350107	0.175274
HRCT1	Sarcopenia vs. Young Healthy	1.90719	0.79616	0.377747	2.10766	0.0350608	0.17546
RALGAPA2	Sarcopenia vs. Young Healthy	80.7295	0.187332	0.0888977	2.10727	0.0350941	0.17552
CYP20A1	Sarcopenia vs. Young Healthy	54.8529	0.179528	0.0851966	2.10722	0.0350989	0.17552
ANOS1	Sarcopenia vs. Old Healthy	22.4358	0.274849	0.130455	2.10685	0.0351309	NA
GHITM	Sarcopenia vs. Young Healthy	334.85	-0.14015	0.066523	-2.1068	0.0351353	0.175637
DIDO1	Old Healthy vs. Young Healthy	31.2324	0.198577	0.0942602	2.10669	0.0351445	0.242214
RBM15B	Old Healthy vs. Young Healthy	13.0911	0.343263	0.162946	2.10661	0.0351516	0.242214
ZNF197	Sarcopenia vs. Young Healthy	26.5343	0.228348	0.108397	2.10658	0.0351538	0.175665
TTYH3	Old Healthy vs. Young Healthy	1.9766	0.870531	0.413274	2.10643	0.0351672	0.242214
MAPK1	Sarcopenia vs. Old Healthy	82.4807	0.13804	0.0655409	2.10617	0.0351897	0.397928
RNF145	Sarcopenia vs. Young Healthy	10.8055	0.333996	0.158587	2.10608	0.0351975	0.175757
PTBP3	Sarcopenia vs. Young Healthy	22.8545	0.247067	0.117312	2.10607	0.0351983	0.175757
RFX3	Old Healthy vs. Young Healthy	12.1275	0.336315	0.159703	2.10588	0.035215	0.242412
PLEKHM1P1	Sarcopenia vs. Old Healthy	0.81913	1.08756	0.516464	2.10579	0.0352229	NA
EDEM3	Sarcopenia vs. Young Healthy	30.5763	-0.194899	0.0925663	-2.10551	0.035247	0.175935
TOP3B	Sarcopenia vs. Young Healthy	0.372317	-1.63721	0.777648	-2.10534	0.0352619	NA
HTR2A	Sarcopenia vs. Old Healthy	1.78076	-0.868858	0.412762	-2.10498	0.0352927	NA
THAP9.AS1	Old Healthy vs. Young Healthy	4.24691	0.593482	0.281949	2.10493	0.0352975	0.242848
SFRP4	Old Healthy vs. Young Healthy	10.4236	0.609562	0.289655	2.10444	0.0353402	0.24301
ACTR1A	Sarcopenia vs. Young Healthy	91.0971	-0.202155	0.0960638	-2.10438	0.0353453	0.176348
ANK3	Sarcopenia vs. Young Healthy	201.554	0.195466	0.0928906	2.10426	0.0353558	0.176348
EN1	Old Healthy vs. Young Healthy	32.5759	-0.258446	0.122847	-2.1038	0.0353957	0.243163
ZNF185	Sarcopenia vs. Young Healthy	1.13228	1.03835	0.493599	2.10362	0.0354114	0.176498
GEMIN7	Sarcopenia vs. Young Healthy	5.99571	-0.485049	0.230578	-2.10362	0.0354119	0.176498
FAM111A	Old Healthy vs. Young Healthy	7.47751	-0.375258	0.178393	-2.10354	0.0354182	0.243163
BAP1	Old Healthy vs. Young Healthy	25.7632	-0.206599	0.0982155	-2.10352	0.0354201	0.243163
CABIN1	Sarcopenia vs. Young Healthy	12.6642	0.325585	0.154801	2.10326	0.0354433	0.176589
MAPK12	Sarcopenia vs. Old Healthy	82.0706	-0.167876	0.0798184	-2.10322	0.0354468	0.397928
HTR2A	Old Healthy vs. Young Healthy	1.78076	0.950554	0.451958	2.10319	0.0354491	0.24323
SLC1A2	Old Healthy vs. Young Healthy	0.807843	1.28801	0.612408	2.10319	0.0354495	NA
GBP6	Old Healthy vs. Young Healthy	0.598653	1.84867	0.879239	2.10258	0.0355029	NA
RBM41	Sarcopenia vs. Old Healthy	98.7037	-0.113732	0.0540934	-2.10251	0.0355085	0.397928
ALPK1	Old Healthy vs. Young Healthy	2.75898	0.700657	0.333282	2.10229	0.0355277	0.243638
SIK2	Sarcopenia vs. Old Healthy	23.3026	0.294458	0.14007	2.10221	0.0355345	NA
ZNF462	Sarcopenia vs. Old Healthy	77.2706	-0.177134	0.084272	-2.10193	0.035559	0.397928
CIDECP1	Sarcopenia vs. Young Healthy	3.31971	-0.579972	0.275951	-2.10172	0.0355776	0.177193
RFXAP	Sarcopenia vs. Old Healthy	5.66445	-0.415089	0.19752	-2.10151	0.0355963	NA
RNF19A	Sarcopenia vs. Old Healthy	69.3776	-0.125152	0.0595655	-2.10108	0.0356336	0.397928
DDX17	Sarcopenia vs. Young Healthy	194.643	0.167222	0.0795938	2.10094	0.0356464	0.177453
AFF4	Old Healthy vs. Young Healthy	81.3094	0.151597	0.0721572	2.10092	0.0356479	0.24433
TNNI3	Sarcopenia vs. Young Healthy	7.28465	0.687336	0.327174	2.10083	0.0356562	0.177453
HENMT1	Sarcopenia vs. Young Healthy	1.66675	-0.9135	0.434906	-2.10045	0.0356889	0.177551
RPS20P2	Old Healthy vs. Young Healthy	0.71315	1.33065	0.633549	2.10031	0.0357017	NA
STAU2	Old Healthy vs. Young Healthy	214.517	-0.159888	0.0761265	-2.10029	0.0357035	0.244474
SEMA3G	Old Healthy vs. Young Healthy	6.48421	0.413968	0.197105	2.10024	0.0357075	0.244474
TPRG1	Sarcopenia vs. Old Healthy	4.14496	0.560956	0.267114	2.10006	0.0357237	NA
PENK	Sarcopenia vs. Old Healthy	2.58162	-0.851879	0.405678	-2.09989	0.0357387	NA
DFFA	Sarcopenia vs. Old Healthy	71.9593	0.192367	0.0916121	2.0998	0.0357467	0.397928
DST	Old Healthy vs. Young Healthy	2034.13	0.115806	0.0551567	2.09958	0.0357659	0.244741
PAK1	Sarcopenia vs. Old Healthy	91.3179	-0.249909	0.119039	-2.09939	0.0357829	0.397928
AMIGO1	Sarcopenia vs. Young Healthy	17.5709	-0.30076	0.143279	-2.09912	0.035806	0.178068
SLC25A40	Old Healthy vs. Young Healthy	6.12238	-0.417583	0.198939	-2.09905	0.0358128	0.24493
PEG10	Sarcopenia vs. Young Healthy	8.70607	-0.474823	0.226256	-2.09861	0.0358513	0.178205
PLP2	Old Healthy vs. Young Healthy	17.8042	0.314863	0.150042	2.09851	0.0358605	0.245124
ASB8	Sarcopenia vs. Young Healthy	288.886	0.139753	0.0665991	2.09842	0.0358679	0.178205
TRAF3IP1	Sarcopenia vs. Young Healthy	117.723	-0.188807	0.0899785	-2.09836	0.0358732	0.178205
SNRPD3	Old Healthy vs. Young Healthy	67.6967	0.150808	0.0718792	2.09808	0.0358984	0.245142
GTPBP8	Old Healthy vs. Young Healthy	61.9032	-0.170212	0.0811291	-2.09804	0.0359018	0.245142
RC3H1.IT1	Sarcopenia vs. Young Healthy	0.431688	-1.49323	0.711761	-2.09794	0.0359103	NA
MLST8	Old Healthy vs. Young Healthy	13.138	-0.28338	0.135084	-2.0978	0.0359225	0.245151
ABLIM2	Sarcopenia vs. Young Healthy	50.0769	0.221796	0.105731	2.09774	0.0359279	0.178411
SRSF10	Sarcopenia vs. Old Healthy	77.2933	0.148369	0.0707286	2.09772	0.0359302	0.398238
PSMB7	Old Healthy vs. Young Healthy	96.2722	-0.127662	0.0608637	-2.0975	0.0359493	0.245202
PUS7L	Sarcopenia vs. Young Healthy	13.5311	0.30465	0.145254	2.09737	0.0359609	0.178509
CCT6A	Old Healthy vs. Young Healthy	201.719	-0.116042	0.0553366	-2.09702	0.0359914	0.245277
EML6	Sarcopenia vs. Old Healthy	1.81332	-0.688772	0.328462	-2.09696	0.0359971	NA
AHI1	Old Healthy vs. Young Healthy	26.4412	0.266771	0.127224	2.09686	0.0360059	0.245277
TRAF6	Old Healthy vs. Young Healthy	5.71476	-0.41047	0.195767	-2.09672	0.0360183	0.245277
SNX24	Old Healthy vs. Young Healthy	11.4369	-0.343852	0.16404	-2.09614	0.0360695	0.24545
SMC2	Sarcopenia vs. Young Healthy	46.2201	0.199019	0.0949455	2.09613	0.0360702	0.178924
TES	Sarcopenia vs. Young Healthy	19.3304	0.351841	0.167853	2.09613	0.0360709	0.178924
MRPL4	Old Healthy vs. Young Healthy	13.9477	-0.287581	0.137205	-2.096	0.0360825	0.24545
SAMD4A	Sarcopenia vs. Old Healthy	169.636	-0.161376	0.0770059	-2.09563	0.0361151	0.398238
SCN3B	Sarcopenia vs. Young Healthy	15.0116	0.35563	0.169717	2.09543	0.0361325	0.179163
NIFK	Sarcopenia vs. Old Healthy	48.6201	0.166092	0.0792718	2.09522	0.0361518	0.398238
XIAP	Old Healthy vs. Young Healthy	136.673	0.149579	0.0713989	2.09498	0.0361725	0.245795
TICAM1	Old Healthy vs. Young Healthy	1.78113	0.790051	0.377152	2.09478	0.0361906	0.245795
FGD3	Old Healthy vs. Young Healthy	0.822016	-1.06914	0.510406	-2.09468	0.0361992	0.245795
LRMDA	Sarcopenia vs. Young Healthy	5.24099	0.708421	0.338204	2.09465	0.0362017	0.179441
LINC00987	Sarcopenia vs. Young Healthy	0.485516	-1.31043	0.625614	-2.09463	0.0362038	NA
ZC3H7A	Old Healthy vs. Young Healthy	52.6671	0.198511	0.0947749	2.09455	0.0362107	0.245795
FAM171A1	Sarcopenia vs. Old Healthy	8.39907	-0.428058	0.204373	-2.09449	0.0362163	NA
MT.ND3	Sarcopenia vs. Young Healthy	20930.8	-0.245141	0.117051	-2.0943	0.036233	0.179505
CHMP6	Sarcopenia vs. Young Healthy	10.0125	-0.338114	0.161466	-2.09403	0.0362575	0.179505
PXK	Sarcopenia vs. Young Healthy	30.744	0.218482	0.10434	2.09394	0.0362653	0.179505
NPTXR	Sarcopenia vs. Young Healthy	0.968	1.28102	0.611783	2.09391	0.0362679	0.179505
PDXP	Sarcopenia vs. Young Healthy	0.543402	-1.39213	0.664911	-2.09371	0.0362854	0.179522
BTG1	Sarcopenia vs. Old Healthy	79.3895	0.169999	0.0811983	2.09363	0.0362926	0.398536
TNPO3	Sarcopenia vs. Young Healthy	53.9761	-0.158004	0.0754708	-2.09358	0.0362978	0.179522
TUBA1C	Old Healthy vs. Young Healthy	12.8117	-0.372275	0.177837	-2.09335	0.0363178	0.246389
CHAF1B	Sarcopenia vs. Old Healthy	14.2908	-0.431561	0.206214	-2.09278	0.036369	NA
PNN	Sarcopenia vs. Young Healthy	148.816	0.132667	0.0633978	2.09262	0.0363831	0.179878
SYNGR1	Old Healthy vs. Young Healthy	13.046	-0.288862	0.138056	-2.09235	0.0364072	0.246666
VIPR2	Sarcopenia vs. Young Healthy	4.16139	0.686125	0.32796	2.0921	0.0364296	0.180042
PPM1L	Old Healthy vs. Young Healthy	63.1366	-0.23159	0.110699	-2.09208	0.0364314	0.246666
TBCAP1	Old Healthy vs. Young Healthy	0.751425	1.23672	0.591147	2.09206	0.0364328	NA
RASAL2	Old Healthy vs. Young Healthy	35.1761	-0.243949	0.116607	-2.09206	0.0364329	0.246666
GMDS	Old Healthy vs. Young Healthy	3.36218	0.613642	0.293324	2.09202	0.0364364	0.246666
MRPS34	Old Healthy vs. Young Healthy	32.4215	-0.192495	0.0920421	-2.09138	0.0364942	0.246925
RAB15	Old Healthy vs. Young Healthy	5.66711	-0.579217	0.276993	-2.09109	0.0365202	0.246952
UBB	Old Healthy vs. Young Healthy	1062.47	-0.105003	0.0502199	-2.09087	0.0365395	0.246952
NCAM1	Old Healthy vs. Young Healthy	27.2241	0.425037	0.203307	2.09061	0.0365627	0.246952
CRK	Sarcopenia vs. Young Healthy	26.7527	0.226856	0.108518	2.0905	0.0365733	0.180644
KIF7	Sarcopenia vs. Young Healthy	0.662019	1.3213	0.632066	2.09044	0.0365781	0.180644
BTG3	Old Healthy vs. Young Healthy	4.17679	-0.512388	0.245125	-2.09031	0.0365898	0.246952
RGS9	Old Healthy vs. Young Healthy	1.20247	-1.09524	0.523988	-2.0902	0.0366001	0.246952
SBF2.AS1	Sarcopenia vs. Young Healthy	2.13311	0.721236	0.345079	2.09006	0.0366125	0.180747
FBXW7	Old Healthy vs. Young Healthy	161.482	0.138996	0.0665045	2.09003	0.0366151	0.246952
STK24	Sarcopenia vs. Young Healthy	33.4471	-0.181287	0.0867479	-2.08981	0.0366346	0.18078
GDI2	Sarcopenia vs. Young Healthy	85.7802	0.156481	0.0748827	2.08969	0.036646	0.18078
MICALL1	Old Healthy vs. Young Healthy	10.2618	-0.315457	0.150962	-2.08964	0.0366498	0.247048
RFX3.AS1	Old Healthy vs. Young Healthy	6.7979	0.479144	0.229317	2.08944	0.0366683	0.247048
ETV6	Sarcopenia vs. Young Healthy	13.2977	-0.334677	0.160178	-2.08941	0.0366709	0.180794
COLGALT2	Sarcopenia vs. Young Healthy	7.42702	0.504316	0.241388	2.08924	0.0366865	0.180794
DDX19A	Sarcopenia vs. Old Healthy	64.8295	-0.123241	0.0589889	-2.08922	0.036688	0.400606
NFX1	Sarcopenia vs. Young Healthy	53.1427	0.159262	0.0762308	2.08921	0.0366889	0.180794
CDK13	Sarcopenia vs. Young Healthy	29.0728	0.209402	0.100245	2.0889	0.0367163	0.180853
CDK12	Sarcopenia vs. Young Healthy	26.5535	0.220744	0.105682	2.08875	0.0367302	0.180853
DTWD1	Sarcopenia vs. Young Healthy	19.7056	0.261246	0.12508	2.08863	0.0367409	0.180853
BBS2	Sarcopenia vs. Young Healthy	14.6292	0.316821	0.151701	2.08845	0.036757	0.180866
SCHIP1	Sarcopenia vs. Old Healthy	20.5609	0.286253	0.137065	2.08845	0.0367575	NA
MYO5A	Sarcopenia vs. Old Healthy	30.2529	-0.206812	0.0990364	-2.08824	0.0367759	NA
COL21A1	Old Healthy vs. Young Healthy	3.82732	0.750363	0.359331	2.08822	0.0367776	0.247652
UBR7	Sarcopenia vs. Old Healthy	15.0104	0.250149	0.119801	2.08803	0.0367948	NA
SLC30A1	Sarcopenia vs. Young Healthy	4.34372	-0.50841	0.243507	-2.08786	0.0368103	0.181062
ZNF678	Sarcopenia vs. Old Healthy	7.36245	0.379717	0.18187	2.08785	0.0368115	NA
PLEKHG5	Sarcopenia vs. Old Healthy	2.58981	0.589042	0.282135	2.0878	0.0368157	NA
MTMR2	Old Healthy vs. Young Healthy	8.26327	-0.360541	0.172705	-2.08761	0.0368329	0.247894
CLCN4	Sarcopenia vs. Old Healthy	135.296	-0.16158	0.0774146	-2.0872	0.0368702	0.400606
DPT	Sarcopenia vs. Young Healthy	35.2022	0.32959	0.157912	2.08718	0.0368718	0.181299
PUDP	Sarcopenia vs. Old Healthy	24.8426	0.192416	0.0922046	2.08683	0.0369032	NA
PADI2	Sarcopenia vs. Young Healthy	290.254	0.197339	0.0945699	2.0867	0.0369151	0.181446
RRM1	Old Healthy vs. Young Healthy	65.8134	0.187429	0.0898285	2.08652	0.0369315	0.248355
PCDHGA12	Sarcopenia vs. Young Healthy	4.00171	0.611967	0.2933	2.08649	0.0369346	0.181475
RPS15A	Sarcopenia vs. Young Healthy	157.681	-0.164599	0.0788973	-2.08624	0.0369567	0.181518
PINK1	Old Healthy vs. Young Healthy	377.445	-0.207166	0.0993021	-2.08622	0.0369583	0.248355
SLC8A3	Old Healthy vs. Young Healthy	21.4326	0.266887	0.12793	2.0862	0.0369602	0.248355
CFDP1	Sarcopenia vs. Old Healthy	46.1058	0.148486	0.0711839	2.08594	0.0369837	0.400606
MTPN	Sarcopenia vs. Old Healthy	141.936	-0.117688	0.0564251	-2.08573	0.0370027	0.400606
PLAG1	Sarcopenia vs. Young Healthy	1.90142	0.873619	0.418884	2.08559	0.0370159	0.181743
FBL	Sarcopenia vs. Young Healthy	121.256	0.148234	0.071088	2.08522	0.0370496	0.181792
PEX5L	Sarcopenia vs. Old Healthy	0.842784	1.17953	0.565668	2.0852	0.0370513	NA
MYBPC2	Sarcopenia vs. Old Healthy	3246.7	-0.313358	0.150279	-2.08518	0.0370529	0.400606
TATDN2P3	Sarcopenia vs. Old Healthy	1.04147	0.909639	0.436253	2.08512	0.0370584	NA
ZNF367	Old Healthy vs. Young Healthy	1.62607	0.92154	0.441975	2.08505	0.0370645	0.248745
CDC42SE2	Sarcopenia vs. Young Healthy	27.4001	0.21498	0.103108	2.085	0.0370697	0.181792
TNC	Old Healthy vs. Young Healthy	1.19158	1.36811	0.656178	2.08497	0.0370724	0.248745
RUFY3	Sarcopenia vs. Young Healthy	71.5859	-0.203807	0.0977522	-2.08493	0.0370754	0.181792
DSC2	Old Healthy vs. Young Healthy	2.48243	0.738173	0.354055	2.08491	0.0370772	0.248745
IRAK1BP1	Sarcopenia vs. Young Healthy	5.97165	0.487111	0.233639	2.08488	0.0370799	0.181792
NOP56	Old Healthy vs. Young Healthy	64.0328	0.194495	0.0933024	2.08457	0.0371086	0.248824
ACAA1	Sarcopenia vs. Young Healthy	23.2749	-0.235419	0.112951	-2.08426	0.0371366	0.182004
ICA1	Old Healthy vs. Young Healthy	3.85966	-0.518451	0.248782	-2.08395	0.0371644	0.248897
KRCC1	Sarcopenia vs. Young Healthy	54.9186	-0.182107	0.0873875	-2.0839	0.0371693	0.182098
ZNF25	Old Healthy vs. Young Healthy	56.0684	-0.176773	0.084829	-2.08388	0.0371713	0.248897
SBF2	Old Healthy vs. Young Healthy	17.0013	-0.246664	0.118375	-2.08376	0.037182	0.248897
CDK5RAP2	Old Healthy vs. Young Healthy	141.011	0.140461	0.0674186	2.08341	0.0372138	0.248897
ARMT1	Old Healthy vs. Young Healthy	8.45071	-0.374887	0.179943	-2.08337	0.0372178	0.248897
ABCA3	Sarcopenia vs. Old Healthy	3.37088	-0.532768	0.255726	-2.08335	0.0372191	NA
TMED9	Old Healthy vs. Young Healthy	36.5379	0.209576	0.100611	2.08303	0.0372484	0.24897
ENDOD1	Sarcopenia vs. Old Healthy	173.256	-0.183131	0.0879208	-2.08291	0.0372597	0.401013
PRDX5	Old Healthy vs. Young Healthy	78.901	-0.172513	0.0828272	-2.0828	0.0372692	0.24897
ADHFE1	Old Healthy vs. Young Healthy	23.0873	-0.293374	0.140869	-2.0826	0.0372876	0.24897
TUBA4A	Sarcopenia vs. Young Healthy	438.735	-0.232537	0.111663	-2.08249	0.0372976	0.182661
SATB1.AS1	Old Healthy vs. Young Healthy	0.513793	1.36136	0.653762	2.08235	0.0373102	NA
ENAM	Old Healthy vs. Young Healthy	6.31725	0.441503	0.212022	2.08235	0.0373109	0.248995
RARS2	Sarcopenia vs. Young Healthy	29.8115	0.209068	0.100416	2.08201	0.0373415	0.18281
BACH2	Sarcopenia vs. Old Healthy	14.5717	0.310478	0.149128	2.08196	0.0373463	NA
NDRG2	Sarcopenia vs. Old Healthy	976.918	-0.16035	0.0770233	-2.08184	0.0373569	0.401013
SELENOK	Sarcopenia vs. Young Healthy	262.467	0.15172	0.0728789	2.08181	0.0373601	0.182829
ZNF331	Sarcopenia vs. Old Healthy	13.4473	0.283871	0.136365	2.0817	0.0373702	NA
PPIP5K1	Sarcopenia vs. Young Healthy	5.61764	0.451343	0.216817	2.08167	0.0373725	0.182829
RAB40C	Old Healthy vs. Young Healthy	13.2407	0.374206	0.179771	2.08157	0.0373813	0.249333
CBLB	Sarcopenia vs. Old Healthy	6.64067	0.379942	0.182542	2.0814	0.0373975	NA
B3GLCT	Sarcopenia vs. Old Healthy	5.49168	-0.489093	0.235038	-2.08091	0.0374424	NA
ANKRD13A	Sarcopenia vs. Young Healthy	13.5472	0.287313	0.138091	2.08061	0.0374694	0.183226
AKR7A2	Sarcopenia vs. Young Healthy	30.4235	0.206689	0.0993465	2.08049	0.0374809	0.183226
OTUD6B.AS1	Sarcopenia vs. Old Healthy	156.896	-0.0986492	0.0474165	-2.08048	0.0374813	0.401013
VPS41	Sarcopenia vs. Old Healthy	19.6515	0.222603	0.107002	2.08035	0.0374931	NA
H2BC4	Old Healthy vs. Young Healthy	2.58449	0.693413	0.333347	2.08016	0.0375113	0.250014
IGHG1	Old Healthy vs. Young Healthy	0.845553	1.62418	0.780846	2.08003	0.0375229	0.250014
BOD1L1	Sarcopenia vs. Young Healthy	299.963	0.107527	0.0516972	2.07994	0.0375313	0.183407
TLE5	Sarcopenia vs. Old Healthy	499.35	-0.167042	0.0803182	-2.07975	0.0375484	0.401013
FZD10.AS1	Sarcopenia vs. Young Healthy	1.36045	0.918955	0.441886	2.07962	0.0375603	0.183458
CPNE8	Sarcopenia vs. Young Healthy	3.70391	0.627436	0.301721	2.07953	0.037569	0.183458
COG2	Sarcopenia vs. Old Healthy	18.3311	-0.218874	0.105264	-2.07929	0.0375909	NA
RALGAPA1	Old Healthy vs. Young Healthy	36.3879	0.198086	0.0952711	2.07918	0.0376007	0.250401
PTPN13	Old Healthy vs. Young Healthy	5.05988	0.47887	0.230402	2.07841	0.0376715	0.250621
DUSP27	Old Healthy vs. Young Healthy	142.868	0.158558	0.0762886	2.07839	0.0376733	0.250621
ARHGAP25	Sarcopenia vs. Young Healthy	2.97855	0.625174	0.30082	2.07823	0.037688	0.183972
GPC4	Sarcopenia vs. Young Healthy	20.8086	-0.342915	0.165021	-2.07801	0.0377087	0.184007
ANP32E	Sarcopenia vs. Old Healthy	79.6575	0.141094	0.0679016	2.07792	0.0377166	0.401584
PRDM2	Old Healthy vs. Young Healthy	106.273	0.141901	0.0682924	2.07784	0.0377238	0.250825
FADD	Sarcopenia vs. Young Healthy	8.58895	-0.358411	0.172506	-2.07767	0.0377395	0.184091
NFIL3	Old Healthy vs. Young Healthy	22.1008	0.33377	0.160651	2.07761	0.0377455	0.250825
RAB3GAP2	Old Healthy vs. Young Healthy	98.5529	-0.124237	0.0598039	-2.07741	0.0377633	0.250825
DHFR2	Sarcopenia vs. Young Healthy	6.63846	0.417592	0.201025	2.07731	0.0377728	0.184187
MRPS18C	Sarcopenia vs. Young Healthy	81.9486	-0.145003	0.0698232	-2.07671	0.0378283	0.184304
LMO7.AS1	Sarcopenia vs. Young Healthy	0.564523	1.64145	0.790432	2.07665	0.0378337	0.184304
FADS3	Sarcopenia vs. Young Healthy	5.03155	0.522063	0.251402	2.07661	0.0378377	0.184304
POPDC3	Old Healthy vs. Young Healthy	88.5367	-0.227858	0.109748	-2.0762	0.0378751	0.251339
ARID2	Sarcopenia vs. Old Healthy	24.6658	0.196857	0.0948216	2.07608	0.0378869	NA
CARS1	Sarcopenia vs. Young Healthy	31.5318	-0.227575	0.109621	-2.07603	0.0378913	0.184498
ATOH8	Old Healthy vs. Young Healthy	10.5252	-0.365263	0.175945	-2.07601	0.037893	0.251339
MST1	Sarcopenia vs. Old Healthy	1.52268	0.758456	0.365361	2.07591	0.0379022	NA
MT.TH	Old Healthy vs. Young Healthy	26.5555	0.568446	0.273877	2.07555	0.0379356	0.251339
POLR3D	Sarcopenia vs. Old Healthy	46.6237	0.18762	0.0903972	2.07551	0.0379393	0.402732
SNORD13	Sarcopenia vs. Old Healthy	35.3204	0.449116	0.216396	2.07543	0.0379463	NA
TPM3P2	Sarcopenia vs. Young Healthy	0.586056	1.49696	0.721358	2.0752	0.0379679	0.184804
TYROBP	Old Healthy vs. Young Healthy	8.04133	0.510313	0.245926	2.07507	0.0379802	0.251339
ABCC5	Old Healthy vs. Young Healthy	32.7394	0.252194	0.121543	2.07493	0.0379929	0.251339
SLC16A10	Old Healthy vs. Young Healthy	80.1011	0.267098	0.128735	2.07479	0.038006	0.251339
CAPG	Sarcopenia vs. Old Healthy	2.38832	-0.708162	0.341319	-2.07478	0.0380069	NA
SERPINE2	Old Healthy vs. Young Healthy	10.439	-0.461706	0.222539	-2.07472	0.0380123	0.251339
CLEC2L	Old Healthy vs. Young Healthy	0.484128	-1.36922	0.659989	-2.07462	0.0380222	NA
SMC1A	Old Healthy vs. Young Healthy	113.134	0.155701	0.0750538	2.07452	0.0380311	0.251339
GLIS3	Sarcopenia vs. Old Healthy	2.01491	0.713822	0.344105	2.07443	0.0380391	NA
TIMM10	Old Healthy vs. Young Healthy	19.7248	-0.350847	0.169137	-2.07433	0.0380484	0.251339
CCDC77	Old Healthy vs. Young Healthy	6.04927	0.452448	0.218157	2.07396	0.0380834	0.251339
FGD6	Old Healthy vs. Young Healthy	11.5939	0.331324	0.159763	2.07384	0.0380938	0.251339
ADAMTSL3	Old Healthy vs. Young Healthy	9.86918	-0.341479	0.164662	-2.07382	0.0380965	0.251339
C15orf65	Old Healthy vs. Young Healthy	2.46032	-0.607907	0.293139	-2.07379	0.038099	0.251339
NUDT22	Old Healthy vs. Young Healthy	15.8709	-0.257105	0.123996	-2.07349	0.038127	0.251339
TUBB2A	Old Healthy vs. Young Healthy	7.94072	0.407834	0.196701	2.07337	0.0381382	0.251339
MICAL1	Sarcopenia vs. Young Healthy	1.05437	1.10622	0.533576	2.07323	0.0381513	0.185593
SPATA33	Old Healthy vs. Young Healthy	2.16594	-0.701621	0.338434	-2.07314	0.0381594	0.251348
PMS2CL	Sarcopenia vs. Young Healthy	0.88891	-1.17084	0.564793	-2.07304	0.0381686	0.185593
CHUK	Sarcopenia vs. Old Healthy	12.8026	-0.301686	0.145531	-2.073	0.0381721	NA
GTPBP6	Sarcopenia vs. Young Healthy	29.1914	-0.22262	0.107397	-2.07287	0.0381842	0.185593
CACNG6	Sarcopenia vs. Young Healthy	110.089	-0.172512	0.0832242	-2.07286	0.0381849	0.185593
ADAMTS12	Old Healthy vs. Young Healthy	1.00955	-1.00515	0.485032	-2.07235	0.0382332	0.251521
STT3B	Old Healthy vs. Young Healthy	109.083	-0.137465	0.0663337	-2.07232	0.0382352	0.251521
SP1	Old Healthy vs. Young Healthy	38.5193	0.208391	0.100564	2.07222	0.0382452	0.251521
TMEM256	Sarcopenia vs. Old Healthy	5.61967	0.445459	0.21498	2.0721	0.0382565	NA
PCDHGA10	Sarcopenia vs. Old Healthy	4.51251	0.432462	0.208711	2.07206	0.0382596	NA
SH3RF2	Sarcopenia vs. Old Healthy	41.8472	-0.335437	0.161916	-2.07167	0.0382961	0.405291
E2F8	Sarcopenia vs. Old Healthy	27.3124	-0.36419	0.175851	-2.07102	0.0383573	NA
RDH14	Old Healthy vs. Young Healthy	61.6039	-0.140919	0.0680457	-2.07094	0.0383643	0.252046
ZNF600	Old Healthy vs. Young Healthy	1.66312	-0.730648	0.352823	-2.07087	0.0383714	0.252046
TMEM141	Old Healthy vs. Young Healthy	26.4191	-0.242907	0.117305	-2.07072	0.0383846	0.252046
HPRT1	Sarcopenia vs. Young Healthy	6.05016	0.449159	0.21692	2.07062	0.0383941	0.186543
EIF3M	Sarcopenia vs. Old Healthy	33.2055	0.227414	0.109834	2.07053	0.0384025	NA
NPIPP1	Sarcopenia vs. Young Healthy	1.17394	0.970828	0.468932	2.07029	0.0384249	0.18655
SMDT1	Sarcopenia vs. Young Healthy	82.8209	-0.171425	0.0828058	-2.07021	0.0384328	0.18655
GAPDHP1	Old Healthy vs. Young Healthy	0.383319	-1.46327	0.706853	-2.07012	0.0384413	NA
S100A11	Sarcopenia vs. Young Healthy	21.4009	0.335215	0.161936	2.07004	0.0384482	0.18655
CSTB	Sarcopenia vs. Young Healthy	16.4579	0.302593	0.146179	2.07002	0.0384508	0.18655
EIF3K	Old Healthy vs. Young Healthy	310.565	-0.115957	0.0560259	-2.0697	0.0384804	0.252429
QARS1	Old Healthy vs. Young Healthy	70.1682	-0.159628	0.0771273	-2.06967	0.0384828	0.252429
CLEC2L	Sarcopenia vs. Young Healthy	0.484128	-1.43284	0.692318	-2.06963	0.0384872	NA
H1.10	Sarcopenia vs. Old Healthy	74.0596	0.191415	0.0924914	2.06954	0.038495	0.406169
EIF1	Sarcopenia vs. Young Healthy	983.08	-0.100284	0.0484628	-2.0693	0.0385182	0.1868
ZNF461	Old Healthy vs. Young Healthy	1.62644	0.895061	0.432558	2.06923	0.0385248	0.252574
CMTM8	Sarcopenia vs. Young Healthy	4.23539	0.492044	0.237803	2.06912	0.0385347	0.1868
SLK	Sarcopenia vs. Young Healthy	263.701	0.0965475	0.0466633	2.06902	0.0385439	0.1868
LRRC32	Sarcopenia vs. Young Healthy	7.99769	0.416189	0.201169	2.06885	0.0385598	0.18681
TTC4P1	Old Healthy vs. Young Healthy	1.14423	1.39937	0.676465	2.06865	0.0385786	0.252718
PRODH	Old Healthy vs. Young Healthy	1.83328	0.953994	0.461186	2.06857	0.0385868	0.252718
SIPA1	Old Healthy vs. Young Healthy	1.32387	0.878026	0.424624	2.06777	0.0386614	0.253076
CPNE1	Old Healthy vs. Young Healthy	23.644	-0.237827	0.115034	-2.06744	0.0386924	0.253149
POLE3	Sarcopenia vs. Young Healthy	144.261	0.14678	0.0710019	2.06726	0.0387092	0.187467
PPM1G	Old Healthy vs. Young Healthy	100.37	-0.190143	0.0919958	-2.06686	0.0387469	0.253363
EPB41L4B	Old Healthy vs. Young Healthy	2.98036	0.622963	0.301433	2.06667	0.0387651	0.253363
ACOT9	Sarcopenia vs. Young Healthy	17.8039	0.296445	0.143456	2.06645	0.0387858	0.18777
PAM	Old Healthy vs. Young Healthy	60.4712	0.218641	0.10581	2.06635	0.0387955	0.25343
ZCCHC2	Sarcopenia vs. Old Healthy	60.0267	0.21752	0.105268	2.06634	0.0387962	0.406998
IGSF3	Sarcopenia vs. Young Healthy	3.52797	-0.592345	0.286677	-2.06624	0.0388054	0.187798
SUPT5H	Sarcopenia vs. Old Healthy	38.8351	0.158792	0.076851	2.06624	0.038806	0.406998
EXOC8	Old Healthy vs. Young Healthy	21.0772	0.262518	0.127087	2.06565	0.0388616	0.253732
CTSC	Old Healthy vs. Young Healthy	10.0951	0.3977	0.192579	2.06512	0.0389114	0.253926
BTBD2	Sarcopenia vs. Young Healthy	16.1251	-0.253435	0.122725	-2.06506	0.0389172	0.188272
ZNF688	Old Healthy vs. Young Healthy	15.1626	-0.258106	0.125002	-2.06481	0.038941	0.25394
MYO18A	Old Healthy vs. Young Healthy	447.697	-0.217863	0.105519	-2.06468	0.0389537	0.25394
ZC3H7A	Sarcopenia vs. Young Healthy	52.6671	0.203029	0.0983864	2.06359	0.0390565	0.188878
TANGO2	Sarcopenia vs. Young Healthy	6.00566	-0.480816	0.233022	-2.06339	0.0390756	0.188903
PRSS36	Old Healthy vs. Young Healthy	0.469144	1.35311	0.655863	2.0631	0.0391033	NA
LINC02604	Old Healthy vs. Young Healthy	0.500393	1.36127	0.66	2.06254	0.0391566	NA
AAR2	Sarcopenia vs. Old Healthy	10.2368	-0.28551	0.138451	-2.06218	0.0391907	NA
CLIP4	Old Healthy vs. Young Healthy	126.069	0.16738	0.0811694	2.0621	0.0391979	0.255396
DNPEP	Old Healthy vs. Young Healthy	40.1554	-0.190887	0.0925783	-2.0619	0.0392173	0.255396
CMC1	Sarcopenia vs. Young Healthy	13.44	-0.295967	0.143542	-2.06188	0.0392194	0.18953
UBLCP1	Sarcopenia vs. Young Healthy	20.515	0.245849	0.119265	2.06137	0.0392678	0.189696
USP11	Old Healthy vs. Young Healthy	28.3362	0.22217	0.107786	2.06122	0.0392825	0.255689
TCF15	Sarcopenia vs. Young Healthy	16.0191	-0.321716	0.15611	-2.06084	0.0393186	0.189874
ENDOG	Sarcopenia vs. Old Healthy	121.75	-0.235157	0.114116	-2.06068	0.0393338	0.410723
RASIP1	Sarcopenia vs. Old Healthy	9.56218	0.349115	0.169441	2.06039	0.039361	NA
TEAD4	Sarcopenia vs. Young Healthy	53.5761	-0.199334	0.0967487	-2.06032	0.0393677	0.190043
MCM5	Old Healthy vs. Young Healthy	5.20548	0.533101	0.258774	2.0601	0.0393886	0.255996
ABCC6	Old Healthy vs. Young Healthy	3.47689	0.822337	0.399175	2.06009	0.0393895	0.255996
MRPS18C	Old Healthy vs. Young Healthy	81.9486	-0.138141	0.067056	-2.06009	0.0393903	0.255996
DDB1	Sarcopenia vs. Old Healthy	59.3734	0.170097	0.0825702	2.06003	0.0393956	0.410723
PTPRS	Sarcopenia vs. Young Healthy	7.552	0.373818	0.181469	2.05996	0.0394028	0.190117
SMOC2	Sarcopenia vs. Young Healthy	68.3854	0.271011	0.131571	2.05981	0.0394164	0.190117
MAGT1	Sarcopenia vs. Young Healthy	35.0409	0.214916	0.104343	2.05972	0.0394254	0.190117
PPP4R1	Sarcopenia vs. Young Healthy	18.1101	0.262838	0.127621	2.05952	0.0394448	0.190143
MTCYBP18	Old Healthy vs. Young Healthy	0.880741	1.13878	0.553123	2.05881	0.0395122	0.256657
ZNF385A	Sarcopenia vs. Old Healthy	1.97155	-0.695508	0.337821	-2.05881	0.0395127	NA
ARRB2	Sarcopenia vs. Young Healthy	6.0115	0.469029	0.227831	2.05867	0.0395256	0.190464
LRCH2	Old Healthy vs. Young Healthy	2.36103	-0.663186	0.322217	-2.0582	0.0395709	0.256907
HIVEP1	Sarcopenia vs. Old Healthy	14.0049	0.270941	0.13165	2.05804	0.0395861	NA
CD4	Old Healthy vs. Young Healthy	1.68396	0.932001	0.452881	2.05794	0.0395963	0.25694
ZC3H12A	Old Healthy vs. Young Healthy	1.04794	1.01455	0.493046	2.05772	0.0396171	0.256943
ANO1	Sarcopenia vs. Young Healthy	2.79509	-0.623086	0.302837	-2.0575	0.0396386	0.190941
WWP2	Sarcopenia vs. Young Healthy	13.8158	0.326364	0.158637	2.0573	0.039657	0.190962
ERCC6	Old Healthy vs. Young Healthy	9.02312	0.34774	0.169039	2.05716	0.0396708	0.257039
ZNF428	Sarcopenia vs. Old Healthy	74.319	0.183833	0.0893725	2.05693	0.0396927	0.411423
RB1	Sarcopenia vs. Old Healthy	48.834	0.154015	0.074878	2.05688	0.0396977	0.411423
TXNDC12	Old Healthy vs. Young Healthy	8.1697	0.3572	0.173661	2.05688	0.0396977	0.257039
CAMK2D	Old Healthy vs. Young Healthy	251.096	-0.195356	0.0949838	-2.05673	0.0397127	0.257039
CUTC	Old Healthy vs. Young Healthy	106.458	-0.15574	0.0757222	-2.05672	0.039713	0.257039
PWWP2A	Sarcopenia vs. Young Healthy	39.1793	0.195779	0.095197	2.05657	0.0397277	0.191234
NDUFAF2P1	Sarcopenia vs. Young Healthy	1.10793	-0.898489	0.436984	-2.05611	0.0397715	0.191376
CLCN5	Sarcopenia vs. Old Healthy	9.01394	0.329719	0.160384	2.05581	0.0398011	NA
KMT2B	Sarcopenia vs. Young Healthy	15.7167	0.283351	0.137845	2.05557	0.0398239	0.19151
OST4	Old Healthy vs. Young Healthy	64.7745	-0.211614	0.102948	-2.05553	0.0398275	0.257649
GHR	Sarcopenia vs. Young Healthy	91.9639	0.198458	0.096548	2.05553	0.0398275	0.19151
RIN1	Sarcopenia vs. Young Healthy	2.92747	0.724388	0.352459	2.05524	0.039856	0.191578
FLOT2	Sarcopenia vs. Old Healthy	24.7081	0.211296	0.102811	2.05518	0.0398619	NA
HSD17B10	Sarcopenia vs. Young Healthy	24.2592	-0.226464	0.110197	-2.05508	0.0398709	0.191582
LRRN3	Sarcopenia vs. Young Healthy	4.5043	0.619601	0.301543	2.05476	0.0399018	0.191662
HDHD5	Sarcopenia vs. Old Healthy	4.97345	-0.511759	0.249071	-2.05467	0.0399106	NA
PLN	Sarcopenia vs. Old Healthy	508.717	-0.195126	0.0949671	-2.05467	0.0399107	0.41241
PRXL2A	Sarcopenia vs. Young Healthy	62.4719	-0.258007	0.125622	-2.05383	0.0399919	0.192009
STC2	Sarcopenia vs. Young Healthy	2.85653	-0.797673	0.388403	-2.05372	0.0400025	0.192009
GDNF	Old Healthy vs. Young Healthy	24.0199	0.564631	0.274949	2.05358	0.040016	0.258736
DISP1	Sarcopenia vs. Young Healthy	3.85363	-0.542884	0.264363	-2.05356	0.0400186	0.192018
LYRM4	Old Healthy vs. Young Healthy	9.7742	-0.348325	0.169671	-2.05295	0.0400777	0.259003
CCNG2	Sarcopenia vs. Young Healthy	5.19845	0.475515	0.231663	2.05262	0.0401099	0.192388
CEP76	Old Healthy vs. Young Healthy	3.15071	0.608986	0.296694	2.05257	0.0401144	0.259108
COMMD7	Sarcopenia vs. Young Healthy	38.3154	-0.203565	0.0991868	-2.05234	0.0401367	0.1924
MALT1	Sarcopenia vs. Old Healthy	17.3269	0.231118	0.112613	2.05232	0.0401388	NA
C1QTNF6	Sarcopenia vs. Young Healthy	1.24051	1.06899	0.520875	2.0523	0.040141	0.1924
ANKH	Sarcopenia vs. Old Healthy	119.631	-0.136164	0.0663482	-2.05227	0.0401433	0.413594
DDX31	Sarcopenia vs. Young Healthy	3.92532	0.521209	0.253984	2.05213	0.040157	0.192409
LY6K	Sarcopenia vs. Young Healthy	3.57532	-0.636061	0.309987	-2.05189	0.0401803	0.192414
UBAP1L	Old Healthy vs. Young Healthy	0.629907	1.35363	0.659758	2.05171	0.0401975	NA
UTP14A	Old Healthy vs. Young Healthy	10.8526	0.322631	0.157249	2.05171	0.0401975	0.259421
CDYL	Sarcopenia vs. Young Healthy	21.2691	0.248597	0.121166	2.05171	0.0401976	0.192414
IGF1	Sarcopenia vs. Young Healthy	72.3086	-0.323394	0.157624	-2.05168	0.0402008	0.192414
GNG10	Old Healthy vs. Young Healthy	3.59444	-0.509999	0.24858	-2.05165	0.0402038	0.259421
CCDC62	Sarcopenia vs. Young Healthy	5.05848	0.503615	0.245487	2.05149	0.040219	0.192433
NPY1R	Old Healthy vs. Young Healthy	1.03879	1.17322	0.571939	2.0513	0.0402375	0.259506
SNX8	Old Healthy vs. Young Healthy	19.1864	0.26054	0.127041	2.05083	0.0402837	0.259672
MYH2	Sarcopenia vs. Young Healthy	45570.8	-0.306434	0.149494	-2.0498	0.0403835	0.193152
NRXN2	Old Healthy vs. Young Healthy	0.957454	-0.981596	0.478924	-2.04959	0.0404046	0.260319
PRKAR1B.AS1	Old Healthy vs. Young Healthy	0.655171	1.30375	0.636152	2.04943	0.0404204	NA
LINC01996	Sarcopenia vs. Old Healthy	8.9475	-0.42129	0.205574	-2.04933	0.0404297	NA
HTRA1	Sarcopenia vs. Young Healthy	13.2721	0.362274	0.176814	2.0489	0.0404716	0.193448
RPRD2	Sarcopenia vs. Young Healthy	96.9982	0.15211	0.0742408	2.04888	0.0404741	0.193448
ZNF419	Sarcopenia vs. Young Healthy	7.19896	0.408293	0.199312	2.04851	0.0405096	0.193512
RBM3	Sarcopenia vs. Young Healthy	124.829	0.280002	0.13669	2.04845	0.0405161	0.193512
SLC26A4	Old Healthy vs. Young Healthy	0.866256	1.18758	0.579757	2.04841	0.04052	0.260906
TM4SF18	Old Healthy vs. Young Healthy	7.82813	0.389503	0.190165	2.04824	0.0405368	0.260906
LIMK1	Old Healthy vs. Young Healthy	4.47568	-0.517179	0.252562	-2.04773	0.0405862	0.261036
BIN1	Old Healthy vs. Young Healthy	609.534	-0.118936	0.0580881	-2.04751	0.0406077	0.261036
MAFK	Old Healthy vs. Young Healthy	29.9192	-0.249245	0.121737	-2.0474	0.0406189	0.261036
BMP2K	Old Healthy vs. Young Healthy	10.7494	-0.299476	0.146323	-2.04667	0.0406902	0.261362
AGER	Sarcopenia vs. Old Healthy	0.672445	1.11433	0.544526	2.04643	0.0407141	NA
NFIA.AS2	Sarcopenia vs. Young Healthy	0.977866	1.25723	0.614371	2.04637	0.0407204	0.194419
RNPC3	Sarcopenia vs. Young Healthy	56.8837	0.175795	0.0859208	2.04601	0.0407553	0.19445
PRTG	Sarcopenia vs. Young Healthy	3.09321	0.620265	0.303159	2.04601	0.0407558	0.19445
NOP16	Sarcopenia vs. Old Healthy	21.9174	-0.247688	0.121068	-2.04587	0.0407696	NA
ZNF557	Old Healthy vs. Young Healthy	6.23491	0.434855	0.212576	2.04564	0.0407918	0.261842
GSN	Sarcopenia vs. Young Healthy	195.36	0.18947	0.0926418	2.04519	0.0408364	0.194724
BIVM	Sarcopenia vs. Young Healthy	39.7922	-0.20686	0.101147	-2.04513	0.040842	0.194724
SUGP2	Old Healthy vs. Young Healthy	43.3624	0.182416	0.0891958	2.04512	0.0408434	0.261842
MAPK1IP1L	Old Healthy vs. Young Healthy	52.0455	0.175313	0.085724	2.04509	0.0408462	0.261842
AKR7A2	Old Healthy vs. Young Healthy	30.4235	0.19599	0.0958352	2.04507	0.0408477	0.261842
SLC38A7	Sarcopenia vs. Old Healthy	11.5804	-0.36072	0.176405	-2.04484	0.0408705	NA
ZNF638	Sarcopenia vs. Old Healthy	237.312	0.11258	0.0550582	2.04474	0.0408803	0.415184
EXT1	Sarcopenia vs. Young Healthy	4.26921	-0.486037	0.237736	-2.04444	0.0409098	0.194932
HNRNPA0	Sarcopenia vs. Young Healthy	107.961	0.183625	0.0898187	2.0444	0.0409145	0.194932
PSD3	Sarcopenia vs. Old Healthy	4.93048	-0.42133	0.206094	-2.04436	0.0409183	NA
RAB7A	Old Healthy vs. Young Healthy	246.789	-0.0927883	0.0453985	-2.04386	0.0409672	0.26235
TAF2	Old Healthy vs. Young Healthy	18.0532	0.266834	0.130556	2.04382	0.0409709	0.26235
ST3GAL2	Sarcopenia vs. Young Healthy	46.8045	-0.253899	0.124238	-2.04366	0.0409876	0.195211
TMEM129	Old Healthy vs. Young Healthy	13.2859	-0.27321	0.133688	-2.04364	0.040989	0.26235
RPL9	Sarcopenia vs. Old Healthy	557.768	0.16843	0.0824283	2.04336	0.0410172	0.415184
HMGB1P6	Old Healthy vs. Young Healthy	0.719989	1.45449	0.711824	2.04333	0.0410201	NA
ZNF668	Sarcopenia vs. Young Healthy	1.72726	-0.732588	0.358527	-2.04333	0.0410201	0.195264
NFYB	Sarcopenia vs. Young Healthy	60.0525	0.162188	0.0793773	2.04325	0.0410276	0.195264
RPS15AP17	Sarcopenia vs. Young Healthy	2.92581	-0.600501	0.293949	-2.04288	0.0410648	0.195372
UBXN6	Sarcopenia vs. Old Healthy	100.412	-0.14405	0.0705142	-2.04285	0.0410673	0.415184
PYROXD1	Sarcopenia vs. Old Healthy	22.6959	0.210948	0.103263	2.04282	0.0410703	NA
ZBTB7B	Old Healthy vs. Young Healthy	3.51758	0.562249	0.275246	2.04271	0.0410808	0.262805
TMEM117	Sarcopenia vs. Old Healthy	2.21566	-0.680552	0.333177	-2.04261	0.0410909	NA
CFB	Sarcopenia vs. Young Healthy	1.28399	1.00203	0.490606	2.04243	0.0411087	0.195512
ZSCAN25	Sarcopenia vs. Old Healthy	1.88663	0.658153	0.322244	2.0424	0.0411115	NA
POLD4	Sarcopenia vs. Old Healthy	14.55	-0.270338	0.132377	-2.04219	0.0411329	NA
SEMA3C	Old Healthy vs. Young Healthy	50.9709	-0.268649	0.131552	-2.04215	0.0411366	0.263029
F8A1	Sarcopenia vs. Young Healthy	1.12047	1.22532	0.600057	2.04201	0.0411501	0.195641
ZNF808	Sarcopenia vs. Young Healthy	12.8525	-0.307169	0.150437	-2.04184	0.0411676	0.195648
LRRIQ1	Sarcopenia vs. Young Healthy	0.414481	1.41101	0.691048	2.04184	0.0411679	NA
GCNA	Old Healthy vs. Young Healthy	2.72096	0.651248	0.318958	2.0418	0.0411716	0.263071
SF3B2	Sarcopenia vs. Young Healthy	101.447	0.158099	0.0774347	2.04171	0.0411807	0.195648
KANK1	Old Healthy vs. Young Healthy	21.6467	0.249893	0.122397	2.04167	0.0411847	0.263071
ATP5MG	Old Healthy vs. Young Healthy	424.696	-0.175843	0.0861384	-2.04141	0.0412105	0.263104
DDB2	Old Healthy vs. Young Healthy	5.42773	0.445735	0.21837	2.04119	0.0412319	0.263108
GLE1	Sarcopenia vs. Young Healthy	14.3188	0.313486	0.153581	2.04118	0.0412328	0.195827
GOLPH3	Sarcopenia vs. Young Healthy	23.3341	-0.256359	0.125607	-2.04096	0.0412545	0.195861
BICD1	Sarcopenia vs. Young Healthy	21.1452	0.434911	0.213114	2.04074	0.0412762	0.195895
LUC7L3	Old Healthy vs. Young Healthy	285.167	-0.121156	0.0593714	-2.04065	0.0412857	0.263318
TMF1	Sarcopenia vs. Young Healthy	155.481	0.118539	0.0580965	2.04038	0.041313	0.196001
ZFYVE28	Sarcopenia vs. Old Healthy	2.70323	-0.631575	0.309542	-2.04035	0.0413152	NA
LINC02660	Old Healthy vs. Young Healthy	0.506844	1.70274	0.834575	2.04025	0.041325	NA
TSC22D1	Sarcopenia vs. Old Healthy	194.575	0.195741	0.0959414	2.04021	0.041329	0.415184
SLC6A20	Old Healthy vs. Young Healthy	0.471115	-1.36179	0.667519	-2.04008	0.041342	NA
BUD31	Sarcopenia vs. Young Healthy	20.1767	0.24723	0.121187	2.04007	0.0413431	0.196023
ANKRD13C	Sarcopenia vs. Young Healthy	23.9819	0.231241	0.113355	2.03998	0.0413526	0.196023
SLC35E3	Sarcopenia vs. Young Healthy	35.1953	-0.198115	0.0971204	-2.03989	0.0413613	0.196023
CROT	Sarcopenia vs. Old Healthy	14.5441	0.248775	0.121975	2.03956	0.0413946	NA
LRP6	Sarcopenia vs. Young Healthy	59.119	-0.166952	0.081861	-2.03946	0.0414042	0.196158
PANK2	Sarcopenia vs. Old Healthy	16.0817	0.243273	0.119286	2.03941	0.0414087	NA
HLTF	Old Healthy vs. Young Healthy	74.3589	0.169088	0.0829134	2.03934	0.0414164	0.263892
SERPINI1	Old Healthy vs. Young Healthy	5.10072	0.525771	0.257816	2.03933	0.0414172	0.263892
ADAM10	Sarcopenia vs. Old Healthy	15.5318	0.230555	0.113055	2.03932	0.0414178	NA
MAPKAP1	Sarcopenia vs. Old Healthy	96.5367	-0.127488	0.0625278	-2.0389	0.0414602	0.415184
ECHDC1	Old Healthy vs. Young Healthy	48.118	-0.151098	0.0741099	-2.03884	0.0414663	0.264047
MICU2	Sarcopenia vs. Old Healthy	73.5373	-0.130707	0.0641135	-2.03869	0.0414813	0.415184
G2E3	Old Healthy vs. Young Healthy	12.4058	0.289211	0.141863	2.03867	0.0414832	0.264047
WDR44	Sarcopenia vs. Old Healthy	21.6252	0.196304	0.0962941	2.03859	0.041491	NA
FAM234B	Old Healthy vs. Young Healthy	1.70583	0.809287	0.397051	2.03824	0.0415257	0.264184
CROCCP2	Old Healthy vs. Young Healthy	9.87074	0.383383	0.188115	2.03802	0.0415481	0.264194
ADCY7	Sarcopenia vs. Old Healthy	1.79226	-0.723663	0.355091	-2.03796	0.0415537	NA
ZNF558	Sarcopenia vs. Old Healthy	2.35087	-0.615096	0.301829	-2.0379	0.0415602	NA
JAKMIP3	Old Healthy vs. Young Healthy	2.31236	0.734551	0.360518	2.03749	0.0416013	0.2644
TMA7	Sarcopenia vs. Old Healthy	269.432	0.114375	0.0561359	2.03747	0.0416027	0.415184
GALK1	Sarcopenia vs. Young Healthy	1.77808	-0.785891	0.385745	-2.03733	0.0416165	0.197022
PLCB3	Sarcopenia vs. Young Healthy	1.52655	0.858891	0.421596	2.03724	0.0416262	0.197022
POLR1D	Sarcopenia vs. Old Healthy	35.9989	0.173727	0.0852775	2.03719	0.0416307	NA
CXCL14	Sarcopenia vs. Young Healthy	138.271	0.30015	0.147338	2.03715	0.0416355	0.197022
VSNL1	Old Healthy vs. Young Healthy	1.51946	0.976535	0.479381	2.03707	0.0416428	0.264531
AKAP7	Sarcopenia vs. Young Healthy	45.1066	-0.248175	0.121831	-2.03705	0.0416449	0.197022
STK32B	Sarcopenia vs. Old Healthy	0.731573	-1.14627	0.562732	-2.03698	0.0416525	NA
ADIPOR2	Sarcopenia vs. Old Healthy	66.7756	-0.171507	0.0842022	-2.03685	0.0416654	0.415184
MAP4K3	Sarcopenia vs. Old Healthy	50.9566	0.157081	0.0771197	2.03684	0.0416659	0.415184
CARNS1	Sarcopenia vs. Old Healthy	30.9383	-0.254672	0.125033	-2.03683	0.041667	NA
TCF25	Old Healthy vs. Young Healthy	133.942	0.151063	0.0741662	2.03682	0.0416677	0.264556
ARL6IP1	Sarcopenia vs. Young Healthy	13.0948	0.302392	0.148468	2.03675	0.0416749	0.197095
ALDH5A1	Sarcopenia vs. Old Healthy	136.42	-0.172466	0.0846844	-2.03657	0.041693	0.415184
C19orf12	Sarcopenia vs. Old Healthy	91.5433	-0.137705	0.0676175	-2.03654	0.0416965	0.415184
CBX5	Sarcopenia vs. Old Healthy	81.6151	-0.12927	0.0634897	-2.03608	0.0417422	0.415184
ASB11	Sarcopenia vs. Young Healthy	70.8345	-0.506144	0.248631	-2.03572	0.0417784	0.197492
CMTM4	Sarcopenia vs. Young Healthy	5.09271	0.443009	0.217628	2.03562	0.0417882	0.197492
NINL	Old Healthy vs. Young Healthy	2.4811	-0.57658	0.283279	-2.03538	0.0418125	0.26513
MGP	Old Healthy vs. Young Healthy	70.3172	0.305036	0.14987	2.03533	0.0418175	0.26513
MTX2	Old Healthy vs. Young Healthy	22.9403	-0.271521	0.133406	-2.0353	0.0418208	0.26513
KLHL42	Sarcopenia vs. Young Healthy	9.83649	0.338937	0.166538	2.03519	0.0418317	0.197629
LDHB	Sarcopenia vs. Old Healthy	67.53	0.45416	0.223161	2.03512	0.0418384	0.415184
DMAC1	Sarcopenia vs. Young Healthy	136.788	-0.152425	0.074902	-2.035	0.0418513	0.197652
CASC3	Sarcopenia vs. Young Healthy	72.4527	0.137875	0.0677573	2.03484	0.0418671	0.197658
POLR2I	Old Healthy vs. Young Healthy	57.8282	-0.172651	0.0848583	-2.03458	0.0418931	0.265382
ZHX3	Old Healthy vs. Young Healthy	75.3447	-0.167997	0.0825744	-2.03449	0.0419025	0.265382
DDT	Sarcopenia vs. Young Healthy	53.5076	-0.209909	0.103176	-2.03446	0.0419048	0.197766
TRAK2	Sarcopenia vs. Young Healthy	34.8042	-0.182998	0.0899616	-2.03418	0.0419332	0.197832
SH3RF3	Sarcopenia vs. Old Healthy	7.75474	0.409759	0.201456	2.03399	0.041953	NA
TARBP1	Sarcopenia vs. Old Healthy	12.6217	0.286965	0.141088	2.03395	0.0419569	NA
RARRES2	Sarcopenia vs. Young Healthy	1.68917	0.777174	0.382122	2.03384	0.0419677	0.197925
BTNL8	Sarcopenia vs. Old Healthy	0.375343	1.35638	0.666924	2.03379	0.0419728	NA
EXOC6B	Old Healthy vs. Young Healthy	26.9756	0.222305	0.109314	2.03364	0.0419881	0.265792
STK4	Sarcopenia vs. Young Healthy	17.7875	0.260909	0.128308	2.03347	0.0420054	0.197984
LINC00924	Sarcopenia vs. Young Healthy	1.18279	1.0467	0.514745	2.03343	0.0420096	0.197984
SLC26A9	Sarcopenia vs. Old Healthy	1.18697	-0.890578	0.437996	-2.0333	0.0420218	NA
PLA2G12A	Old Healthy vs. Young Healthy	73.5582	0.172174	0.0846845	2.03312	0.0420402	0.265989
LRRC8D	Sarcopenia vs. Young Healthy	4.61667	0.507994	0.249888	2.03289	0.0420636	0.19817
CPVL	Old Healthy vs. Young Healthy	12.5936	-0.433469	0.2133	-2.0322	0.0421331	0.266422
MRPL33	Old Healthy vs. Young Healthy	191.873	-0.138803	0.0683077	-2.03203	0.0421508	0.266422
PACRGL	Sarcopenia vs. Young Healthy	2.88335	-0.620521	0.305415	-2.03173	0.0421808	0.198653
C18orf21	Sarcopenia vs. Old Healthy	13.0005	0.282187	0.138896	2.03163	0.0421908	NA
HMGCS2	Sarcopenia vs. Old Healthy	2.35081	1.30831	0.643998	2.03155	0.0421996	NA
ATP13A1	Old Healthy vs. Young Healthy	1.19745	0.967917	0.476486	2.03137	0.0422177	0.266712
TMEM161A	Sarcopenia vs. Old Healthy	25.6683	-0.319274	0.157184	-2.03121	0.0422332	NA
MYH15	Sarcopenia vs. Young Healthy	1.26953	1.36467	0.671959	2.03088	0.0422674	0.198982
ZNF302	Sarcopenia vs. Young Healthy	52.4285	-0.162597	0.0800676	-2.03075	0.0422802	0.198982
PGRMC2	Sarcopenia vs. Old Healthy	90.1698	-0.148798	0.0732757	-2.03066	0.04229	0.417638
TMEM161A	Sarcopenia vs. Young Healthy	25.6683	-0.353629	0.174157	-2.03053	0.042303	0.19902
WNT5A	Old Healthy vs. Young Healthy	14.3092	0.345437	0.170125	2.03049	0.042307	0.267144
LINC00310	Sarcopenia vs. Young Healthy	2.71573	-0.676335	0.333112	-2.03035	0.0423206	0.199034
LINC00310	Sarcopenia vs. Old Healthy	2.71573	-0.620066	0.305405	-2.0303	0.0423256	NA
HLF	Sarcopenia vs. Young Healthy	21.7624	0.266298	0.13117	2.03017	0.0423391	0.199051
KIFAP3	Old Healthy vs. Young Healthy	31.6044	-0.183594	0.0904336	-2.03016	0.0423406	0.267164
PRPF40B	Old Healthy vs. Young Healthy	20.4034	-0.228191	0.112407	-2.03004	0.0423524	0.267164
CAV1	Sarcopenia vs. Young Healthy	162.743	0.198165	0.097617	2.03002	0.0423542	0.199053
PCYOX1	Old Healthy vs. Young Healthy	314.691	-0.149203	0.0735204	-2.02941	0.0424161	0.267414
GXYLT1	Old Healthy vs. Young Healthy	25.1427	0.207965	0.102484	2.02924	0.0424342	0.267414
OLFM1	Sarcopenia vs. Young Healthy	21.7084	-0.486733	0.239878	-2.02908	0.0424498	0.199433
ZNF140	Sarcopenia vs. Old Healthy	2.13629	0.61268	0.301971	2.02894	0.0424645	NA
GNPAT	Old Healthy vs. Young Healthy	59.6755	-0.138046	0.0680472	-2.02868	0.0424913	0.267566
CDH15	Old Healthy vs. Young Healthy	33.3589	0.225165	0.110996	2.02858	0.0425007	0.267566
ZNF766	Sarcopenia vs. Young Healthy	21.7778	0.288893	0.142422	2.02843	0.0425167	0.199678
SLC36A2	Sarcopenia vs. Old Healthy	32.5618	-0.25102	0.123768	-2.02814	0.0425458	NA
TMEM17	Sarcopenia vs. Young Healthy	1.8774	-0.842069	0.415277	-2.02773	0.042588	0.199943
TWIST1	Sarcopenia vs. Old Healthy	0.954551	1.00574	0.496033	2.02757	0.0426041	NA
LRP10	Sarcopenia vs. Young Healthy	34.251	-0.188082	0.092765	-2.02751	0.0426106	0.199979
SMTN	Old Healthy vs. Young Healthy	52.3976	-0.231869	0.114379	-2.0272	0.0426416	0.26832
MLF2	Sarcopenia vs. Young Healthy	50.574	-0.158548	0.0782219	-2.0269	0.0426722	0.200199
SOX6	Sarcopenia vs. Old Healthy	98.2505	0.216874	0.107	2.02687	0.0426755	0.417638
PRSS23	Sarcopenia vs. Old Healthy	53.2703	-0.285593	0.140904	-2.02686	0.0426768	0.417638
STK33	Sarcopenia vs. Young Healthy	10.8427	0.415904	0.205233	2.0265	0.0427136	0.200324
BAG5	Sarcopenia vs. Young Healthy	50.874	0.158424	0.0781931	2.02606	0.0427582	0.200419
TMEM129	Sarcopenia vs. Young Healthy	13.2859	-0.282853	0.139611	-2.02601	0.0427636	0.200419
ZNF641	Old Healthy vs. Young Healthy	25.7863	-0.275125	0.135799	-2.02598	0.0427673	0.268978
CLIP2	Sarcopenia vs. Old Healthy	1.1624	-0.968324	0.47801	-2.02574	0.0427914	NA
CASQ1	Old Healthy vs. Young Healthy	2300.71	-0.179812	0.0887818	-2.02533	0.0428336	0.269261
ZCCHC2	Sarcopenia vs. Young Healthy	60.0267	0.237959	0.117497	2.02523	0.0428441	0.200727
RAB27B	Old Healthy vs. Young Healthy	0.360309	-1.50034	0.740874	-2.0251	0.0428575	NA
TNNT2	Old Healthy vs. Young Healthy	3.0263	0.933987	0.461209	2.02509	0.0428585	0.269284
EDN3	Sarcopenia vs. Old Healthy	1.4017	-0.879681	0.434394	-2.02507	0.0428597	NA
CSNK1G1	Sarcopenia vs. Young Healthy	10.321	0.330275	0.163112	2.02483	0.0428846	0.200847
ATRAID	Old Healthy vs. Young Healthy	36.5322	-0.200476	0.0990165	-2.02467	0.0429014	0.26935
CENPBD1	Old Healthy vs. Young Healthy	6.09974	0.41497	0.204967	2.02457	0.0429115	0.26935
TBCA	Sarcopenia vs. Young Healthy	121.426	0.14258	0.0704259	2.02454	0.0429148	0.200919
PEBP4	Sarcopenia vs. Old Healthy	156.438	-0.196455	0.0970503	-2.02426	0.0429434	0.417638
EIF4B	Old Healthy vs. Young Healthy	290.196	0.102049	0.0504202	2.02398	0.0429722	0.269597
ZNF222	Sarcopenia vs. Young Healthy	1.2507	1.03697	0.512373	2.02386	0.0429842	0.201089
CCNL1	Sarcopenia vs. Young Healthy	30.067	0.241162	0.119161	2.02384	0.0429871	0.201089
SENP3	Sarcopenia vs. Young Healthy	8.13645	0.508286	0.25116	2.02375	0.0429959	0.201089
TMEM18	Old Healthy vs. Young Healthy	71.7856	0.265209	0.131058	2.02361	0.0430107	0.269705
FKBP3	Sarcopenia vs. Old Healthy	1173.12	-0.108797	0.0537651	-2.02356	0.043015	0.417638
MYH14	Sarcopenia vs. Young Healthy	131.087	0.253476	0.125263	2.02355	0.0430167	0.201098
PJA2	Sarcopenia vs. Old Healthy	172.913	0.100018	0.0494298	2.02344	0.0430274	0.417638
UNKL	Sarcopenia vs. Young Healthy	12.0843	-0.328005	0.162103	-2.02344	0.043028	0.201098
WASHC4	Sarcopenia vs. Young Healthy	40.5395	0.270792	0.133837	2.0233	0.0430424	0.201098
ALDH3A2	Sarcopenia vs. Old Healthy	106.224	0.121503	0.0600576	2.0231	0.0430625	0.417638
KLC2	Sarcopenia vs. Old Healthy	5.31527	-0.396046	0.195763	-2.02309	0.0430641	NA
FAM98A	Sarcopenia vs. Young Healthy	77.6793	-0.173081	0.0855677	-2.02274	0.0431005	0.201234
RAB5IF	Sarcopenia vs. Old Healthy	54.2118	-0.183898	0.0909158	-2.02273	0.0431008	0.417638
EXOC6	Sarcopenia vs. Young Healthy	113.226	0.155923	0.0770858	2.02273	0.0431014	0.201234
VIRMA	Old Healthy vs. Young Healthy	38.7545	0.175106	0.0865765	2.02255	0.0431191	0.270231
WDR45	Sarcopenia vs. Young Healthy	7.85515	-0.382583	0.189168	-2.02246	0.043129	0.201294
TMEM70	Old Healthy vs. Young Healthy	88.0758	0.559903	0.276854	2.02238	0.0431372	0.270231
C2CD4C	Old Healthy vs. Young Healthy	0.580718	1.26161	0.623866	2.02225	0.0431505	NA
SDHC	Sarcopenia vs. Old Healthy	169.907	-0.131677	0.0651165	-2.02217	0.0431587	0.417638
COA6	Old Healthy vs. Young Healthy	30.5744	-0.256578	0.126885	-2.02213	0.0431629	0.270259
MST1	Sarcopenia vs. Young Healthy	1.52268	0.854754	0.422759	2.02185	0.0431921	0.201518
CIDECP1	Old Healthy vs. Young Healthy	3.31971	-0.52983	0.262066	-2.02175	0.0432027	0.270374
ETNK2	Sarcopenia vs. Old Healthy	0.379715	-1.30536	0.645688	-2.02165	0.0432125	NA
ACCS	Sarcopenia vs. Old Healthy	2.23126	-0.625833	0.309599	-2.02143	0.0432348	NA
SPECC1L	Sarcopenia vs. Young Healthy	12.0104	0.30211	0.149456	2.02141	0.0432377	0.201661
ADH1C	Sarcopenia vs. Young Healthy	7.16516	0.557848	0.276008	2.02113	0.0432662	0.201725
GSAP	Old Healthy vs. Young Healthy	4.45634	-0.466236	0.230712	-2.02086	0.0432945	0.27067
SHPRH	Old Healthy vs. Young Healthy	44.3815	-0.174202	0.0862033	-2.02083	0.0432977	0.27067
ZNF268	Sarcopenia vs. Young Healthy	9.16972	0.357217	0.176769	2.02081	0.0432992	0.201809
MVB12A	Old Healthy vs. Young Healthy	8.12805	-0.333521	0.165055	-2.02067	0.0433141	0.27067
SOX18	Sarcopenia vs. Old Healthy	2.21892	0.651891	0.322648	2.02044	0.0433375	NA
USF3	Sarcopenia vs. Old Healthy	254.212	-0.125262	0.0620089	-2.02007	0.0433759	0.418584
SF3B5	Sarcopenia vs. Young Healthy	124.44	-0.127783	0.0632577	-2.02004	0.0433795	0.202114
TTLL1	Sarcopenia vs. Young Healthy	1.9682	-0.699131	0.346282	-2.01896	0.0434909	0.202456
ZNF547	Sarcopenia vs. Young Healthy	1.0147	-1.04474	0.517473	-2.01892	0.0434952	0.202456
TBCAP1	Sarcopenia vs. Young Healthy	0.751425	1.22876	0.608628	2.0189	0.0434981	0.202456
PRKN	Old Healthy vs. Young Healthy	40.2647	-0.193068	0.0956448	-2.0186	0.0435291	0.27188
PDE3B	Sarcopenia vs. Old Healthy	1.53938	0.885812	0.438843	2.01852	0.0435376	NA
AKIRIN2	Sarcopenia vs. Young Healthy	29.8537	-0.253	0.125365	-2.0181	0.0435804	0.20277
CPNE3	Sarcopenia vs. Young Healthy	57.5868	0.151915	0.0752857	2.01785	0.0436067	0.202784
FAM53B	Old Healthy vs. Young Healthy	44.9816	-0.176397	0.0874197	-2.01782	0.0436097	0.272249
GNE	Sarcopenia vs. Young Healthy	3.44993	0.595653	0.295202	2.01778	0.0436141	0.202784
SCARA5	Sarcopenia vs. Old Healthy	33.0615	0.24927	0.123543	2.01768	0.0436241	NA
HEXD.IT1	Sarcopenia vs. Young Healthy	1.04058	-0.970508	0.481011	-2.01764	0.0436285	0.202784
NCKAP5L	Old Healthy vs. Young Healthy	10.4213	-0.311127	0.154224	-2.01737	0.0436571	0.272411
CENPBD1	Sarcopenia vs. Old Healthy	6.09974	-0.381282	0.189003	-2.01733	0.0436606	NA
NTNG2	Sarcopenia vs. Old Healthy	0.832618	1.19935	0.594563	2.01719	0.0436754	NA
FAM162B	Old Healthy vs. Young Healthy	1.71167	-0.807068	0.400123	-2.01705	0.0436903	0.272484
CDK2	Sarcopenia vs. Young Healthy	4.03551	0.513037	0.254389	2.01674	0.0437222	0.203131
EOGT	Sarcopenia vs. Young Healthy	10.2672	0.35646	0.17676	2.01664	0.0437332	0.203131
C15orf61	Old Healthy vs. Young Healthy	90.7991	-0.283146	0.140407	-2.01661	0.0437365	0.272539
ELL	Old Healthy vs. Young Healthy	18.2341	0.268304	0.133051	2.01655	0.0437422	0.272539
TNC	Sarcopenia vs. Old Healthy	1.19158	-1.20164	0.595946	-2.01636	0.0437623	NA
IQCM	Old Healthy vs. Young Healthy	0.663362	1.35198	0.670682	2.01583	0.043818	NA
AAK1	Sarcopenia vs. Young Healthy	33.8081	0.219404	0.108845	2.01574	0.0438269	0.203496
PSMB9	Old Healthy vs. Young Healthy	5.3216	0.437793	0.217202	2.0156	0.0438415	0.272912
MRPL27	Old Healthy vs. Young Healthy	54.4231	-0.175241	0.0869438	-2.01557	0.0438452	0.272912
RMDN2	Sarcopenia vs. Old Healthy	6.68134	0.433189	0.214974	2.01508	0.0438963	NA
NDUFAF8	Sarcopenia vs. Old Healthy	132.254	-0.134413	0.0667062	-2.01499	0.0439054	0.42253
ZNF33A	Sarcopenia vs. Young Healthy	107.332	0.117742	0.0584346	2.01494	0.0439111	0.203817
SIX5	Sarcopenia vs. Young Healthy	6.42935	0.505564	0.25097	2.01444	0.0439631	0.203988
SPATA18	Old Healthy vs. Young Healthy	0.780663	1.21626	0.603793	2.01436	0.043972	NA
PBXIP1	Sarcopenia vs. Young Healthy	89.2703	0.180355	0.0895417	2.01421	0.0439879	0.204033
ADK	Sarcopenia vs. Young Healthy	33.1596	-0.207374	0.102964	-2.01404	0.0440055	0.204045
USP36	Sarcopenia vs. Young Healthy	22.8396	0.247438	0.122872	2.01378	0.0440322	0.204098
DDOST	Sarcopenia vs. Old Healthy	4.10855	0.464813	0.230842	2.01355	0.0440567	NA
ATP9B	Sarcopenia vs. Old Healthy	20.4293	0.243879	0.12114	2.0132	0.0440939	NA
AMY2B	Sarcopenia vs. Old Healthy	10.3168	0.345306	0.171527	2.01313	0.0441006	NA
ENTPD3.AS1	Sarcopenia vs. Young Healthy	7.59897	-0.38143	0.189508	-2.01274	0.044142	0.204468
MAPKAPK5.AS1	Sarcopenia vs. Young Healthy	12.6814	0.344848	0.171332	2.01274	0.0441421	0.204468
TMEM205	Old Healthy vs. Young Healthy	27.8638	-0.187384	0.0931175	-2.01234	0.0441838	0.274882
ANXA2R	Sarcopenia vs. Young Healthy	1.24926	0.912274	0.453374	2.01219	0.0442002	0.204667
PTMA	Old Healthy vs. Young Healthy	212.093	0.196168	0.097492	2.01214	0.044205	0.274882
NFE2L2	Sarcopenia vs. Young Healthy	92.8287	0.144654	0.0719011	2.01185	0.0442362	0.204763
FN1	Sarcopenia vs. Old Healthy	88.9449	-0.325185	0.16169	-2.01117	0.0443077	0.422599
DDX24	Old Healthy vs. Young Healthy	182.206	0.128593	0.0639464	2.01096	0.04433	0.275525
FRG1	Sarcopenia vs. Old Healthy	43.1635	0.172442	0.0857554	2.01085	0.0443409	0.422599
NUDT3	Sarcopenia vs. Old Healthy	758.785	-0.125153	0.0622425	-2.01073	0.0443542	0.422599
FYTTD1	Old Healthy vs. Young Healthy	166.947	-0.137404	0.0683388	-2.01062	0.0443653	0.275532
RPS6KC1	Old Healthy vs. Young Healthy	14.2547	-0.263518	0.131069	-2.01053	0.0443747	0.275532
ANXA2	Old Healthy vs. Young Healthy	39.96	0.313286	0.155844	2.01025	0.0444049	0.275585
PIGA	Sarcopenia vs. Old Healthy	1.2369	0.840753	0.418274	2.01006	0.0444252	NA
KDM5B	Sarcopenia vs. Young Healthy	17.4269	-0.286499	0.142553	-2.00978	0.0444545	0.205659
STAMBPL1	Sarcopenia vs. Young Healthy	0.95086	-1.04509	0.520015	-2.00973	0.0444602	0.205659
PRKRIP1	Sarcopenia vs. Old Healthy	22.0508	-0.20436	0.101687	-2.0097	0.044463	NA
TRIOBP	Old Healthy vs. Young Healthy	8.84532	0.333878	0.166137	2.00965	0.044468	0.275722
KPNB1	Old Healthy vs. Young Healthy	342.441	-0.0863525	0.0429694	-2.00963	0.0444706	0.275722
PROCA1	Old Healthy vs. Young Healthy	0.391981	-1.36597	0.679736	-2.00956	0.044478	NA
CCDC32	Sarcopenia vs. Old Healthy	7.8711	-0.387702	0.192943	-2.00941	0.0444931	NA
LYSMD3	Sarcopenia vs. Old Healthy	21.4083	0.206515	0.102778	2.00933	0.044502	NA
POLR2D	Sarcopenia vs. Old Healthy	8.50346	-0.315716	0.157132	-2.00924	0.0445115	NA
SLC47A2	Sarcopenia vs. Old Healthy	0.625602	1.57364	0.783219	2.00919	0.0445171	NA
FDXACB1	Sarcopenia vs. Young Healthy	1.09887	-1.09522	0.545187	-2.00889	0.0445493	0.206
ZNF579	Sarcopenia vs. Old Healthy	11.198	0.276016	0.137398	2.00888	0.0445496	NA
TARBP1	Sarcopenia vs. Young Healthy	12.6217	0.319211	0.158911	2.00874	0.0445651	0.206003
GKAP1	Sarcopenia vs. Old Healthy	176.303	0.0870421	0.0433351	2.00858	0.0445815	0.422599
ZFYVE9	Sarcopenia vs. Young Healthy	75.9324	-0.181978	0.0906069	-2.00844	0.0445968	0.206079
PCDHB13	Old Healthy vs. Young Healthy	0.541881	1.23069	0.61276	2.00843	0.0445974	NA
PREB	Sarcopenia vs. Old Healthy	47.0985	0.169539	0.0844154	2.00839	0.0446021	0.422599
CBX6	Old Healthy vs. Young Healthy	26.6643	0.24458	0.121783	2.00832	0.0446097	0.276045
LINC00649	Old Healthy vs. Young Healthy	3.12326	0.642011	0.319697	2.00819	0.0446235	0.276045
LINC01954	Sarcopenia vs. Young Healthy	1.30101	1.11378	0.554629	2.00816	0.0446265	0.206138
ATP5PB	Old Healthy vs. Young Healthy	242.181	-0.154511	0.0769442	-2.00809	0.0446339	0.276045
ARHGEF26	Old Healthy vs. Young Healthy	1.15263	-0.868744	0.432627	-2.00807	0.0446361	0.276045
RNF2	Sarcopenia vs. Young Healthy	13.8433	-0.264034	0.131489	-2.00803	0.0446401	0.206138
MALT1	Old Healthy vs. Young Healthy	17.3269	0.259276	0.129124	2.00796	0.0446479	0.276045
CHD1	Old Healthy vs. Young Healthy	44.1915	0.174128	0.0867213	2.0079	0.0446534	0.276045
PRKRIP1	Sarcopenia vs. Young Healthy	22.0508	-0.225859	0.112487	-2.00787	0.0446571	0.206146
CDH22	Sarcopenia vs. Young Healthy	1.0406	1.24413	0.619784	2.00735	0.0447121	0.206329
GIGYF1	Sarcopenia vs. Old Healthy	23.1728	0.239103	0.119118	2.00727	0.0447205	NA
FGD5.AS1	Sarcopenia vs. Old Healthy	164.34	-0.115639	0.0576128	-2.00717	0.0447315	0.422599
PVALB	Old Healthy vs. Young Healthy	10.2512	-1.2222	0.608988	-2.00693	0.0447571	0.276551
RPS18P9	Sarcopenia vs. Old Healthy	1.84386	-0.680986	0.339354	-2.00671	0.0447805	NA
ANKRD9	Sarcopenia vs. Young Healthy	148.24	-0.12998	0.0647765	-2.00659	0.0447937	0.206611
SSB	Sarcopenia vs. Old Healthy	162.518	0.0931016	0.0463998	2.00651	0.0448023	0.422599
EZH2	Sarcopenia vs. Old Healthy	3.98802	0.439783	0.219184	2.00645	0.0448079	NA
PLRG1	Sarcopenia vs. Young Healthy	29.0831	-0.191931	0.0956614	-2.00636	0.0448183	0.206611
SETD6	Sarcopenia vs. Young Healthy	11.6605	0.310195	0.154607	2.00635	0.044819	0.206611
C16orf70	Old Healthy vs. Young Healthy	11.3806	-0.29925	0.149159	-2.00624	0.0448308	0.276872
TM7SF3	Sarcopenia vs. Old Healthy	11.271	0.283805	0.141473	2.00608	0.0448479	NA
ARHGAP19	Sarcopenia vs. Old Healthy	3.14022	0.493169	0.245842	2.00604	0.0448521	NA
HSPB11	Sarcopenia vs. Young Healthy	6.24364	0.432563	0.215632	2.00603	0.0448533	0.206699
NDUFS3	Sarcopenia vs. Old Healthy	219.334	-0.125319	0.0624784	-2.0058	0.0448778	0.422599
LYZ	Old Healthy vs. Young Healthy	3.66479	0.796109	0.39691	2.00577	0.0448811	0.276884
MYLK	Sarcopenia vs. Young Healthy	25.8136	0.396847	0.197854	2.00575	0.0448827	0.206734
NUP214	Sarcopenia vs. Young Healthy	29.8929	0.230548	0.114948	2.00567	0.0448915	0.206734
SLC66A3	Old Healthy vs. Young Healthy	6.49346	0.411381	0.205119	2.00557	0.0449024	0.276884
JDP2	Old Healthy vs. Young Healthy	21.7014	0.335976	0.167535	2.00541	0.044919	0.276884
ANXA6	Old Healthy vs. Young Healthy	197.68	-0.125508	0.0625848	-2.0054	0.0449202	0.276884
GLRX	Old Healthy vs. Young Healthy	18.9957	-0.403104	0.201044	-2.00506	0.0449568	0.276975
ATP2B4	Sarcopenia vs. Young Healthy	50.7479	-0.198743	0.0991326	-2.00482	0.0449826	0.207082
ATP5ME	Sarcopenia vs. Young Healthy	580.877	-0.167111	0.0833654	-2.00457	0.0450096	0.207136
EI24	Sarcopenia vs. Old Healthy	114.131	-0.156884	0.0782686	-2.00443	0.0450237	0.422836
RIMKLA	Sarcopenia vs. Young Healthy	4.07393	0.673691	0.336132	2.00424	0.0450439	0.207223
KRAS	Sarcopenia vs. Old Healthy	29.3581	0.188498	0.0940575	2.00407	0.0450624	NA
ARHGEF15	Sarcopenia vs. Old Healthy	4.80856	0.425037	0.212089	2.00405	0.0450645	NA
MIR4435.2HG	Sarcopenia vs. Old Healthy	4.78467	0.448811	0.22396	2.00398	0.0450721	NA
ZNF292	Old Healthy vs. Young Healthy	127.242	0.109159	0.054473	2.00392	0.0450787	0.277485
P3H4	Old Healthy vs. Young Healthy	5.37794	0.445613	0.222376	2.00387	0.0450835	0.277485
HSPA5	Sarcopenia vs. Young Healthy	188.434	0.159382	0.0795508	2.00352	0.0451212	0.207434
TAF3	Sarcopenia vs. Young Healthy	66.4676	0.151288	0.0755149	2.00342	0.0451322	0.207434
CRELD2	Old Healthy vs. Young Healthy	10.5618	0.317888	0.158674	2.00341	0.0451334	0.277658
MEAF6	Sarcopenia vs. Young Healthy	29.628	0.191025	0.0953512	2.00339	0.0451357	0.207434
CDK5RAP3	Sarcopenia vs. Old Healthy	6.69096	0.363233	0.181318	2.00329	0.0451462	NA
P3H2	Old Healthy vs. Young Healthy	1.01481	1.17867	0.588486	2.00288	0.04519	0.277871
CNN2	Sarcopenia vs. Old Healthy	3.12139	0.571177	0.285235	2.00248	0.045233	NA
ASB8	Old Healthy vs. Young Healthy	288.886	0.128285	0.0640784	2.002	0.0452845	0.27826
EMC10	Old Healthy vs. Young Healthy	34.4964	0.185028	0.0924285	2.00185	0.0453008	0.27826
ANGPTL4	Sarcopenia vs. Old Healthy	2.20103	1.01913	0.509098	2.00184	0.0453021	NA
AMACR	Sarcopenia vs. Old Healthy	1.69683	-0.793705	0.396502	-2.00177	0.0453097	NA
BNIP2	Old Healthy vs. Young Healthy	111.534	0.123818	0.0618575	2.00166	0.0453211	0.27826
WDFY3	Old Healthy vs. Young Healthy	31.7876	0.183507	0.0916857	2.00148	0.045341	0.27826
SLC12A2	Sarcopenia vs. Old Healthy	175.794	-0.209573	0.104709	-2.00148	0.045341	0.424678
C8orf82	Sarcopenia vs. Young Healthy	7.17433	-0.398978	0.199351	-2.00138	0.0453513	0.208354
CNOT4	Old Healthy vs. Young Healthy	101.308	0.129323	0.0646347	2.00082	0.0454114	0.278557
HSD17B12	Sarcopenia vs. Young Healthy	43.9998	-0.18729	0.093636	-2.00019	0.0454797	0.208838
BEST3	Sarcopenia vs. Young Healthy	48.7592	0.339182	0.169581	2.00012	0.0454876	0.208838
LNX1	Sarcopenia vs. Young Healthy	3.76262	-0.511083	0.255548	-1.99995	0.0455055	0.208849
ZNF385B	Old Healthy vs. Young Healthy	20.7593	0.395073	0.197549	1.99987	0.0455143	0.279053
MS4A4A	Sarcopenia vs. Young Healthy	2.89927	0.703938	0.352018	1.99972	0.0455304	0.208868
PLEKHB1	Sarcopenia vs. Young Healthy	3.9161	-0.629515	0.314816	-1.99963	0.0455405	0.208868
USP33	Sarcopenia vs. Young Healthy	70.8093	0.133512	0.0667798	1.99929	0.0455773	0.208966
ADH5	Sarcopenia vs. Young Healthy	48.6389	0.163124	0.0816004	1.99906	0.0456017	0.209007
FAHD1	Old Healthy vs. Young Healthy	42.157	-0.243842	0.121979	-1.99906	0.045602	0.279455
PMS2P3	Sarcopenia vs. Old Healthy	0.425078	-1.37801	0.689459	-1.99868	0.0456432	NA
HSPA5	Old Healthy vs. Young Healthy	188.434	0.152979	0.0765409	1.99866	0.0456456	0.279466
SENP2	Old Healthy vs. Young Healthy	75.0756	0.147576	0.0738436	1.9985	0.0456624	0.279466
MYADML2	Old Healthy vs. Young Healthy	31.7744	-0.240923	0.120557	-1.99842	0.0456715	0.279466
FOXD1	Sarcopenia vs. Old Healthy	0.384036	-1.69624	0.848845	-1.99829	0.0456854	NA
MYCL	Sarcopenia vs. Old Healthy	0.596337	1.23097	0.616023	1.99825	0.0456891	NA
ZSCAN9	Old Healthy vs. Young Healthy	3.55453	0.555134	0.277813	1.99823	0.0456918	0.279466
HECTD4	Sarcopenia vs. Young Healthy	19.6346	0.244661	0.122462	1.99785	0.0457327	0.209434
COMMD10	Sarcopenia vs. Old Healthy	6.55468	-0.375222	0.187824	-1.99773	0.0457459	NA
ZNF217	Sarcopenia vs. Young Healthy	9.48345	0.374277	0.187355	1.99768	0.0457509	0.209434
CLK2	Sarcopenia vs. Young Healthy	9.04392	0.345617	0.173014	1.99763	0.0457566	0.209434
GTF3A	Sarcopenia vs. Young Healthy	178.355	-0.134472	0.0673207	-1.99749	0.045772	0.209434
EMB	Sarcopenia vs. Young Healthy	2.16406	0.753409	0.377179	1.99749	0.0457725	0.209434
CAB39L	Sarcopenia vs. Old Healthy	7.83285	-0.432963	0.21677	-1.99734	0.0457882	NA
BCOR	Sarcopenia vs. Young Healthy	23.6412	0.270507	0.135436	1.9973	0.0457924	0.209454
RNLS	Old Healthy vs. Young Healthy	5.22221	-0.432617	0.216624	-1.99709	0.0458154	0.280086
SP3	Sarcopenia vs. Old Healthy	27.5608	0.182753	0.0915107	1.99707	0.045818	NA
HNRNPU	Old Healthy vs. Young Healthy	207.311	0.120427	0.060311	1.99677	0.0458505	0.280165
ZNF689	Sarcopenia vs. Young Healthy	13.4696	0.29979	0.150157	1.9965	0.0458792	0.20978
MOCS2	Old Healthy vs. Young Healthy	104.072	-0.126268	0.0632502	-1.99632	0.045899	0.280227
ANGPT2	Old Healthy vs. Young Healthy	13.2179	0.422613	0.211701	1.99627	0.0459048	0.280227
EIF2S3	Sarcopenia vs. Young Healthy	45.4008	0.189867	0.0951264	1.99595	0.0459395	0.209884
CCDC167	Sarcopenia vs. Young Healthy	4.87552	-0.487905	0.244462	-1.99583	0.0459527	0.209884
SCN2B	Sarcopenia vs. Young Healthy	15.3003	0.457921	0.229442	1.9958	0.0459552	0.209884
OXCT1	Sarcopenia vs. Young Healthy	13.852	0.565526	0.283369	1.99572	0.045964	0.209884
UQCRC2	Old Healthy vs. Young Healthy	281.756	-0.186604	0.093509	-1.99558	0.0459802	0.280458
ALDH1L1	Old Healthy vs. Young Healthy	16.7906	0.313969	0.157338	1.99551	0.0459869	0.280458
KBTBD6	Sarcopenia vs. Young Healthy	10.3257	0.348459	0.17464	1.9953	0.0460106	0.210026
C19orf53	Sarcopenia vs. Old Healthy	116.755	0.136055	0.0681942	1.99511	0.0460312	0.428981
LSM11	Sarcopenia vs. Old Healthy	4.86827	0.402539	0.201778	1.99496	0.046047	NA
HMBOX1	Old Healthy vs. Young Healthy	18.0838	0.298351	0.149559	1.99487	0.0460569	0.28075
HOXC.AS1	Sarcopenia vs. Old Healthy	9.929	0.32092	0.160883	1.99475	0.0460703	NA
NOG	Sarcopenia vs. Young Healthy	4.49105	0.640971	0.32135	1.99462	0.0460847	0.210254
MAMDC2	Sarcopenia vs. Young Healthy	5.15352	0.452961	0.227099	1.99455	0.0460917	0.210254
GAS2L2	Sarcopenia vs. Old Healthy	0.844804	-1.19114	0.597244	-1.99439	0.0461097	NA
EFNB1	Old Healthy vs. Young Healthy	5.36583	0.689398	0.345689	1.99427	0.0461226	0.280945
NEXMIF	Sarcopenia vs. Young Healthy	0.69415	1.29102	0.647403	1.99415	0.0461354	0.210382
EIF3E	Sarcopenia vs. Old Healthy	77.4954	0.136301	0.0683523	1.9941	0.0461411	0.428981
SEC31A	Sarcopenia vs. Old Healthy	117.725	0.111751	0.0560477	1.99386	0.0461678	0.428981
ZNF469	Old Healthy vs. Young Healthy	2.19253	0.663574	0.332818	1.99381	0.0461732	0.280945
ARSG	Sarcopenia vs. Old Healthy	1.68442	0.648087	0.325057	1.99376	0.0461779	NA
NSRP1	Old Healthy vs. Young Healthy	131.918	0.122087	0.0612349	1.99375	0.0461792	0.280945
STAT6	Sarcopenia vs. Old Healthy	11.2841	0.316643	0.158822	1.99371	0.0461843	NA
CLMP	Old Healthy vs. Young Healthy	7.31521	0.387237	0.194235	1.99365	0.0461903	0.280945
MAP1LC3A	Old Healthy vs. Young Healthy	26.5092	-0.244912	0.122856	-1.99349	0.0462077	0.280945
DLGAP4	Old Healthy vs. Young Healthy	57.5792	-0.152699	0.0766039	-1.99336	0.0462219	0.280945
HAUS5	Old Healthy vs. Young Healthy	3.41608	-0.550799	0.276366	-1.993	0.0462613	0.281049
BRD2	Sarcopenia vs. Young Healthy	85.7835	0.157681	0.079121	1.99291	0.0462713	0.21093
USP45	Sarcopenia vs. Old Healthy	9.21882	-0.311333	0.156243	-1.99262	0.046303	NA
PAIP2	Sarcopenia vs. Young Healthy	115.711	-0.129519	0.0650063	-1.99241	0.046326	0.211109
CRIM1.DT	Sarcopenia vs. Old Healthy	7.57237	-0.391139	0.196329	-1.99227	0.0463418	NA
ADAMTS9.AS2	Sarcopenia vs. Young Healthy	1.02349	1.15087	0.577753	1.99197	0.0463746	0.211181
ZHX1	Old Healthy vs. Young Healthy	70.8522	0.144059	0.0723211	1.99194	0.0463776	0.281508
REEP4	Sarcopenia vs. Young Healthy	2.04881	-0.76813	0.38564	-1.99183	0.0463893	0.211181
NDEL1	Sarcopenia vs. Young Healthy	26.4832	0.23751	0.119248	1.99173	0.0464002	0.211181
PCDHB16	Old Healthy vs. Young Healthy	2.51926	0.67381	0.338307	1.99171	0.0464028	0.281508
PSMA3.AS1	Sarcopenia vs. Young Healthy	25.916	0.215986	0.108443	1.9917	0.0464045	0.211181
PKD1L3	Sarcopenia vs. Old Healthy	24.2853	-0.40885	0.205291	-1.99157	0.0464186	NA
ORC3	Old Healthy vs. Young Healthy	27.5047	0.219754	0.110346	1.9915	0.046426	0.281508
PTPRQ	Sarcopenia vs. Young Healthy	0.561235	1.34046	0.673096	1.99149	0.0464274	0.211204
ST3GAL4	Sarcopenia vs. Old Healthy	1.04244	-0.895391	0.449646	-1.99133	0.0464451	NA
RAB13	Sarcopenia vs. Young Healthy	19.0507	-0.270279	0.135728	-1.99133	0.0464451	0.211204
TMEM243	Sarcopenia vs. Young Healthy	0.557054	-1.39036	0.698242	-1.99122	0.0464564	0.211204
RAD18	Old Healthy vs. Young Healthy	3.89224	0.496625	0.249416	1.99115	0.0464648	0.281508
PDE5A	Old Healthy vs. Young Healthy	37.8592	0.25031	0.125713	1.99112	0.0464677	0.281508
MRPL12	Old Healthy vs. Young Healthy	25.7852	-0.223541	0.112281	-1.9909	0.0464919	0.281508
PF4	Sarcopenia vs. Young Healthy	1.13673	1.27412	0.639986	1.99086	0.0464962	0.211279
ZNF408	Old Healthy vs. Young Healthy	6.0272	0.433835	0.217914	1.99085	0.0464969	0.281508
RAD21.AS1	Sarcopenia vs. Young Healthy	0.853176	1.11552	0.560339	1.99079	0.0465043	0.211279
GFRA1	Old Healthy vs. Young Healthy	12.5423	-0.327653	0.164592	-1.9907	0.0465144	0.281508
MYADM	Sarcopenia vs. Young Healthy	43.0485	0.26586	0.13358	1.99027	0.0465615	0.211406
KRBA1	Sarcopenia vs. Young Healthy	2.91671	-0.552114	0.277409	-1.99025	0.0465636	0.211406
DXO	Old Healthy vs. Young Healthy	2.63505	-0.580905	0.291886	-1.99018	0.046571	0.281716
RHBDD2	Sarcopenia vs. Old Healthy	4.33874	-0.449454	0.225858	-1.98998	0.0465929	NA
TTN	Old Healthy vs. Young Healthy	285819	0.14355	0.0721443	1.98976	0.0466177	0.281863
DAAM2.AS1	Sarcopenia vs. Young Healthy	0.495964	-1.26826	0.637456	-1.98957	0.0466381	NA
CCDC85A	Sarcopenia vs. Old Healthy	0.912426	-1.00872	0.507005	-1.98956	0.0466392	NA
NRG2	Sarcopenia vs. Young Healthy	2.65571	0.694047	0.34886	1.98947	0.046649	0.211723
UBE3D	Old Healthy vs. Young Healthy	3.05435	-0.663282	0.333398	-1.98946	0.0466505	0.281885
SCGB1D2	Sarcopenia vs. Young Healthy	3.2969	0.844736	0.42466	1.98921	0.0466783	0.211785
NDRG1	Old Healthy vs. Young Healthy	21.4843	0.27498	0.138244	1.98909	0.0466918	0.281885
WDR45BP1	Old Healthy vs. Young Healthy	0.321743	-1.4011	0.704441	-1.98896	0.0467058	NA
LENG8	Old Healthy vs. Young Healthy	4.61427	0.470581	0.236601	1.98893	0.0467094	0.281885
TBC1D7	Old Healthy vs. Young Healthy	3.22259	-0.509296	0.256067	-1.98892	0.0467102	0.281885
LINC01703	Old Healthy vs. Young Healthy	0.336237	-1.48286	0.745566	-1.9889	0.0467123	NA
LSM1	Sarcopenia vs. Young Healthy	17.8032	-0.273596	0.137574	-1.98872	0.0467316	0.211813
MNDA	Sarcopenia vs. Young Healthy	4.9863	0.536809	0.269927	1.98872	0.0467322	0.211813
KIF26B	Sarcopenia vs. Young Healthy	0.406327	-1.38788	0.697879	-1.98871	0.0467333	NA
SPACA9	Sarcopenia vs. Young Healthy	0.66339	-1.1999	0.603378	-1.98864	0.046741	0.211813
HLF	Old Healthy vs. Young Healthy	21.7624	0.251684	0.126568	1.98853	0.0467527	0.281928
NTN4	Sarcopenia vs. Young Healthy	8.38641	-0.371337	0.186743	-1.98849	0.0467576	0.211813
GFER	Sarcopenia vs. Young Healthy	14.8402	-0.361701	0.181902	-1.98844	0.046763	0.211813
MAN1B1.DT	Old Healthy vs. Young Healthy	6.17197	-0.484429	0.243632	-1.98837	0.0467713	0.281928
HNRNPA1	Sarcopenia vs. Old Healthy	210.075	0.119418	0.0600609	1.98828	0.0467804	0.432079
RRAGC	Old Healthy vs. Young Healthy	6.92936	0.393845	0.198086	1.98825	0.0467841	0.281928
MRPL34	Old Healthy vs. Young Healthy	41.5255	-0.251374	0.126446	-1.98799	0.0468123	0.281964
SMIM4	Sarcopenia vs. Old Healthy	57.9338	-0.18606	0.0936036	-1.98774	0.0468402	0.432079
FAM114A1	Old Healthy vs. Young Healthy	43.2039	-0.217605	0.109479	-1.98764	0.0468515	0.281977
SDCCAG8	Old Healthy vs. Young Healthy	86.1532	0.136211	0.0685314	1.98757	0.046859	0.281977
TINAG	Old Healthy vs. Young Healthy	0.483544	1.4175	0.713258	1.98736	0.046883	NA
KIAA1671	Old Healthy vs. Young Healthy	35.5804	-0.271476	0.136619	-1.98709	0.046912	0.282162
PIGZ	Sarcopenia vs. Old Healthy	3.61965	0.459486	0.231261	1.98687	0.0469365	NA
PHLDB1	Sarcopenia vs. Young Healthy	20.4116	-0.220229	0.110864	-1.98649	0.0469791	0.212721
BUD23	Sarcopenia vs. Old Healthy	49.2832	-0.181265	0.0912537	-1.98638	0.0469907	0.432079
FSCN1	Old Healthy vs. Young Healthy	7.93845	-0.387962	0.195332	-1.98617	0.0470146	0.282573
FSD2	Sarcopenia vs. Old Healthy	355.115	-0.137107	0.0690319	-1.98614	0.0470181	0.432079
MED19	Sarcopenia vs. Young Healthy	11.687	0.29026	0.146146	1.98609	0.0470229	0.212805
EEF1DP2	Old Healthy vs. Young Healthy	1.11704	1.03673	0.521997	1.98608	0.0470249	0.282573
CD47	Sarcopenia vs. Young Healthy	13.2425	0.28673	0.144375	1.986	0.0470328	0.212805
STX6	Sarcopenia vs. Young Healthy	8.4966	0.351834	0.177166	1.9859	0.0470449	0.212805
GAS7	Sarcopenia vs. Old Healthy	18.9172	0.274226	0.13809	1.98585	0.0470499	NA
NOTCH4	Sarcopenia vs. Young Healthy	6.67237	-0.371395	0.187062	-1.98541	0.0470984	0.21297
USP28	Old Healthy vs. Young Healthy	108.05	-0.183393	0.0923796	-1.98521	0.0471207	0.283015
GAK	Sarcopenia vs. Young Healthy	13.1635	0.289337	0.145757	1.98506	0.0471374	0.21297
SYDE1	Sarcopenia vs. Young Healthy	1.11653	-0.918006	0.462465	-1.98503	0.0471412	0.21297
SLC2A5	Sarcopenia vs. Old Healthy	23.0891	-0.293718	0.147969	-1.985	0.0471443	NA
PLIN1	Sarcopenia vs. Young Healthy	6.04649	1.2928	0.651292	1.98497	0.0471476	0.21297
EZH2	Sarcopenia vs. Young Healthy	3.98802	0.496144	0.249964	1.98486	0.0471603	0.21297
UTP3	Sarcopenia vs. Old Healthy	19.6282	0.21641	0.109044	1.98462	0.0471871	NA
CCDC141	Old Healthy vs. Young Healthy	39.6333	0.379183	0.191069	1.98454	0.0471962	0.283334
USP38	Sarcopenia vs. Young Healthy	41.5824	-0.238595	0.120239	-1.98434	0.0472177	0.213158
LCAT	Old Healthy vs. Young Healthy	1.02739	-0.90514	0.456199	-1.98409	0.0472457	0.283496
DDX18	Sarcopenia vs. Old Healthy	96.8621	0.104819	0.0528365	1.98383	0.0472746	0.432079
GTF2IRD1	Sarcopenia vs. Old Healthy	33.6505	0.21258	0.107159	1.98379	0.0472794	NA
CABLES1	Sarcopenia vs. Old Healthy	1.1327	-0.897051	0.452198	-1.98376	0.0472828	NA
BRCA1	Sarcopenia vs. Old Healthy	13.1863	0.258234	0.130181	1.98366	0.0472934	NA
PPP1R14B	Sarcopenia vs. Young Healthy	20.3964	-0.327987	0.165346	-1.98364	0.0472962	0.213441
TRUB1	Old Healthy vs. Young Healthy	11.753	-0.319768	0.161227	-1.98334	0.0473291	0.283593
EPB41L3	Sarcopenia vs. Old Healthy	12.651	0.404043	0.203721	1.98331	0.0473328	NA
LINC01089	Old Healthy vs. Young Healthy	3.34065	-0.504171	0.254223	-1.98319	0.0473464	0.283593
LRRC32	Old Healthy vs. Young Healthy	7.99769	0.386193	0.194734	1.98318	0.0473474	0.283593
MYH15	Old Healthy vs. Young Healthy	1.26953	1.29802	0.654546	1.98309	0.0473574	0.283593
GPER1	Old Healthy vs. Young Healthy	2.32004	-0.62831	0.316877	-1.98282	0.0473873	0.283593
DMAC2L	Old Healthy vs. Young Healthy	88.2627	-0.151214	0.0762651	-1.98274	0.0473961	0.283593
RNF150	Sarcopenia vs. Old Healthy	55.491	0.261046	0.131663	1.98269	0.0474026	0.432079
MAP3K2	Sarcopenia vs. Old Healthy	113.615	0.107188	0.0540662	1.98254	0.0474193	0.432079
RPL12	Old Healthy vs. Young Healthy	436.668	0.148766	0.07504	1.98249	0.0474247	0.28363
TENT5C	Sarcopenia vs. Old Healthy	28.0017	-0.251653	0.126945	-1.98239	0.0474358	NA
CDKN1B	Sarcopenia vs. Young Healthy	53.6902	0.188741	0.0952245	1.98206	0.0474726	0.214097
JAM3	Sarcopenia vs. Young Healthy	6.56526	0.440609	0.222299	1.98205	0.0474731	0.214097
PRPF40A	Old Healthy vs. Young Healthy	324.314	0.0821714	0.0414608	1.9819	0.0474899	0.283711
KCNE5	Old Healthy vs. Young Healthy	1.31041	2.46659	1.24457	1.98188	0.0474926	0.283711
LRRC37BP1	Old Healthy vs. Young Healthy	2.12536	0.657752	0.331902	1.98177	0.0475053	0.283711
SEC61A1	Sarcopenia vs. Young Healthy	27.3992	-0.238103	0.120173	-1.98134	0.0475531	0.214322
BICRAL	Sarcopenia vs. Young Healthy	23.1572	0.223766	0.112937	1.98132	0.0475549	0.214322
TBRG1	Old Healthy vs. Young Healthy	39.7501	-0.177344	0.0895105	-1.98126	0.0475616	0.283891
GGNBP2	Old Healthy vs. Young Healthy	133.905	0.114799	0.057947	1.9811	0.0475802	0.283891
IPO7	Sarcopenia vs. Old Healthy	388.959	0.0940326	0.0474651	1.98109	0.0475814	0.432079
NUB1	Sarcopenia vs. Young Healthy	171.95	0.108633	0.0548354	1.98108	0.0475818	0.214372
FAAP20	Old Healthy vs. Young Healthy	4.88796	-0.443817	0.224085	-1.98057	0.0476394	0.284043
SSR3	Sarcopenia vs. Young Healthy	87.7459	-0.164705	0.083164	-1.98049	0.0476488	0.214602
BEX5	Old Healthy vs. Young Healthy	1.075	1.09302	0.551897	1.98047	0.0476506	0.284043
VGLL3	Sarcopenia vs. Old Healthy	11.0869	0.355421	0.179479	1.9803	0.04767	NA
ARFGEF3	Old Healthy vs. Young Healthy	2.79234	0.652108	0.32933	1.98011	0.0476916	0.284154
TRIM52.AS1	Sarcopenia vs. Old Healthy	57.2667	-0.283174	0.14305	-1.97955	0.0477546	0.432079
TMEM177	Old Healthy vs. Young Healthy	14.5399	-0.258091	0.13038	-1.97953	0.0477567	0.284408
NNT	Sarcopenia vs. Old Healthy	267.255	-0.151464	0.0765168	-1.97949	0.0477613	0.432079
STMN1	Sarcopenia vs. Young Healthy	17.8595	0.332011	0.167727	1.97948	0.0477625	0.214872
IP6K2	Sarcopenia vs. Young Healthy	30.5969	0.217856	0.110062	1.97939	0.0477721	0.214872
ZNFX1	Sarcopenia vs. Young Healthy	46.5936	0.182919	0.0924208	1.97919	0.0477943	0.214872
YEATS4	Sarcopenia vs. Young Healthy	30.398	0.189537	0.0957653	1.97918	0.0477959	0.214872
COX4I2	Sarcopenia vs. Young Healthy	0.976546	1.09618	0.553885	1.97908	0.0478073	0.214872
STIMATE.MUSTN1	Sarcopenia vs. Young Healthy	1.94966	-0.742119	0.375001	-1.97898	0.0478184	0.214872
CADPS2	Sarcopenia vs. Young Healthy	5.81417	0.418404	0.211426	1.97896	0.04782	0.214872
CCDC130	Sarcopenia vs. Old Healthy	14.1816	0.273253	0.138087	1.97885	0.0478333	NA
SCN3B	Old Healthy vs. Young Healthy	15.0116	0.324417	0.163956	1.97868	0.0478522	0.284827
CHD2	Sarcopenia vs. Old Healthy	225.815	-0.127915	0.0646484	-1.97863	0.047858	0.432079
SGCB	Old Healthy vs. Young Healthy	162.175	0.16939	0.0856184	1.97843	0.0478807	0.284827
RAB8A	Sarcopenia vs. Young Healthy	9.6411	0.350339	0.17708	1.97842	0.047881	0.215014
PPCDC	Sarcopenia vs. Young Healthy	1.38505	-0.819987	0.41447	-1.9784	0.0478836	0.215014
LANCL1.AS1	Old Healthy vs. Young Healthy	64.8208	-0.378957	0.191556	-1.9783	0.0478944	0.284827
PDE12	Sarcopenia vs. Old Healthy	8.43504	-0.299961	0.151664	-1.9778	0.0479516	NA
SLFN11	Sarcopenia vs. Old Healthy	5.82928	0.399821	0.202211	1.97724	0.0480143	NA
RPL13AP20	Old Healthy vs. Young Healthy	4.26968	-0.451332	0.22827	-1.97718	0.0480207	0.285357
CASZ1	Old Healthy vs. Young Healthy	46.4316	0.167652	0.0847963	1.97711	0.0480287	0.285357
IL4R	Sarcopenia vs. Young Healthy	2.93909	0.640043	0.323745	1.977	0.0480416	0.215605
NDUFA12	Sarcopenia vs. Young Healthy	138.323	-0.13075	0.0661374	-1.97695	0.048047	0.215605
STAT5A	Sarcopenia vs. Old Healthy	9.22893	0.293821	0.148626	1.97691	0.0480513	NA
SPSB3	Sarcopenia vs. Old Healthy	36.8673	0.17409	0.088066	1.97682	0.0480625	NA
NOTCH4	Old Healthy vs. Young Healthy	6.67237	-0.353065	0.178616	-1.97668	0.0480783	0.285391
GET3	Old Healthy vs. Young Healthy	10.0336	-0.331216	0.167563	-1.97667	0.0480793	0.285391
ZNF786	Sarcopenia vs. Old Healthy	1.72548	0.651164	0.329469	1.9764	0.0481089	NA
PRKAA1	Sarcopenia vs. Old Healthy	12.766	0.277348	0.140356	1.97604	0.0481501	NA
MTO1	Sarcopenia vs. Young Healthy	13.5983	-0.272347	0.137829	-1.97597	0.0481579	0.216031
FILIP1	Old Healthy vs. Young Healthy	924.602	0.140217	0.0709611	1.97597	0.0481583	0.285618
ADCY1	Old Healthy vs. Young Healthy	20.6822	0.308504	0.156137	1.97586	0.0481708	0.285618
PLTP	Old Healthy vs. Young Healthy	8.32573	0.534494	0.270529	1.97573	0.0481852	0.285618
ALDOA	Sarcopenia vs. Old Healthy	3654.48	-0.176214	0.0892054	-1.97537	0.0482258	0.434076
SGMS2	Sarcopenia vs. Old Healthy	6.50136	0.415347	0.210282	1.9752	0.0482459	NA
ANGEL1	Sarcopenia vs. Old Healthy	1.04899	-0.823713	0.417052	-1.97509	0.0482584	NA
CCDC141	Sarcopenia vs. Young Healthy	39.6333	0.392026	0.198507	1.97487	0.0482825	0.216453
PHF3	Sarcopenia vs. Young Healthy	379.261	0.11611	0.0587942	1.97486	0.048284	0.216453
RGL1	Old Healthy vs. Young Healthy	6.01484	0.424406	0.214909	1.97482	0.0482886	0.286055
CASP8AP2	Sarcopenia vs. Old Healthy	91.6158	0.111954	0.0567006	1.97448	0.048327	0.434076
GNAZ	Old Healthy vs. Young Healthy	1.17542	0.971621	0.492123	1.97435	0.0483425	0.286055
SNURF	Sarcopenia vs. Old Healthy	1.78353	-0.76256	0.386262	-1.97421	0.0483584	NA
PFKP	Old Healthy vs. Young Healthy	4.43315	0.578349	0.292956	1.97418	0.0483613	0.286055
ATP6V1G1	Old Healthy vs. Young Healthy	158.149	0.123182	0.0623982	1.97412	0.0483678	0.286055
NR2F1	Old Healthy vs. Young Healthy	1.9002	1.0189	0.51614	1.97409	0.0483717	0.286055
ZNF7	Sarcopenia vs. Young Healthy	8.88572	0.372549	0.188728	1.974	0.0483818	0.216716
POLD1	Sarcopenia vs. Young Healthy	0.828519	1.16873	0.59208	1.97395	0.048388	0.216716
KRT8P12	Sarcopenia vs. Young Healthy	1.27053	-0.922507	0.467347	-1.97392	0.0483908	0.216716
EBF3	Old Healthy vs. Young Healthy	4.03427	-0.517281	0.262078	-1.97377	0.0484079	0.286135
UQCC3	Old Healthy vs. Young Healthy	16.3273	-0.265654	0.134614	-1.97345	0.0484447	0.286184
TAF1	Old Healthy vs. Young Healthy	44.1872	0.182223	0.0923445	1.9733	0.0484614	0.286184
CDC14B	Sarcopenia vs. Old Healthy	2.11731	0.667862	0.338509	1.97295	0.0485014	NA
ACSS2	Old Healthy vs. Young Healthy	37.1311	0.195583	0.0991358	1.97288	0.0485087	0.28633
MS4A4A	Old Healthy vs. Young Healthy	2.89927	0.673486	0.341458	1.97238	0.0485661	0.286514
TNRC6A	Sarcopenia vs. Old Healthy	126.827	0.0951524	0.0482443	1.9723	0.0485749	0.435186
SMPDL3A	Old Healthy vs. Young Healthy	14.9688	-0.26859	0.136187	-1.97221	0.0485851	0.286514
ERCC1	Sarcopenia vs. Old Healthy	23.6908	-0.208342	0.105673	-1.97158	0.0486576	NA
CHTF18	Old Healthy vs. Young Healthy	0.714816	1.2438	0.630945	1.97133	0.0486859	NA
ZNF672	Old Healthy vs. Young Healthy	29.9642	-0.195621	0.099237	-1.97126	0.0486947	0.287027
SFTPD.AS1	Old Healthy vs. Young Healthy	0.821726	1.1353	0.576072	1.97077	0.0487507	0.287096
SUPT16H	Old Healthy vs. Young Healthy	114.98	0.128322	0.0651133	1.97076	0.0487517	0.287096
NPHP3	Sarcopenia vs. Old Healthy	12.4079	0.251684	0.127732	1.97041	0.048791	NA
TAP2	Old Healthy vs. Young Healthy	4.4814	0.526963	0.26748	1.9701	0.0488267	0.287404
MT.TS2	Old Healthy vs. Young Healthy	31.5586	0.484979	0.246201	1.96985	0.0488551	0.287438
LRRTM4	Sarcopenia vs. Old Healthy	2.66681	-0.652028	0.331018	-1.96977	0.0488653	NA
ALDH4A1	Sarcopenia vs. Young Healthy	75.6541	0.22312	0.113276	1.9697	0.0488723	0.218799
GAB2	Sarcopenia vs. Old Healthy	10.3787	-0.417094	0.211767	-1.96959	0.0488857	NA
CUTALP	Old Healthy vs. Young Healthy	5.77812	0.476547	0.24198	1.96937	0.0489109	0.287633
HOXA9	Sarcopenia vs. Young Healthy	23.7734	0.243042	0.123449	1.96877	0.0489796	0.219169
NKAPL	Sarcopenia vs. Young Healthy	27.3804	0.197712	0.100428	1.9687	0.0489874	0.219169
VWA3B	Sarcopenia vs. Old Healthy	0.432018	1.26277	0.641458	1.9686	0.0489995	NA
FRAT1	Sarcopenia vs. Old Healthy	6.59884	-0.408496	0.207532	-1.96835	0.0490275	NA
CRIP2	Sarcopenia vs. Old Healthy	14.9937	0.31922	0.162189	1.9682	0.0490456	NA
PPP2R3B	Old Healthy vs. Young Healthy	88.7004	-0.154246	0.0783758	-1.96803	0.0490643	0.2884
TECRL	Sarcopenia vs. Young Healthy	166.254	0.360864	0.183415	1.96748	0.0491282	0.21966
TMX1	Sarcopenia vs. Young Healthy	17.4539	0.249519	0.126823	1.96747	0.0491295	0.21966
KNOP1P4	Sarcopenia vs. Young Healthy	0.584146	1.38921	0.706162	1.96726	0.049153	0.219692
IMP3	Sarcopenia vs. Old Healthy	87.1268	-0.10739	0.0545901	-1.96721	0.0491593	0.43637
ATP5F1C	Sarcopenia vs. Young Healthy	85.519	-0.294894	0.149913	-1.9671	0.0491712	0.219701
C18orf32	Sarcopenia vs. Young Healthy	13.74	-0.258497	0.131423	-1.9669	0.0491947	0.219733
CASTOR3	Sarcopenia vs. Old Healthy	74.6326	-0.222457	0.113108	-1.96676	0.0492104	0.43637
SPATA17	Old Healthy vs. Young Healthy	0.77703	-1.04702	0.532395	-1.96662	0.0492267	NA
HLTF	Sarcopenia vs. Old Healthy	74.3589	-0.151875	0.0772324	-1.96646	0.0492452	0.43637
ZNF281	Old Healthy vs. Young Healthy	46.8619	0.157916	0.0803104	1.96632	0.0492613	0.289425
GOLGA7B	Old Healthy vs. Young Healthy	1.94413	0.827785	0.421058	1.96597	0.0493026	0.289533
HEATR1	Sarcopenia vs. Old Healthy	13.9252	0.240525	0.122349	1.9659	0.0493104	NA
AKAP12	Sarcopenia vs. Young Healthy	92.4293	0.226795	0.115375	1.96571	0.0493322	0.220274
WDR82	Sarcopenia vs. Old Healthy	178.89	-0.0946015	0.0481282	-1.96562	0.0493431	0.43637
SVEP1	Sarcopenia vs. Old Healthy	6.57389	0.394269	0.200588	1.96556	0.0493493	NA
METTL2B	Sarcopenia vs. Young Healthy	30.5733	0.234881	0.119515	1.96529	0.0493805	0.220417
UACA	Old Healthy vs. Young Healthy	2556.23	-0.148149	0.0753856	-1.96522	0.0493887	0.289904
UBAC2	Sarcopenia vs. Young Healthy	35.4731	-0.188812	0.0960898	-1.96496	0.0494194	0.220518
KCNA5	Old Healthy vs. Young Healthy	1.90774	-0.715794	0.36432	-1.96474	0.0494441	0.290023
ESYT2	Sarcopenia vs. Old Healthy	43.6216	-0.150362	0.076531	-1.96472	0.0494461	0.43637
PHKB	Sarcopenia vs. Old Healthy	276.495	-0.125687	0.0639742	-1.96465	0.0494544	0.43637
C1orf54	Old Healthy vs. Young Healthy	4.08226	-0.52009	0.264724	-1.96465	0.0494547	0.290023
LRRFIP2	Sarcopenia vs. Young Healthy	216.425	-0.164986	0.083985	-1.96447	0.0494753	0.220604
PEX13	Sarcopenia vs. Young Healthy	17.3142	0.295189	0.150273	1.96435	0.0494895	0.220604
EID1	Sarcopenia vs. Young Healthy	334.581	-0.11145	0.0567431	-1.96412	0.049516	0.220604
AVPI1	Sarcopenia vs. Young Healthy	2.3622	0.690866	0.351756	1.96405	0.0495244	0.220604
SCOC.AS1	Sarcopenia vs. Young Healthy	1.97482	-0.702902	0.357898	-1.96397	0.0495334	0.220604
TRIM69	Sarcopenia vs. Young Healthy	22.482	-0.269943	0.137449	-1.96394	0.0495367	0.220604
EXTL1	Sarcopenia vs. Old Healthy	13.0376	-0.44288	0.225531	-1.96372	0.0495626	NA
TRIM24	Old Healthy vs. Young Healthy	32.6412	0.177753	0.0905192	1.96371	0.0495643	0.290531
SLC30A9	Old Healthy vs. Young Healthy	80.9689	-0.114357	0.0582452	-1.96338	0.0496021	0.290619
THBS1	Sarcopenia vs. Young Healthy	1.83413	0.963271	0.49062	1.96338	0.0496025	0.220767
PCSK5	Sarcopenia vs. Young Healthy	3.73178	0.577175	0.293987	1.96327	0.0496151	0.220767
LRRFIP1	Sarcopenia vs. Young Healthy	388.488	-0.107185	0.0545968	-1.96321	0.0496222	0.220767
LINC00377	Sarcopenia vs. Young Healthy	3.03836	0.621126	0.316454	1.96277	0.0496734	0.220922
UVRAG	Sarcopenia vs. Old Healthy	23.7037	0.176805	0.0900832	1.96268	0.0496833	NA
ECE1	Old Healthy vs. Young Healthy	18.6863	0.252921	0.12888	1.96246	0.0497092	0.291006
USP16	Old Healthy vs. Young Healthy	200.458	-0.0929238	0.0473517	-1.96242	0.0497141	0.291006
FES	Old Healthy vs. Young Healthy	0.781969	1.09069	0.555797	1.96239	0.0497167	NA
CFAP251	Sarcopenia vs. Young Healthy	0.552924	1.31142	0.668353	1.96217	0.0497432	0.221137
ACVRL1	Old Healthy vs. Young Healthy	23.2388	0.22739	0.115891	1.96211	0.0497502	0.29107
HOTAIR	Sarcopenia vs. Young Healthy	0.814856	-1.13229	0.577091	-1.96207	0.0497545	0.221137
EN1	Sarcopenia vs. Old Healthy	32.5759	-0.233065	0.118786	-1.96206	0.0497553	NA
TGM2	Sarcopenia vs. Old Healthy	9.37978	-0.354996	0.180932	-1.96204	0.0497583	NA
REXO4	Old Healthy vs. Young Healthy	62.3579	-0.170853	0.0870877	-1.96185	0.0497797	0.29107
SLC26A9	Old Healthy vs. Young Healthy	1.18697	0.941686	0.480029	1.96173	0.0497941	0.29107
TENM2	Sarcopenia vs. Old Healthy	0.81127	-1.13245	0.577313	-1.96159	0.0498099	NA
SLC35A3	Sarcopenia vs. Young Healthy	14.2329	0.269388	0.137348	1.96135	0.0498384	0.221339
IL6R.AS1	Sarcopenia vs. Young Healthy	0.678743	-1.31761	0.671804	-1.9613	0.0498438	0.221339
CPSF7	Sarcopenia vs. Young Healthy	16.5949	0.266071	0.135663	1.96126	0.0498492	0.221339
WDTC1	Old Healthy vs. Young Healthy	27.1149	-0.190244	0.0970084	-1.9611	0.049867	0.291289
TAF4B	Old Healthy vs. Young Healthy	6.4789	0.425002	0.216726	1.96101	0.0498775	0.291289
RGS18	Sarcopenia vs. Old Healthy	0.425116	1.44161	0.735159	1.96095	0.0498849	NA
PCAT19	Sarcopenia vs. Young Healthy	5.73294	0.443573	0.22621	1.96089	0.0498914	0.221446
CNOT6	Sarcopenia vs. Old Healthy	13.5842	0.250168	0.127584	1.96081	0.0499012	NA
ACO2	Sarcopenia vs. Young Healthy	162.002	-0.160531	0.0818714	-1.96077	0.049906	0.221446
COLCA1	Sarcopenia vs. Old Healthy	0.711957	1.03073	0.525745	1.96051	0.0499358	NA
GTF2IRD2	Sarcopenia vs. Young Healthy	1.80275	-0.786401	0.401127	-1.96048	0.0499397	0.221501
SRGN	Sarcopenia vs. Young Healthy	22.396	0.325165	0.16588	1.96024	0.0499673	0.221501
FNDC3B	Sarcopenia vs. Young Healthy	44.3852	0.178961	0.0912953	1.96024	0.0499676	0.221501
RNU6.925P	Old Healthy vs. Young Healthy	0.694744	1.24442	0.634871	1.96011	0.0499832	NA
KCNA7	Sarcopenia vs. Young Healthy	159.674	-0.187393	0.0956049	-1.96008	0.0499866	0.221512
PRPF6	Old Healthy vs. Young Healthy	198.2	0.157976	0.080598	1.96005	0.0499895	0.291647
MRC1	Old Healthy vs. Young Healthy	20.0923	0.331445	0.169102	1.96003	0.0499926	0.291647
SETD5	Old Healthy vs. Young Healthy	100.013	-0.110959	0.0566149	-1.9599	0.0500078	0.291647
BICD2	Sarcopenia vs. Young Healthy	62.7071	0.141507	0.0722119	1.95961	0.0500412	0.221681
PTP4A1	Sarcopenia vs. Young Healthy	931.617	-0.131692	0.0672223	-1.95905	0.0501069	0.221895
C2orf49	Sarcopenia vs. Young Healthy	42.6429	0.173857	0.0887565	1.95881	0.0501354	0.221895
TUBGCP3	Sarcopenia vs. Young Healthy	11.7811	0.299327	0.152813	1.95878	0.0501386	0.221895
SLCO5A1	Sarcopenia vs. Old Healthy	58.695	-0.201949	0.103102	-1.95872	0.0501456	0.436803
WASH2P	Sarcopenia vs. Young Healthy	0.458907	-1.25339	0.639958	-1.95854	0.0501661	NA
LACTB	Sarcopenia vs. Young Healthy	84.053	-0.147371	0.0752485	-1.95846	0.050176	0.221987
VAPB	Old Healthy vs. Young Healthy	132.286	-0.123171	0.0628948	-1.95837	0.0501867	0.292556
VWA8	Sarcopenia vs. Old Healthy	90.1305	-0.129334	0.0660473	-1.9582	0.0502068	0.436803
ALDH6A1	Sarcopenia vs. Old Healthy	40.4428	0.284565	0.14533	1.95805	0.0502238	0.436803
RASGRF2	Sarcopenia vs. Old Healthy	8.03732	-0.322199	0.16456	-1.95794	0.0502369	NA
ZNF271P	Old Healthy vs. Young Healthy	64.797	-0.141326	0.0721874	-1.95777	0.0502569	0.292645
ATXN7L3B	Old Healthy vs. Young Healthy	79.359	-0.110762	0.0565839	-1.95748	0.0502913	0.292645
FAM160A1	Sarcopenia vs. Young Healthy	19.9381	0.239668	0.122438	1.95746	0.0502931	0.222432
CYB5R3	Old Healthy vs. Young Healthy	97.3053	0.141993	0.0725408	1.95742	0.0502976	0.292645
DUSP16	Old Healthy vs. Young Healthy	26.8726	0.262959	0.134347	1.95731	0.0503115	0.292645
CCT6A	Sarcopenia vs. Young Healthy	201.719	-0.11265	0.0575545	-1.95727	0.0503158	0.222451
RMC1	Old Healthy vs. Young Healthy	2.19532	0.684317	0.349631	1.95726	0.0503174	0.292645
LMOD3	Sarcopenia vs. Young Healthy	2244.22	-0.148468	0.0758593	-1.95715	0.0503303	0.222451
TMEM19	Sarcopenia vs. Old Healthy	31.9384	-0.161768	0.0826615	-1.95699	0.0503486	NA
HSPG2	Sarcopenia vs. Young Healthy	33.4605	-0.236147	0.120675	-1.95688	0.0503616	0.222517
MARS2	Sarcopenia vs. Young Healthy	1.42295	-0.796045	0.406854	-1.95659	0.0503962	0.222595
ADIPOR2	Sarcopenia vs. Young Healthy	66.7756	-0.182884	0.0934778	-1.95645	0.0504123	0.222595
LINC02609	Sarcopenia vs. Young Healthy	6.79941	-0.356725	0.18235	-1.95626	0.0504345	0.22262
TMEM134	Sarcopenia vs. Young Healthy	42.0073	-0.18936	0.0968042	-1.95611	0.0504518	0.222624
FBH1	Sarcopenia vs. Old Healthy	12.4332	0.262235	0.13406	1.95611	0.0504527	NA
RCAN1	Sarcopenia vs. Old Healthy	49.2471	0.319183	0.163175	1.95608	0.0504561	0.436803
CENPH	Old Healthy vs. Young Healthy	2.1728	0.706138	0.361008	1.95601	0.0504635	0.293359
PAXIP1	Sarcopenia vs. Young Healthy	10.6013	0.309086	0.158056	1.95554	0.0505192	0.222849
TSPOAP1	Old Healthy vs. Young Healthy	1.36864	0.924581	0.472814	1.95548	0.050526	0.29348
RASGEF1B	Old Healthy vs. Young Healthy	5.41658	-0.441549	0.225805	-1.95544	0.0505306	0.29348
FOXK2	Sarcopenia vs. Young Healthy	26.038	-0.208004	0.106387	-1.95516	0.0505639	0.22296
MAGEF1	Sarcopenia vs. Old Healthy	35.5484	-0.170066	0.0869829	-1.95516	0.050564	NA
MON2	Sarcopenia vs. Young Healthy	12.2963	0.274487	0.140399	1.95505	0.0505774	0.22296
ZNF343	Old Healthy vs. Young Healthy	2.88776	0.597752	0.305769	1.95491	0.0505935	0.293711
NEBL	Sarcopenia vs. Young Healthy	2.33019	0.63059	0.322583	1.95482	0.0506047	0.223007
PRR32	Old Healthy vs. Young Healthy	0.597827	1.58506	0.810885	1.95473	0.0506146	NA
GTF2F2	Old Healthy vs. Young Healthy	88.7837	-0.166864	0.0853724	-1.95455	0.0506364	0.293825
ANKRD20A17P	Sarcopenia vs. Old Healthy	1.09153	-0.990261	0.50667	-1.95445	0.0506481	NA
FHL2	Sarcopenia vs. Old Healthy	49.2179	-0.31868	0.163057	-1.9544	0.0506538	0.436803
TP53RK	Sarcopenia vs. Young Healthy	5.27725	-0.433391	0.221759	-1.95433	0.0506622	0.223188
POMGNT2	Old Healthy vs. Young Healthy	17.7335	-0.257055	0.131541	-1.95419	0.0506789	0.293938
TMX2	Sarcopenia vs. Young Healthy	30.6243	-0.199553	0.102119	-1.95413	0.0506863	0.223203
RRM2B	Sarcopenia vs. Young Healthy	57.3513	-0.155644	0.0796532	-1.95402	0.0506987	0.223203
TRO	Sarcopenia vs. Young Healthy	1.06064	1.02345	0.523917	1.95345	0.0507661	0.223392
DKK2	Sarcopenia vs. Old Healthy	5.04019	-0.574487	0.294097	-1.95339	0.0507729	NA
TUBGCP4	Sarcopenia vs. Old Healthy	16.991	0.241554	0.123663	1.95332	0.0507813	NA
NXF1	Sarcopenia vs. Young Healthy	18.6339	0.259743	0.132984	1.95319	0.0507976	0.223392
UTP25	Sarcopenia vs. Young Healthy	7.49835	0.382065	0.195613	1.95316	0.0508004	0.223392
CBX7	Sarcopenia vs. Young Healthy	32.9169	0.23238	0.11898	1.9531	0.0508077	0.223392
ATAD1	Sarcopenia vs. Old Healthy	66.542	-0.142357	0.0728927	-1.95297	0.0508235	0.436803
HOOK1	Sarcopenia vs. Young Healthy	1.10791	1.19162	0.610242	1.95269	0.050856	0.223496
UBE2M	Sarcopenia vs. Young Healthy	23.048	-0.20262	0.103774	-1.95251	0.0508778	0.223496
GALNT15	Sarcopenia vs. Young Healthy	18.2196	0.354114	0.181366	1.95248	0.0508814	0.223496
MSL1	Sarcopenia vs. Old Healthy	67.8431	0.119936	0.0614292	1.95243	0.0508868	0.436803
AGTPBP1	Old Healthy vs. Young Healthy	43.9858	-0.209482	0.107301	-1.95229	0.0509037	0.295107
CCNF	Sarcopenia vs. Young Healthy	2.61882	0.657675	0.336884	1.95223	0.0509106	0.223496
SPRYD7	Sarcopenia vs. Young Healthy	62.2331	-0.152626	0.0781896	-1.95199	0.0509389	0.223496
SRRM1	Sarcopenia vs. Young Healthy	194.015	0.115599	0.0592214	1.95198	0.050941	0.223496
RASSF4	Sarcopenia vs. Young Healthy	19.7042	-0.237824	0.121841	-1.95192	0.0509472	0.223496
FN3KRP	Sarcopenia vs. Old Healthy	4.52384	0.472582	0.242131	1.95176	0.0509663	NA
SYNPO2L	Sarcopenia vs. Old Healthy	701.99	-0.135862	0.0696129	-1.95167	0.0509768	0.436803
FASTKD2	Old Healthy vs. Young Healthy	20.0848	-0.233723	0.119757	-1.95164	0.0509814	0.295287
DCAF13	Old Healthy vs. Young Healthy	13.0349	-0.268691	0.137675	-1.95164	0.0509815	0.295287
NEK6	Sarcopenia vs. Old Healthy	2.79274	-0.539321	0.276357	-1.95154	0.0509927	NA
TTC8	Sarcopenia vs. Old Healthy	0.994015	0.969503	0.496789	1.95154	0.050993	NA
ASS1P4	Sarcopenia vs. Old Healthy	0.556068	-1.18368	0.606617	-1.95128	0.0510234	NA
KCTD1	Sarcopenia vs. Old Healthy	2.48377	0.55298	0.283403	1.95121	0.051032	NA
USP25	Sarcopenia vs. Old Healthy	192.917	0.112695	0.0577574	1.95117	0.0510366	0.436803
BIRC3	Old Healthy vs. Young Healthy	16.7413	-0.281877	0.144467	-1.95115	0.0510391	0.29546
MBD1	Old Healthy vs. Young Healthy	14.3453	-0.243408	0.124764	-1.95094	0.051064	0.29546
ERBB2	Old Healthy vs. Young Healthy	19.4303	0.228756	0.117265	1.95077	0.0510848	0.29546
TRAPPC2L	Sarcopenia vs. Young Healthy	36.9102	0.230866	0.118352	1.95068	0.0510954	0.22397
HTATSF1P2	Sarcopenia vs. Young Healthy	1.30207	-0.968576	0.49654	-1.95065	0.0510984	0.22397
PDXK	Old Healthy vs. Young Healthy	18.6021	0.245432	0.125824	1.9506	0.0511046	0.29546
ANKEF1	Sarcopenia vs. Young Healthy	1.20577	0.925728	0.474587	1.9506	0.051105	0.22397
RBM23	Sarcopenia vs. Old Healthy	40.1592	0.201744	0.10343	1.95055	0.0511111	0.436803
SNHG10	Sarcopenia vs. Young Healthy	4.01402	0.547241	0.280592	1.95031	0.0511392	0.224047
ZNF192P1	Sarcopenia vs. Young Healthy	2.61229	0.640088	0.328267	1.9499	0.0511877	0.224187
KCNT1	Old Healthy vs. Young Healthy	12.391	-0.283895	0.145598	-1.94986	0.051193	0.295836
PXMP2	Old Healthy vs. Young Healthy	17.3486	-0.274203	0.140677	-1.94917	0.0512756	0.296179
SNRNP200	Sarcopenia vs. Old Healthy	93.6401	0.112626	0.0577883	1.94895	0.0513015	0.436803
THNSL2	Old Healthy vs. Young Healthy	12.9258	-0.416244	0.213582	-1.94887	0.0513104	0.296237
LSM14A	Sarcopenia vs. Young Healthy	106.003	0.130337	0.0668809	1.9488	0.0513195	0.224691
CPT2	Sarcopenia vs. Old Healthy	25.4051	-0.221754	0.113796	-1.9487	0.0513315	NA
CYTH1	Old Healthy vs. Young Healthy	29.9302	0.209063	0.107284	1.94869	0.0513324	0.296237
FAM204A	Sarcopenia vs. Young Healthy	63.2288	0.143296	0.0735399	1.94855	0.0513489	0.224747
CCDC62	Old Healthy vs. Young Healthy	5.05848	0.463993	0.238143	1.94838	0.0513701	0.296319
KHDRBS3	Sarcopenia vs. Old Healthy	37.3768	0.171161	0.0878508	1.94831	0.0513776	NA
TALDO1	Sarcopenia vs. Old Healthy	36.7514	0.186533	0.0957512	1.9481	0.0514034	NA
ATL1	Sarcopenia vs. Young Healthy	1.98378	0.820719	0.42132	1.94797	0.0514185	0.224979
GADD45A	Sarcopenia vs. Old Healthy	29.974	0.348901	0.179127	1.94778	0.0514409	NA
HMG20A	Sarcopenia vs. Old Healthy	18.8761	-0.217892	0.111885	-1.94747	0.0514789	NA
SMAP2	Sarcopenia vs. Old Healthy	9.00296	0.297836	0.152945	1.94735	0.0514932	NA
RN7SL130P	Sarcopenia vs. Young Healthy	1.901	-0.771223	0.39605	-1.94728	0.0515006	0.225226
PYGO1	Sarcopenia vs. Young Healthy	157.453	0.169291	0.0869396	1.94722	0.0515084	0.225226
NDUFB9	Sarcopenia vs. Old Healthy	925.332	-0.0895393	0.0459836	-1.9472	0.0515108	0.436803
BBS4	Sarcopenia vs. Old Healthy	15.8307	-0.230691	0.118478	-1.94713	0.0515189	NA
SLC7A6OS	Sarcopenia vs. Old Healthy	20.328	-0.200022	0.102742	-1.94683	0.0515549	NA
FYTTD1	Sarcopenia vs. Young Healthy	166.947	-0.1384	0.071094	-1.94672	0.0515686	0.225416
NR0B2	Old Healthy vs. Young Healthy	0.724242	1.18577	0.609112	1.94671	0.0515695	NA
PHLDA1	Old Healthy vs. Young Healthy	2.22128	0.733388	0.376741	1.94666	0.0515753	0.297367
CST3	Sarcopenia vs. Young Healthy	87.2164	-0.193087	0.0991957	-1.94653	0.0515916	0.225444
ERO1A	Sarcopenia vs. Young Healthy	14.1891	-0.273869	0.140721	-1.94619	0.0516315	0.225495
NT5C	Sarcopenia vs. Old Healthy	12.0129	-0.275492	0.141567	-1.94602	0.0516529	NA
CTNNB1	Sarcopenia vs. Young Healthy	70.188	0.153055	0.0786542	1.94593	0.0516637	0.225495
UQCRC2	Sarcopenia vs. Young Healthy	281.756	-0.189299	0.0972859	-1.9458	0.0516785	0.225495
ABT1	Sarcopenia vs. Young Healthy	7.8724	0.357407	0.183682	1.9458	0.0516793	0.225495
BEX1	Sarcopenia vs. Young Healthy	0.393576	1.42061	0.730113	1.94574	0.0516857	NA
LVRN	Sarcopenia vs. Young Healthy	2.27681	0.742542	0.381634	1.94569	0.0516919	0.225495
ABCA10	Sarcopenia vs. Young Healthy	18.3602	0.302809	0.155638	1.94559	0.0517034	0.225495
RNF150	Old Healthy vs. Young Healthy	55.491	-0.273775	0.140722	-1.94551	0.0517142	0.298033
CFAP70	Sarcopenia vs. Old Healthy	3.38704	0.471198	0.24221	1.94541	0.0517253	NA
TNIP1	Sarcopenia vs. Old Healthy	130.653	-0.15176	0.0780127	-1.94532	0.051736	0.436803
NDUFA4L2	Sarcopenia vs. Young Healthy	3.73624	-0.497674	0.255859	-1.94511	0.0517619	0.225677
HSPA4L	Old Healthy vs. Young Healthy	10.2801	-0.333681	0.171558	-1.945	0.0517749	0.298204
FNIP2	Sarcopenia vs. Old Healthy	42.7632	0.18025	0.0926759	1.94495	0.0517807	0.436803
GOLPH3	Old Healthy vs. Young Healthy	23.3341	-0.234098	0.120367	-1.94487	0.051791	0.298204
TRAF3IP1	Sarcopenia vs. Old Healthy	117.723	-0.157581	0.0810386	-1.94451	0.0518334	0.436803
RBM33	Sarcopenia vs. Old Healthy	74.2317	0.140955	0.0724946	1.94436	0.0518525	0.436803
SLC30A5	Sarcopenia vs. Young Healthy	5.38014	0.428849	0.220569	1.94428	0.0518615	0.226039
HOXB.AS1	Sarcopenia vs. Old Healthy	7.58714	-0.408817	0.21027	-1.94425	0.0518652	NA
GID4	Sarcopenia vs. Young Healthy	13.6677	-0.285116	0.146719	-1.94328	0.0519822	0.226486
SLC4A5	Old Healthy vs. Young Healthy	1.02735	1.06095	0.545978	1.94321	0.0519909	0.299219
ACSM3	Sarcopenia vs. Young Healthy	0.73523	1.2956	0.666749	1.94315	0.0519976	0.226486
CACNG6	Sarcopenia vs. Old Healthy	110.089	-0.145649	0.0749683	-1.94281	0.052039	0.436803
RBFADN	Old Healthy vs. Young Healthy	0.559075	1.2314	0.633858	1.94271	0.0520511	NA
PCDH8	Old Healthy vs. Young Healthy	0.460406	1.3756	0.708083	1.9427	0.0520519	NA
MMADHC	Sarcopenia vs. Old Healthy	120.973	-0.129912	0.0668755	-1.94259	0.0520656	0.436803
MLEC	Sarcopenia vs. Old Healthy	187.805	-0.162279	0.0835422	-1.94248	0.0520795	0.436803
SMDT1	Sarcopenia vs. Old Healthy	82.8209	-0.144978	0.0746412	-1.94234	0.0520965	0.436803
BLVRA	Sarcopenia vs. Young Healthy	25.0559	-0.209258	0.107739	-1.94226	0.0521051	0.22688
MYLK2	Old Healthy vs. Young Healthy	151.011	-0.29557	0.152183	-1.9422	0.0521131	0.299753
RIF1	Sarcopenia vs. Old Healthy	159.756	0.119894	0.0617336	1.94212	0.0521221	0.436803
ZBTB18	Old Healthy vs. Young Healthy	239.605	-0.127964	0.065891	-1.94205	0.052131	0.299753
ZNNT1	Sarcopenia vs. Young Healthy	21.7872	0.244738	0.126025	1.94198	0.0521393	0.226956
LTB4R	Sarcopenia vs. Old Healthy	2.34553	-0.62075	0.319709	-1.94161	0.0521843	NA
DAGLA	Sarcopenia vs. Old Healthy	1.78943	-0.690281	0.355523	-1.94159	0.0521865	NA
SNRNP70	Sarcopenia vs. Old Healthy	22.5882	0.241766	0.124522	1.94155	0.0521916	NA
RBM19	Sarcopenia vs. Old Healthy	15.771	0.238633	0.122923	1.94131	0.0522205	NA
PAOX	Sarcopenia vs. Old Healthy	2.11743	-0.607998	0.313296	-1.94065	0.0523004	NA
EML1	Sarcopenia vs. Old Healthy	30.1094	-0.201881	0.104034	-1.94053	0.0523149	NA
APRT	Sarcopenia vs. Young Healthy	14.0633	-0.265907	0.137029	-1.94052	0.0523171	0.227657
SDR39U1	Old Healthy vs. Young Healthy	38.8312	-0.207859	0.107134	-1.94017	0.0523588	0.300762
TSPO	Old Healthy vs. Young Healthy	18.052	-0.240253	0.123835	-1.9401	0.0523673	0.300762
USP15	Old Healthy vs. Young Healthy	259.506	-0.0991993	0.0511357	-1.93992	0.0523889	0.300762
SLC2A4RG	Old Healthy vs. Young Healthy	102.675	0.180515	0.0930615	1.93974	0.0524116	0.300762
ZNF534	Sarcopenia vs. Young Healthy	0.491085	1.32168	0.681383	1.9397	0.0524162	NA
CEP135	Old Healthy vs. Young Healthy	10.4849	0.331741	0.171046	1.93949	0.0524419	0.300762
TFAP4	Old Healthy vs. Young Healthy	4.18296	0.52619	0.271311	1.93943	0.0524489	0.300762
RPS6KA3	Sarcopenia vs. Young Healthy	229.677	-0.125053	0.0644901	-1.9391	0.052489	0.228331
BCAP31P1	Old Healthy vs. Young Healthy	0.66019	1.39919	0.721642	1.9389	0.0525133	NA
NTRK2	Sarcopenia vs. Young Healthy	8.66564	0.559338	0.288493	1.93883	0.0525224	0.228403
PGPEP1L	Old Healthy vs. Young Healthy	12.2168	-0.421072	0.217184	-1.93878	0.0525276	0.301078
TAB2	Old Healthy vs. Young Healthy	81.0696	-0.125382	0.0646865	-1.9383	0.0525868	0.301247
SNRPN	Old Healthy vs. Young Healthy	163.094	-0.181137	0.0934585	-1.93815	0.0526047	0.301247
TTC39C	Sarcopenia vs. Young Healthy	0.754879	1.19635	0.617278	1.93811	0.0526094	0.228708
FLRT3	Sarcopenia vs. Young Healthy	10.8791	0.384249	0.198291	1.93781	0.052647	0.228746
SNX19	Sarcopenia vs. Young Healthy	33.6832	-0.218806	0.112924	-1.93764	0.0526673	0.228746
TCEANC	Sarcopenia vs. Young Healthy	6.46449	0.379836	0.196032	1.93762	0.052669	0.228746
NDUFB11	Old Healthy vs. Young Healthy	179.835	-0.168253	0.0868406	-1.93749	0.0526857	0.301472
EIF4BP6	Old Healthy vs. Young Healthy	0.711564	1.14627	0.591655	1.9374	0.0526968	NA
FLII	Old Healthy vs. Young Healthy	168.199	-0.146823	0.0757864	-1.93733	0.0527055	0.301472
DCUN1D5	Old Healthy vs. Young Healthy	13.7619	-0.247481	0.127749	-1.93725	0.0527154	0.301472
MYH4	Sarcopenia vs. Young Healthy	14.431	-0.478027	0.246758	-1.93723	0.0527174	0.228883
DDA1	Sarcopenia vs. Old Healthy	15.2133	-0.246779	0.127403	-1.937	0.0527459	NA
ABCC4	Old Healthy vs. Young Healthy	16.1257	-0.327923	0.169314	-1.93677	0.0527729	0.301545
ZSWIM9	Sarcopenia vs. Old Healthy	6.18005	-0.37056	0.191338	-1.93667	0.0527857	NA
AHDC1	Old Healthy vs. Young Healthy	49.8667	0.174703	0.0902094	1.93664	0.0527897	0.301545
CDC123	Old Healthy vs. Young Healthy	21.2043	-0.21635	0.111721	-1.93653	0.0528034	0.301545
CD1D	Sarcopenia vs. Young Healthy	0.74984	-1.0855	0.560542	-1.93652	0.0528045	0.2291
LSM4	Sarcopenia vs. Young Healthy	16.4859	-0.246283	0.127183	-1.93645	0.0528126	0.2291
PEX10	Sarcopenia vs. Young Healthy	14.9922	-0.246948	0.127532	-1.93637	0.0528226	0.2291
HOXA10.AS	Old Healthy vs. Young Healthy	8.51117	-0.342526	0.176892	-1.93636	0.0528234	0.301545
RCN2	Sarcopenia vs. Young Healthy	68.8821	-0.144748	0.0747565	-1.93626	0.0528353	0.2291
XRN1	Old Healthy vs. Young Healthy	129.792	0.105773	0.0546311	1.93613	0.0528519	0.301572
PMS1	Sarcopenia vs. Young Healthy	15.8507	0.250909	0.129596	1.93609	0.0528566	0.229119
ATG14	Sarcopenia vs. Young Healthy	74.4492	-0.183744	0.0949277	-1.93562	0.0529145	0.229296
TGFBR3	Old Healthy vs. Young Healthy	27.0844	0.272032	0.14056	1.93535	0.0529474	0.301944
BACH1.IT1	Sarcopenia vs. Old Healthy	0.901254	0.987488	0.510246	1.93532	0.0529511	NA
DNTTIP2	Sarcopenia vs. Young Healthy	149.017	0.11413	0.0589747	1.93524	0.0529603	0.229421
KCMF1	Old Healthy vs. Young Healthy	152.467	-0.10148	0.0524389	-1.93521	0.0529646	0.301944
JPH1	Sarcopenia vs. Young Healthy	965.911	0.19694	0.101776	1.93502	0.0529873	0.229464
RNF144B	Sarcopenia vs. Old Healthy	110.495	-0.204917	0.105913	-1.93477	0.053018	0.441847
TAF4B	Sarcopenia vs. Young Healthy	6.4789	0.433735	0.224206	1.93454	0.0530466	0.229647
ESRRB	Old Healthy vs. Young Healthy	4.24709	0.468183	0.242033	1.93438	0.053067	0.30233
KIAA1586	Sarcopenia vs. Old Healthy	17.1518	0.243152	0.125702	1.93434	0.0530707	NA
PSMD6	Old Healthy vs. Young Healthy	68.7899	-0.120952	0.0625313	-1.93427	0.05308	0.30233
GPR137C	Sarcopenia vs. Old Healthy	1.27557	0.693247	0.358539	1.93353	0.0531707	NA
CECR7	Old Healthy vs. Young Healthy	0.701628	1.3065	0.675716	1.9335	0.0531745	NA
OBSL1	Sarcopenia vs. Old Healthy	29.2058	0.184317	0.0953371	1.93332	0.0531964	NA
AATF	Old Healthy vs. Young Healthy	17.4311	0.242491	0.125433	1.93323	0.0532074	0.302919
RELL1	Old Healthy vs. Young Healthy	28.1331	0.324295	0.167802	1.9326	0.0532852	0.303225
EPSTI1	Sarcopenia vs. Young Healthy	2.92404	-0.609793	0.31556	-1.93242	0.0533078	0.230704
OGFOD1	Sarcopenia vs. Old Healthy	128.494	-0.143284	0.0741494	-1.93237	0.0533141	0.441847
LINS1	Sarcopenia vs. Old Healthy	7.60657	0.324802	0.168102	1.93217	0.0533379	NA
ATP5F1A	Sarcopenia vs. Old Healthy	882.255	-0.114195	0.0591035	-1.93212	0.0533452	0.441847
ZNF584	Sarcopenia vs. Young Healthy	3.89543	0.49691	0.257184	1.93212	0.0533453	0.230793
TMEM179B	Old Healthy vs. Young Healthy	9.31671	0.323723	0.167553	1.93207	0.053351	0.303464
GALNT16	Sarcopenia vs. Young Healthy	3.78872	0.565218	0.292564	1.93194	0.0533663	0.23081
KLF6	Sarcopenia vs. Old Healthy	66.3434	0.223396	0.115637	1.93188	0.0533748	0.441847
ASF1A	Old Healthy vs. Young Healthy	25.4456	-0.222984	0.115429	-1.93178	0.0533861	0.303527
PNMA8A	Sarcopenia vs. Old Healthy	1.86731	0.695928	0.360272	1.93167	0.0534002	NA
RAB3GAP1	Sarcopenia vs. Young Healthy	107.754	0.122466	0.0634021	1.93158	0.0534119	0.230933
CPOX	Old Healthy vs. Young Healthy	2.86896	0.567666	0.293912	1.93141	0.0534322	0.303653
DUSP19	Sarcopenia vs. Young Healthy	7.21502	-0.395767	0.204983	-1.93074	0.0535158	0.231308
MIA2	Sarcopenia vs. Young Healthy	25.0261	-0.277734	0.143871	-1.93044	0.053552	0.231391
MAPK14	Sarcopenia vs. Old Healthy	45.0758	0.144414	0.0748178	1.93021	0.0535803	0.441847
UBTD1	Sarcopenia vs. Old Healthy	9.2917	-0.344104	0.178275	-1.93019	0.0535832	NA
ATRX	Old Healthy vs. Young Healthy	651.623	0.0766711	0.0397246	1.93007	0.0535988	0.304463
ING5	Old Healthy vs. Young Healthy	7.16409	0.402341	0.208488	1.9298	0.0536316	0.304513
REEP5	Sarcopenia vs. Young Healthy	118.216	-0.114817	0.0595036	-1.92958	0.0536587	0.231744
RO60	Sarcopenia vs. Old Healthy	107.625	-0.111096	0.0575775	-1.92951	0.0536674	0.441847
CALM2	Sarcopenia vs. Young Healthy	218.495	-0.136381	0.0706816	-1.9295	0.0536682	0.231744
IER2	Sarcopenia vs. Young Healthy	4.9563	-0.458859	0.237852	-1.92917	0.0537092	0.231789
KEAP1	Old Healthy vs. Young Healthy	72.5964	-0.134766	0.0698585	-1.92913	0.0537146	0.304701
PAFAH1B3	Old Healthy vs. Young Healthy	5.43437	-0.44406	0.230189	-1.92911	0.0537171	0.304701
BANF1	Sarcopenia vs. Young Healthy	99.175	-0.155437	0.0805771	-1.92904	0.0537254	0.231789
POMC	Sarcopenia vs. Old Healthy	3.16374	0.772397	0.400413	1.929	0.0537309	NA
C19orf44	Old Healthy vs. Young Healthy	2.64045	0.593925	0.307901	1.92895	0.0537369	0.304701
SRRT	Sarcopenia vs. Young Healthy	58.3186	0.181539	0.0941135	1.92893	0.053739	0.231789
CPQ	Sarcopenia vs. Young Healthy	13.7643	-0.324659	0.168316	-1.92887	0.0537471	0.231789
SCRN1	Sarcopenia vs. Young Healthy	2.72809	0.610079	0.316333	1.9286	0.053781	0.231861
PLIN1	Sarcopenia vs. Old Healthy	6.04649	1.12135	0.581457	1.92853	0.0537897	NA
SIGLEC1	Sarcopenia vs. Young Healthy	1.62223	0.848369	0.439993	1.92814	0.0538378	0.232031
SHC2	Sarcopenia vs. Old Healthy	1.75991	0.621474	0.322346	1.92797	0.0538587	NA
KCNJ12	Sarcopenia vs. Old Healthy	142.818	-0.191459	0.0993136	-1.92782	0.0538776	0.441847
HUS1	Sarcopenia vs. Young Healthy	12.5012	-0.28173	0.146147	-1.92772	0.0538897	0.232173
CAP2	Sarcopenia vs. Young Healthy	1019.22	0.104131	0.0540212	1.9276	0.0539049	0.232173
TET1	Sarcopenia vs. Old Healthy	41.4397	-0.239393	0.124213	-1.92729	0.053944	0.441847
VIPR2	Old Healthy vs. Young Healthy	4.16139	0.613496	0.318352	1.9271	0.0539676	0.305789
CYP20A1	Old Healthy vs. Young Healthy	54.8529	0.158351	0.0821737	1.92702	0.053977	0.305789
ARHGEF12	Sarcopenia vs. Old Healthy	119.153	0.133977	0.06953	1.92689	0.0539934	0.441847
CSNK2A2	Sarcopenia vs. Young Healthy	27.8535	0.218318	0.113308	1.92677	0.0540087	0.232546
PTPN13	Sarcopenia vs. Young Healthy	5.05988	0.459902	0.238715	1.92657	0.0540327	0.232566
TRAP1	Sarcopenia vs. Old Healthy	69.5149	-0.177941	0.0923614	-1.92657	0.0540332	0.441847
FAM131A	Sarcopenia vs. Young Healthy	3.84959	-0.492125	0.255456	-1.92645	0.0540478	0.232566
DOK7	Sarcopenia vs. Young Healthy	9.2262	-0.381728	0.198181	-1.92616	0.0540845	0.23265
TLR4	Old Healthy vs. Young Healthy	5.25888	0.451343	0.234336	1.92605	0.0540978	0.306265
SRSF7	Old Healthy vs. Young Healthy	42.3205	0.199486	0.10359	1.92573	0.0541382	0.306265
PEBP1	Old Healthy vs. Young Healthy	803.524	0.106777	0.0554489	1.92568	0.0541444	0.306265
TBRG1	Sarcopenia vs. Old Healthy	39.7501	-0.166861	0.0866539	-1.92561	0.0541533	0.441847
POT1	Old Healthy vs. Young Healthy	2.80609	-0.544784	0.282928	-1.92553	0.0541636	0.306265
SLC16A6	Sarcopenia vs. Old Healthy	0.921879	0.873325	0.45359	1.92536	0.0541843	NA
BPGM	Old Healthy vs. Young Healthy	20.5454	-0.311936	0.162024	-1.92524	0.054199	0.306265
C4orf36	Old Healthy vs. Young Healthy	31.1521	0.231518	0.120257	1.92519	0.054206	0.306265
CHD8	Sarcopenia vs. Young Healthy	69.4891	0.154009	0.0799973	1.92518	0.0542072	0.233016
OSGIN1	Sarcopenia vs. Young Healthy	1.97323	-0.743826	0.386372	-1.92516	0.0542098	0.233016
FRMD6	Sarcopenia vs. Old Healthy	12.9689	-0.323275	0.167926	-1.9251	0.0542166	NA
CTSL	Sarcopenia vs. Young Healthy	28.1504	-0.277885	0.144351	-1.92506	0.0542214	0.233016
RNF26	Old Healthy vs. Young Healthy	3.62954	0.529005	0.274813	1.92496	0.0542341	0.306287
HOXB4	Old Healthy vs. Young Healthy	2.40536	-0.569503	0.295897	-1.92467	0.0542712	0.30636
HLA.A	Sarcopenia vs. Old Healthy	69.6639	0.244261	0.126915	1.9246	0.0542796	0.441847
DMTF1	Sarcopenia vs. Old Healthy	21.7604	0.200338	0.104105	1.92439	0.0543057	NA
SLC35E1	Sarcopenia vs. Young Healthy	77.6455	-0.132448	0.0688327	-1.9242	0.0543298	0.233407
PDCD6IPP2	Sarcopenia vs. Young Healthy	2.0118	-0.811776	0.421927	-1.92397	0.0543579	0.233411
TAF1D	Sarcopenia vs. Old Healthy	58.6357	0.152337	0.07918	1.92393	0.0543637	0.441847
PDIA3	Sarcopenia vs. Young Healthy	58.1838	0.172776	0.0898083	1.92383	0.0543759	0.233411
SAAL1	Sarcopenia vs. Young Healthy	3.93244	0.490753	0.255099	1.92378	0.0543824	0.233411
BRAP	Sarcopenia vs. Old Healthy	32.6638	0.156506	0.0813601	1.92362	0.0544018	NA
RPS12P26	Sarcopenia vs. Young Healthy	0.928997	1.11774	0.581123	1.92341	0.0544288	0.233535
ASB12	Old Healthy vs. Young Healthy	27.2812	-0.251516	0.130781	-1.92318	0.0544574	0.307274
KBTBD7	Sarcopenia vs. Old Healthy	34.1079	0.162044	0.0842589	1.92317	0.054459	NA
SRRT	Old Healthy vs. Young Healthy	58.3186	0.17431	0.0906584	1.92272	0.0545158	0.307467
DGLUCY	Sarcopenia vs. Young Healthy	47.281	0.168062	0.0874174	1.92253	0.0545392	0.233935
APLP2	Sarcopenia vs. Young Healthy	148.075	0.153345	0.0797764	1.92218	0.054583	0.234048
HMGA1	Sarcopenia vs. Young Healthy	28.8357	-0.233124	0.121303	-1.92184	0.0546259	0.234158
ICAM3	Sarcopenia vs. Young Healthy	9.36757	-0.318286	0.165639	-1.92156	0.0546612	0.234191
NUP98	Old Healthy vs. Young Healthy	32.7359	0.188518	0.0981086	1.92152	0.0546656	0.308
KAT5	Old Healthy vs. Young Healthy	24.7693	0.200588	0.10439	1.92152	0.054666	0.308
TNRC6C.AS1	Old Healthy vs. Young Healthy	0.47811	-1.32038	0.687166	-1.92149	0.0546706	NA
MT.TF	Sarcopenia vs. Old Healthy	422.453	0.262077	0.136394	1.92148	0.0546718	0.442439
CHAC1	Old Healthy vs. Young Healthy	1.1288	1.39489	0.725981	1.92139	0.0546832	0.308
ASF1A	Sarcopenia vs. Young Healthy	25.4456	-0.231156	0.120307	-1.92138	0.0546836	0.234191
WDR62	Sarcopenia vs. Old Healthy	19.3664	-0.283271	0.147431	-1.92138	0.0546844	NA
LUM	Sarcopenia vs. Young Healthy	12.7563	0.486453	0.253181	1.92137	0.0546855	0.234191
GALNT1	Sarcopenia vs. Old Healthy	149.668	-0.118057	0.0614454	-1.92134	0.0546891	0.442439
TSPAN5	Sarcopenia vs. Old Healthy	11.2124	-0.458128	0.238465	-1.92116	0.0547121	NA
TMEM9B	Sarcopenia vs. Old Healthy	30.0732	-0.232182	0.12086	-1.92108	0.054722	NA
PNKD	Old Healthy vs. Young Healthy	33.262	-0.209874	0.109251	-1.92103	0.0547283	0.308086
ZSWIM7	Sarcopenia vs. Old Healthy	30.109	-0.267956	0.139487	-1.92101	0.054731	NA
ZNF511	Old Healthy vs. Young Healthy	19.0074	-0.223023	0.116105	-1.92088	0.0547471	0.308086
FAM98C	Sarcopenia vs. Young Healthy	2.60916	0.640356	0.333387	1.92076	0.0547623	0.234445
BORCS5	Sarcopenia vs. Old Healthy	3.16982	0.49733	0.258927	1.92073	0.0547658	NA
IVD	Old Healthy vs. Young Healthy	46.12	0.186351	0.0970233	1.92069	0.0547714	0.308086
PIH1D1	Old Healthy vs. Young Healthy	23.9975	-0.197965	0.10309	-1.92032	0.0548178	0.30821
BCL6B	Sarcopenia vs. Old Healthy	6.55157	0.340842	0.1775	1.92023	0.0548285	NA
UHRF2	Sarcopenia vs. Old Healthy	11.0781	0.27668	0.144096	1.9201	0.0548448	NA
PHF19	Sarcopenia vs. Young Healthy	10.03	-0.29875	0.155602	-1.91995	0.0548636	0.234791
ARHGAP35	Sarcopenia vs. Young Healthy	85.025	-0.184574	0.0961403	-1.91984	0.0548778	0.234791
ABCB4	Sarcopenia vs. Old Healthy	17.1619	-0.270973	0.14116	-1.91962	0.0549059	NA
FKBP9	Old Healthy vs. Young Healthy	11.656	0.289712	0.150928	1.91954	0.0549157	0.308624
DUSP7	Sarcopenia vs. Old Healthy	6.57214	0.406298	0.211673	1.91946	0.0549265	NA
BMP6	Sarcopenia vs. Old Healthy	1.33585	0.736581	0.383772	1.91932	0.0549441	NA
TUBGCP2	Sarcopenia vs. Young Healthy	43.1738	0.177371	0.0924216	1.91915	0.0549649	0.235089
PWP1	Sarcopenia vs. Young Healthy	42.0777	0.17116	0.0892089	1.91865	0.0550292	0.23518
MT.CO2	Sarcopenia vs. Young Healthy	4294.57	-0.263506	0.137344	-1.91858	0.0550376	0.23518
GLUL	Sarcopenia vs. Young Healthy	235.12	0.339632	0.177023	1.91857	0.0550384	0.23518
UNC5B	Old Healthy vs. Young Healthy	3.88648	-0.481728	0.251097	-1.9185	0.0550481	0.309195
TBCC	Old Healthy vs. Young Healthy	31.7905	0.212641	0.110846	1.91835	0.0550662	0.309195
HOXB4	Sarcopenia vs. Young Healthy	2.40536	-0.596364	0.310969	-1.91776	0.0551414	0.235545
ZNF394	Sarcopenia vs. Young Healthy	5.66579	0.419905	0.218977	1.91757	0.0551651	0.235572
HSD17B8	Old Healthy vs. Young Healthy	12.9826	0.308676	0.160978	1.9175	0.0551744	0.309666
WDFY3	Sarcopenia vs. Young Healthy	31.7876	0.182458	0.0951578	1.91742	0.0551844	0.23558
CD1D	Old Healthy vs. Young Healthy	0.74984	-1.0074	0.525515	-1.91698	0.0552403	NA
PDCD2L	Sarcopenia vs. Young Healthy	6.4264	0.398971	0.208157	1.91668	0.0552787	0.235895
RMI1	Sarcopenia vs. Young Healthy	7.07519	0.365376	0.190653	1.91645	0.0553081	0.235895
SCYL2P1	Old Healthy vs. Young Healthy	0.57731	-1.19303	0.622525	-1.91644	0.0553092	NA
MPPE1	Sarcopenia vs. Young Healthy	10.6448	-0.339521	0.177164	-1.91643	0.0553106	0.235895
ZMAT3	Old Healthy vs. Young Healthy	31.5747	0.192167	0.100289	1.91612	0.0553495	0.310511
MPC1	Sarcopenia vs. Young Healthy	285.666	-0.186806	0.0974996	-1.91597	0.055369	0.235964
SCYL3	Sarcopenia vs. Young Healthy	10.4837	-0.293439	0.153157	-1.91594	0.0553728	0.235964
SIPA1	Sarcopenia vs. Old Healthy	1.32387	-0.726103	0.37899	-1.91589	0.055379	NA
ANXA5	Sarcopenia vs. Young Healthy	36.5668	0.260312	0.13587	1.91589	0.0553792	0.235964
ILVBL	Old Healthy vs. Young Healthy	3.30096	-0.557696	0.291091	-1.91588	0.0553805	0.310547
MPHOSPH8	Sarcopenia vs. Old Healthy	87.7512	0.115312	0.0601938	1.91568	0.0554061	0.447206
ZKSCAN4	Sarcopenia vs. Young Healthy	1.65425	-0.729675	0.380948	-1.91542	0.0554391	0.236139
CRIM1.DT	Sarcopenia vs. Young Healthy	7.57237	0.454841	0.237479	1.91529	0.0554552	0.236139
WAC	Old Healthy vs. Young Healthy	153.385	0.0896571	0.0468115	1.91528	0.0554566	0.310573
RP9P	Old Healthy vs. Young Healthy	17.0473	-0.243131	0.12695	-1.91518	0.05547	0.310573
B4GALNT1	Sarcopenia vs. Old Healthy	3.24741	0.491331	0.256549	1.91515	0.0554733	NA
TIPIN	Old Healthy vs. Young Healthy	4.91367	0.427256	0.223094	1.91514	0.0554746	0.310573
PIK3R5	Sarcopenia vs. Young Healthy	0.576714	1.37855	0.719862	1.91502	0.0554902	0.236214
TIMM44	Old Healthy vs. Young Healthy	55.4649	-0.144448	0.0754322	-1.91494	0.0555004	0.310573
TMEM164	Old Healthy vs. Young Healthy	30.865	-0.22224	0.11606	-1.91488	0.0555075	0.310573
ADAM22	Sarcopenia vs. Old Healthy	3.38351	0.499014	0.260642	1.91456	0.055549	NA
NDUFS6	Sarcopenia vs. Young Healthy	340.045	-0.171601	0.0896331	-1.91448	0.0555585	0.23643
CIDEC	Sarcopenia vs. Young Healthy	1.327	1.19857	0.626116	1.9143	0.0555824	0.236457
TRMT112	Sarcopenia vs. Young Healthy	65.906	0.323415	0.168971	1.91403	0.0556164	0.236525
WLS	Sarcopenia vs. Old Healthy	10.1784	0.306766	0.160274	1.91401	0.0556189	NA
VMA21	Old Healthy vs. Young Healthy	31.8335	0.17668	0.0923134	1.91391	0.0556315	0.311129
PRKACA	Sarcopenia vs. Young Healthy	101.098	-0.147674	0.0771615	-1.91383	0.0556414	0.236525
KPNA4	Sarcopenia vs. Young Healthy	738.486	-0.100177	0.0523478	-1.91368	0.0556615	0.236525
S100A10	Sarcopenia vs. Young Healthy	44.6975	0.2674	0.139742	1.91352	0.0556809	0.236525
IGSF10	Sarcopenia vs. Old Healthy	0.819888	1.03866	0.542804	1.91351	0.055683	NA
PRG4	Old Healthy vs. Young Healthy	27.7402	0.626123	0.327214	1.9135	0.0556842	0.311193
RPL15	Sarcopenia vs. Young Healthy	466.487	0.110605	0.0578027	1.91349	0.0556859	0.236525
JTB	Sarcopenia vs. Young Healthy	62.6135	-0.150581	0.0787013	-1.91332	0.0557069	0.23654
LYRM7	Old Healthy vs. Young Healthy	255.005	-0.112126	0.0586095	-1.91311	0.0557339	0.311193
CYP4B1	Sarcopenia vs. Old Healthy	3.55989	0.492949	0.257676	1.91306	0.0557409	NA
GNB5	Sarcopenia vs. Young Healthy	3.35028	-0.509172	0.266184	-1.91286	0.0557662	0.236717
CACNB2	Old Healthy vs. Young Healthy	0.812291	1.37145	0.716989	1.91278	0.0557757	NA
MOB3C	Sarcopenia vs. Old Healthy	4.93325	0.385464	0.201522	1.91277	0.0557779	NA
HMGB2	Sarcopenia vs. Old Healthy	27.3881	0.27157	0.141979	1.91274	0.0557808	NA
MTATP8P2	Old Healthy vs. Young Healthy	4.35167	0.625474	0.327004	1.91274	0.0557811	0.311193
SAV1	Old Healthy vs. Young Healthy	36.6789	0.16362	0.0855439	1.91271	0.0557855	0.311193
ATP5MC1	Sarcopenia vs. Old Healthy	256.537	-0.15188	0.0794076	-1.91266	0.0557911	0.449278
RALA	Old Healthy vs. Young Healthy	62.0524	-0.141742	0.0741104	-1.91258	0.0558015	0.311193
CPAMD8	Old Healthy vs. Young Healthy	1.42589	-0.779331	0.40749	-1.91251	0.0558105	0.311193
VPS13B.DT	Old Healthy vs. Young Healthy	1.81246	0.743429	0.388725	1.91248	0.0558148	0.311193
CAPRIN2	Sarcopenia vs. Old Healthy	20.6115	0.249667	0.130566	1.91218	0.0558526	NA
EIF4H	Sarcopenia vs. Young Healthy	14.8294	0.307457	0.160794	1.91211	0.0558616	0.237047
B4GALT2	Sarcopenia vs. Young Healthy	55.4765	-0.148497	0.0776675	-1.91196	0.0558817	0.237058
MTRNR2L7	Sarcopenia vs. Young Healthy	12.2017	-0.338454	0.177087	-1.91123	0.0559749	0.237323
CHST1	Sarcopenia vs. Old Healthy	2.04695	-0.645762	0.337878	-1.91123	0.0559751	NA
SCRN2	Old Healthy vs. Young Healthy	16.2846	-0.251624	0.131659	-1.91119	0.0559805	0.311851
ZNF667.AS1	Old Healthy vs. Young Healthy	3.41837	-0.5774	0.302118	-1.91118	0.055982	0.311851
LGI1	Sarcopenia vs. Young Healthy	2.83804	0.687744	0.359861	1.91114	0.0559867	0.237323
ISLR	Sarcopenia vs. Young Healthy	14.9962	0.319899	0.167393	1.91106	0.0559968	0.237323
KAZN	Sarcopenia vs. Old Healthy	1.5918	0.659343	0.345214	1.90995	0.0561391	NA
LMOD1	Sarcopenia vs. Young Healthy	243.704	-0.384221	0.201199	-1.90966	0.0561775	0.238008
TTC31	Sarcopenia vs. Young Healthy	5.63246	-0.394168	0.206422	-1.90953	0.0561937	0.238008
CLIC2	Sarcopenia vs. Old Healthy	4.74672	0.391903	0.205277	1.90914	0.0562442	NA
HNRNPUL1	Sarcopenia vs. Old Healthy	88.5018	0.118072	0.0618536	1.9089	0.0562755	0.45214
UBAP1L	Sarcopenia vs. Young Healthy	0.629907	1.30521	0.684037	1.9081	0.0563786	0.23865
HDAC1	Sarcopenia vs. Young Healthy	7.26507	0.384453	0.2015	1.90796	0.0563969	0.23865
SRD5A3	Sarcopenia vs. Young Healthy	6.91853	0.380762	0.199574	1.90787	0.0564076	0.23865
DDX50	Sarcopenia vs. Young Healthy	32.7883	0.197504	0.103524	1.90781	0.0564158	0.23865
NDUFA4L2	Sarcopenia vs. Old Healthy	3.73624	-0.446466	0.234026	-1.90776	0.056422	NA
RFC3	Sarcopenia vs. Old Healthy	8.24481	0.332284	0.174183	1.90767	0.0564332	NA
GUSBP1	Sarcopenia vs. Old Healthy	7.9087	-0.770375	0.403844	-1.90761	0.056442	NA
SMAP1	Sarcopenia vs. Young Healthy	64.9593	-0.139871	0.0733262	-1.90751	0.0564542	0.238737
SLC26A6	Old Healthy vs. Young Healthy	9.02059	0.354775	0.186018	1.90721	0.0564935	0.314449
MLLT3	Old Healthy vs. Young Healthy	21.6753	-0.234572	0.122995	-1.90717	0.0564981	0.314449
CPOX	Sarcopenia vs. Young Healthy	2.86896	0.578107	0.303199	1.9067	0.0565601	0.23911
EXOC1	Old Healthy vs. Young Healthy	33.8163	-0.164073	0.0860587	-1.90652	0.056583	0.314729
SAT2	Old Healthy vs. Young Healthy	31.9007	-0.173309	0.0909091	-1.9064	0.056598	0.314729
ASB14	Sarcopenia vs. Old Healthy	17.1214	-0.334146	0.175285	-1.9063	0.0566116	NA
NMRK2	Sarcopenia vs. Young Healthy	102.678	-0.6048	0.317288	-1.90616	0.0566299	0.23933
SSX2IP	Sarcopenia vs. Young Healthy	17.0255	0.286005	0.150059	1.90595	0.0566566	0.239368
TRIB1	Old Healthy vs. Young Healthy	50.4517	0.219612	0.115258	1.90538	0.0567303	0.315326
TMTC3	Sarcopenia vs. Young Healthy	23.2079	0.20399	0.107079	1.90504	0.056775	0.239758
C15orf65	Sarcopenia vs. Young Healthy	2.46032	-0.58315	0.306121	-1.90497	0.0567843	0.239758
MFSD12	Sarcopenia vs. Old Healthy	5.09674	-0.411266	0.215892	-1.90496	0.0567846	NA
PPP6C	Sarcopenia vs. Young Healthy	95.0503	-0.12067	0.0633512	-1.90477	0.0568095	0.239789
QPRT	Sarcopenia vs. Old Healthy	4.25844	-0.463258	0.243212	-1.90475	0.0568123	NA
CENPP	Old Healthy vs. Young Healthy	11.2463	0.312935	0.164294	1.90473	0.0568154	0.315661
PPIF	Old Healthy vs. Young Healthy	32.6595	-0.244217	0.128241	-1.90436	0.0568637	0.315791
LINC00467	Sarcopenia vs. Young Healthy	6.91256	0.392542	0.206156	1.9041	0.056897	0.240084
ACACB	Old Healthy vs. Young Healthy	75.0585	-0.20658	0.108498	-1.904	0.0569107	0.315913
SREBF2	Old Healthy vs. Young Healthy	17.3629	-0.22458	0.117975	-1.90362	0.0569591	0.316043
RNF111	Sarcopenia vs. Old Healthy	22.5898	-0.174096	0.0914584	-1.90355	0.0569685	NA
SGPL1	Sarcopenia vs. Old Healthy	9.34471	-0.290959	0.152855	-1.9035	0.0569754	NA
PTPRO	Sarcopenia vs. Old Healthy	0.636402	1.09646	0.57613	1.90314	0.0570218	NA
WDR35	Old Healthy vs. Young Healthy	3.29615	0.561845	0.295243	1.90299	0.0570419	0.316364
ZSWIM1	Sarcopenia vs. Young Healthy	2.96577	0.55651	0.292447	1.90294	0.0570485	0.240648
C1orf53	Sarcopenia vs. Young Healthy	0.652917	1.28369	0.674652	1.90274	0.0570741	0.240648
EPB41L2	Sarcopenia vs. Young Healthy	84.2234	-0.178516	0.0938242	-1.90267	0.0570842	0.240648
SPRED2	Sarcopenia vs. Old Healthy	3.63146	0.443025	0.232869	1.90246	0.0571107	NA
PRKAR2A	Sarcopenia vs. Old Healthy	569.772	-0.0921759	0.0484559	-1.90226	0.0571366	0.458008
TRIM26	Old Healthy vs. Young Healthy	15.1582	0.262883	0.138229	1.90179	0.0571985	0.316895
ABL2	Old Healthy vs. Young Healthy	22.1038	0.209313	0.110068	1.90166	0.0572157	0.316895
IFIT2	Old Healthy vs. Young Healthy	5.66397	0.397726	0.209158	1.90156	0.0572285	0.316895
HSP90AA1	Old Healthy vs. Young Healthy	1707.09	-0.124866	0.0656675	-1.90149	0.0572376	0.316895
CELF1	Old Healthy vs. Young Healthy	168.874	0.132256	0.0695721	1.901	0.0573024	0.317115
MKRN1	Sarcopenia vs. Old Healthy	51.7171	0.172456	0.0907224	1.90092	0.0573124	0.458369
ASXL1	Old Healthy vs. Young Healthy	31.3875	0.196784	0.103533	1.90069	0.0573426	0.317199
CLEC2B	Sarcopenia vs. Young Healthy	11.1318	0.395068	0.207869	1.90057	0.0573586	0.241729
NDUFAF2	Old Healthy vs. Young Healthy	73.4758	-0.164908	0.0867755	-1.9004	0.0573801	0.317265
ROBO1	Sarcopenia vs. Young Healthy	12.6369	-0.413707	0.217715	-1.90022	0.0574038	0.241844
BEX4	Old Healthy vs. Young Healthy	5.003	0.462469	0.243377	1.90022	0.0574045	0.317265
LMO2	Sarcopenia vs. Old Healthy	15.8696	-0.256292	0.134881	-1.90014	0.0574148	NA
ATP6V1E2	Sarcopenia vs. Old Healthy	16.6725	-0.281906	0.148368	-1.90004	0.0574275	NA
NPEPL1	Old Healthy vs. Young Healthy	17.1684	-0.247374	0.130203	-1.89991	0.0574453	0.317351
MRPL53	Sarcopenia vs. Young Healthy	21.3784	-0.220532	0.116077	-1.89988	0.0574484	0.241957
NPM3	Sarcopenia vs. Old Healthy	6.94748	-0.328996	0.173171	-1.89983	0.057456	NA
PTP4A2P1	Sarcopenia vs. Old Healthy	0.984826	-0.99713	0.524874	-1.89975	0.0574655	NA
PHYHIPL	Old Healthy vs. Young Healthy	0.327406	-1.79126	0.942912	-1.89971	0.0574706	NA
LIN7C	Old Healthy vs. Young Healthy	16.4237	0.255596	0.134567	1.8994	0.057512	0.317455
VPS33B	Old Healthy vs. Young Healthy	2.29279	-0.565465	0.29771	-1.89938	0.0575142	0.317455
NUTM2B.AS1	Sarcopenia vs. Old Healthy	5.99842	0.368812	0.194198	1.89915	0.0575446	NA
SDHC	Sarcopenia vs. Young Healthy	169.907	-0.137451	0.07238	-1.89902	0.0575618	0.242359
IQCH.AS1	Sarcopenia vs. Young Healthy	11.6517	-0.278007	0.146434	-1.89851	0.0576292	0.242492
CCL13	Old Healthy vs. Young Healthy	0.723041	1.51481	0.797893	1.89851	0.0576292	NA
RBP4	Sarcopenia vs. Young Healthy	0.952616	1.51437	0.797725	1.89836	0.0576491	0.242492
ZNF587B	Sarcopenia vs. Young Healthy	6.39544	0.429526	0.226268	1.89831	0.0576556	0.242492
TUBB	Sarcopenia vs. Young Healthy	166.354	0.164031	0.0864126	1.89823	0.0576653	0.242492
ZNF404	Old Healthy vs. Young Healthy	1.14931	0.9305	0.490231	1.89809	0.0576849	0.318259
SERTAD3	Old Healthy vs. Young Healthy	0.910669	1.11374	0.586872	1.89776	0.0577276	0.318356
SLC35A5	Sarcopenia vs. Old Healthy	1.78464	-0.68391	0.360403	-1.89762	0.0577456	NA
RING1	Sarcopenia vs. Young Healthy	39.0824	0.182751	0.0963134	1.89746	0.0577672	0.24272
CIBAR1	Old Healthy vs. Young Healthy	6.9607	-0.384116	0.202438	-1.89745	0.057768	0.31844
SMOX	Sarcopenia vs. Old Healthy	1.14741	-0.829232	0.437049	-1.89734	0.0577828	NA
LENG8	Sarcopenia vs. Young Healthy	4.61427	0.464522	0.244834	1.89729	0.0577896	0.24272
RBL1	Sarcopenia vs. Young Healthy	40.1151	0.229323	0.120897	1.89685	0.057848	0.24272
NTF4	Sarcopenia vs. Young Healthy	5.45484	-0.399493	0.210611	-1.89683	0.0578497	0.24272
TMEM144	Sarcopenia vs. Young Healthy	2.50485	-0.590987	0.311585	-1.89671	0.0578659	0.24272
YIPF4	Sarcopenia vs. Young Healthy	92.7648	-0.11427	0.0602467	-1.89669	0.0578682	0.24272
APOOL	Sarcopenia vs. Young Healthy	89.1672	-0.136573	0.0720059	-1.89669	0.0578682	0.24272
MRPL35	Sarcopenia vs. Young Healthy	58.9089	-0.157362	0.0829714	-1.89659	0.0578825	0.24272
GPS2	Old Healthy vs. Young Healthy	13.0788	-0.256921	0.135471	-1.8965	0.0578934	0.318735
MARVELD1	Sarcopenia vs. Young Healthy	4.70985	0.492101	0.259484	1.89646	0.0578992	0.24272
RBM12B	Sarcopenia vs. Young Healthy	24.1031	0.227225	0.119822	1.89635	0.0579137	0.24272
SIM1	Sarcopenia vs. Young Healthy	48.3971	0.198091	0.10446	1.89633	0.057917	0.24272
ZNF610	Sarcopenia vs. Old Healthy	0.801517	0.944488	0.498065	1.89631	0.0579186	NA
CDPF1	Old Healthy vs. Young Healthy	5.89046	-0.402294	0.212167	-1.89612	0.0579436	0.318735
TEX9	Old Healthy vs. Young Healthy	1.64745	0.775171	0.408829	1.89608	0.0579496	0.318735
SLC16A3	Old Healthy vs. Young Healthy	77.0235	-0.493715	0.260416	-1.89587	0.0579773	0.318735
EMC4	Old Healthy vs. Young Healthy	171.738	-0.0996084	0.0525424	-1.89577	0.0579903	0.318735
GFRA2	Old Healthy vs. Young Healthy	2.44511	0.704127	0.37144	1.89567	0.0580038	0.318735
VN1R1	Old Healthy vs. Young Healthy	3.59112	0.695251	0.366769	1.89561	0.0580115	0.318735
KIF4B	Old Healthy vs. Young Healthy	0.965638	0.960593	0.506769	1.89553	0.0580228	0.318735
ERAL1	Sarcopenia vs. Old Healthy	7.84182	-0.348484	0.183854	-1.89544	0.0580342	NA
IL7R	Sarcopenia vs. Old Healthy	1.4842	0.757125	0.399447	1.89543	0.0580353	NA
TPM2	Sarcopenia vs. Young Healthy	17690.1	-0.128965	0.0680484	-1.8952	0.0580665	0.243261
H4C3	Sarcopenia vs. Young Healthy	186.635	0.392224	0.20697	1.89508	0.0580824	0.243261
UBE2Q2P2	Sarcopenia vs. Old Healthy	10.8245	0.277433	0.146405	1.89497	0.058097	NA
PPME1	Sarcopenia vs. Old Healthy	44.3078	0.157953	0.0833563	1.89492	0.0581035	0.463117
FANCF	Sarcopenia vs. Old Healthy	1.62502	-0.694195	0.366356	-1.89486	0.0581104	NA
NOTCH3	Sarcopenia vs. Young Healthy	25.839	-0.232477	0.122696	-1.89473	0.0581276	0.243351
AP1M1	Sarcopenia vs. Young Healthy	25.4975	0.239945	0.126644	1.89464	0.0581397	0.243351
HERPUD2	Sarcopenia vs. Old Healthy	17.8881	0.204042	0.107694	1.89464	0.0581397	NA
ACAT1	Sarcopenia vs. Old Healthy	255.757	-0.145065	0.0765753	-1.89441	0.0581705	0.463117
RAN	Sarcopenia vs. Young Healthy	119.587	0.189636	0.100106	1.89436	0.0581768	0.24343
CABLES1	Old Healthy vs. Young Healthy	1.1327	0.938048	0.49518	1.89436	0.0581778	0.319449
TP53INP1	Old Healthy vs. Young Healthy	12.2517	0.31225	0.164856	1.89408	0.0582146	0.319512
PITPNB	Sarcopenia vs. Old Healthy	23.3859	0.168559	0.0890001	1.89392	0.0582362	NA
RPP40	Sarcopenia vs. Young Healthy	3.03496	-0.526371	0.27795	-1.89376	0.0582571	0.243691
DDIT4	Old Healthy vs. Young Healthy	39.0168	0.449969	0.23762	1.89365	0.0582712	0.319685
NEK3	Sarcopenia vs. Young Healthy	5.06891	0.434106	0.229254	1.89356	0.0582841	0.243705
FBLN2	Sarcopenia vs. Young Healthy	16.2261	0.347648	0.183604	1.89346	0.0582966	0.243705
ESCO1	Sarcopenia vs. Old Healthy	84.9758	0.118613	0.0626486	1.8933	0.0583179	0.463237
STMN1	Sarcopenia vs. Old Healthy	17.8595	0.282964	0.149458	1.89327	0.0583216	NA
EZR	Old Healthy vs. Young Healthy	32.1118	-0.261616	0.138197	-1.89307	0.0583483	0.319969
UAP1L1	Sarcopenia vs. Old Healthy	0.727958	-1.06382	0.562046	-1.89276	0.0583899	NA
IL17RA	Sarcopenia vs. Young Healthy	9.34589	0.374466	0.197841	1.89276	0.0583904	0.244004
IL17D	Sarcopenia vs. Young Healthy	47.5757	0.406842	0.214959	1.89265	0.0584042	0.244004
ACSM5	Old Healthy vs. Young Healthy	11.8575	-0.340329	0.17983	-1.8925	0.0584246	0.320249
EBF1	Sarcopenia vs. Old Healthy	28.0192	0.23562	0.124505	1.89245	0.0584309	NA
ETV1	Sarcopenia vs. Old Healthy	2.25712	-0.599062	0.316565	-1.89238	0.0584403	NA
YEATS2	Sarcopenia vs. Young Healthy	5.11605	0.449677	0.237671	1.89202	0.0584885	0.244281
SLFN12	Old Healthy vs. Young Healthy	3.68805	-0.503562	0.266158	-1.89197	0.0584952	0.320326
PDLIM7	Old Healthy vs. Young Healthy	239.236	-0.281212	0.148637	-1.89195	0.0584981	0.320326
GALNT12	Old Healthy vs. Young Healthy	2.08299	0.701744	0.370983	1.89158	0.0585472	0.320326
B3GALT1	Sarcopenia vs. Young Healthy	5.86456	0.525842	0.277997	1.89154	0.0585529	0.244474
OR51E1	Old Healthy vs. Young Healthy	2.56176	-0.648894	0.343058	-1.8915	0.0585578	0.320326
SH3BP5	Sarcopenia vs. Old Healthy	44.9099	0.32905	0.173972	1.8914	0.0585714	0.463863
PACC1	Old Healthy vs. Young Healthy	1.04422	1.02537	0.542136	1.89136	0.0585766	0.320326
EXD2	Old Healthy vs. Young Healthy	7.41895	-0.363061	0.191969	-1.89125	0.0585904	0.320326
TMEM25	Sarcopenia vs. Old Healthy	8.17313	0.30774	0.162721	1.89121	0.0585966	NA
ALDH1A2	Old Healthy vs. Young Healthy	6.86149	-0.388762	0.205605	-1.89082	0.0586485	0.320505
RAI14	Old Healthy vs. Young Healthy	7.1036	0.370797	0.196125	1.89062	0.0586756	0.320516
RPL41P1	Sarcopenia vs. Old Healthy	1.17807	0.739858	0.391388	1.89035	0.0587117	NA
ACAD9	Sarcopenia vs. Old Healthy	18.1093	-0.20428	0.108073	-1.8902	0.0587316	NA
CATSPERE	Old Healthy vs. Young Healthy	0.610167	-1.0915	0.577468	-1.89015	0.0587376	NA
PLK1	Old Healthy vs. Young Healthy	0.476517	-1.22277	0.646935	-1.8901	0.0587446	NA
RRP1B	Sarcopenia vs. Old Healthy	29.9218	0.164981	0.0872923	1.88998	0.05876	NA
PRDM1	Old Healthy vs. Young Healthy	1.80925	0.828824	0.438537	1.88998	0.0587612	0.320713
PANX1	Old Healthy vs. Young Healthy	24.9678	-0.378337	0.200186	-1.88992	0.0587681	0.320713
EIF5	Sarcopenia vs. Young Healthy	196.782	-0.120396	0.0637042	-1.88992	0.0587691	0.245301
GUF1	Sarcopenia vs. Old Healthy	79.7722	-0.125915	0.0666254	-1.8899	0.0587718	0.463863
CD163	Old Healthy vs. Young Healthy	7.3432	0.451617	0.238979	1.88978	0.0587877	0.320713
DANCR	Sarcopenia vs. Young Healthy	25.0307	-0.232458	0.123008	-1.88978	0.0587878	0.245303
EBAG9	Sarcopenia vs. Old Healthy	103.238	-0.124628	0.0659519	-1.88968	0.0588003	0.463863
ADAMTS5	Sarcopenia vs. Young Healthy	21.6537	0.316923	0.167744	1.88932	0.0588487	0.245459
UFD1	Sarcopenia vs. Young Healthy	36.7399	-0.205271	0.108653	-1.88923	0.0588614	0.245459
CSTF2T	Sarcopenia vs. Old Healthy	34.135	-0.169034	0.0894977	-1.8887	0.0589319	NA
CBX5	Sarcopenia vs. Young Healthy	81.6151	0.136571	0.0723102	1.88869	0.058934	0.245572
VPS37A	Sarcopenia vs. Young Healthy	45.9933	0.159366	0.0843882	1.88849	0.0589598	0.245572
PAQR4	Sarcopenia vs. Young Healthy	9.14583	-0.404797	0.21435	-1.88849	0.0589606	0.245572
ZNF280D	Sarcopenia vs. Young Healthy	90.7043	0.15299	0.0810121	1.88848	0.0589613	0.245572
BORCS8	Old Healthy vs. Young Healthy	14.8793	-0.248959	0.13184	-1.88835	0.0589793	0.321601
CDC25A	Sarcopenia vs. Young Healthy	0.811123	1.14787	0.607882	1.8883	0.0589852	0.245596
FLCN	Old Healthy vs. Young Healthy	14.1398	-0.283059	0.149911	-1.88818	0.0590013	0.321601
ASB6	Sarcopenia vs. Young Healthy	2.16866	-0.669436	0.354574	-1.888	0.0590256	0.245618
TMX3	Sarcopenia vs. Young Healthy	29.6949	-0.194288	0.102907	-1.88799	0.0590269	0.245618
GCLM	Old Healthy vs. Young Healthy	74.5745	-0.213392	0.113054	-1.88752	0.05909	0.321894
MIPOL1	Old Healthy vs. Young Healthy	11.4485	0.282323	0.149588	1.88734	0.0591143	0.321894
NTNG2	Sarcopenia vs. Young Healthy	0.832618	1.29248	0.684849	1.88725	0.0591262	0.245956
ZNF37A	Old Healthy vs. Young Healthy	37.2737	0.162747	0.0862367	1.88722	0.0591311	0.321894
PIGQ	Old Healthy vs. Young Healthy	2.53216	-0.553144	0.293172	-1.88676	0.0591931	0.322038
FAM107A	Old Healthy vs. Young Healthy	39.0942	0.231965	0.122951	1.88664	0.0592084	0.322038
ABHD3	Sarcopenia vs. Young Healthy	1.70401	0.755717	0.400576	1.88657	0.0592176	0.246107
PUSL1	Sarcopenia vs. Young Healthy	2.041	0.725559	0.384592	1.88657	0.0592188	0.246107
KCNA7	Sarcopenia vs. Old Healthy	159.674	-0.162291	0.0860327	-1.88639	0.0592423	0.463863
FGD4	Sarcopenia vs. Old Healthy	86.6052	-0.174338	0.0924208	-1.88635	0.0592483	0.463863
POLA2	Old Healthy vs. Young Healthy	1.91059	0.716782	0.379989	1.88632	0.0592515	0.322134
SYAP1	Sarcopenia vs. Young Healthy	109.068	-0.118511	0.0628275	-1.8863	0.059255	0.246107
EDN3	Sarcopenia vs. Young Healthy	1.4017	-0.892002	0.472903	-1.88623	0.0592646	0.246107
AAMP	Sarcopenia vs. Young Healthy	18.9812	0.278012	0.147392	1.88622	0.059266	0.246107
CAMTA1.DT	Sarcopenia vs. Young Healthy	3.91519	-0.487916	0.258681	-1.88617	0.0592721	0.246107
TIGD4	Sarcopenia vs. Young Healthy	0.739469	1.21864	0.646148	1.886	0.0592944	0.246125
PTP4A1	Sarcopenia vs. Old Healthy	931.617	-0.113969	0.0604293	-1.886	0.0592955	0.463863
COX7A1	Sarcopenia vs. Old Healthy	1096.55	-0.137898	0.073125	-1.88579	0.0593237	0.463863
ZC3H6	Old Healthy vs. Young Healthy	278.664	0.139589	0.0740341	1.88546	0.0593672	0.322519
NUP85	Old Healthy vs. Young Healthy	16.5544	0.22644	0.120115	1.8852	0.0594034	0.322519
SH2D4A	Old Healthy vs. Young Healthy	1.02029	1.08005	0.572922	1.88516	0.0594087	0.322519
RTCA.AS1	Sarcopenia vs. Young Healthy	0.559195	1.23809	0.65676	1.88514	0.0594107	0.24647
NCKAP5	Sarcopenia vs. Young Healthy	1.86201	0.743032	0.394157	1.88512	0.0594142	0.24647
BTNL9	Old Healthy vs. Young Healthy	22.3921	-0.253729	0.134601	-1.88504	0.0594241	0.322519
RPS21	Sarcopenia vs. Young Healthy	232.716	0.204675	0.108586	1.88491	0.0594425	0.2465
ANOS1	Sarcopenia vs. Young Healthy	22.4358	0.274901	0.145852	1.88479	0.0594578	0.2465
LINC00526	Sarcopenia vs. Young Healthy	1.44626	0.930428	0.493755	1.88439	0.0595119	0.246649
PIK3C2A	Old Healthy vs. Young Healthy	41.728	0.19146	0.101605	1.88435	0.0595175	0.322887
POMGNT1	Old Healthy vs. Young Healthy	11.5747	-0.289218	0.1535	-1.88416	0.0595437	0.322891
ARCN1	Sarcopenia vs. Young Healthy	31.1105	0.177898	0.0944188	1.88414	0.0595458	0.246713
PARP6	Sarcopenia vs. Old Healthy	18.063	-0.205324	0.108982	-1.88402	0.0595629	NA
ZNF398	Sarcopenia vs. Old Healthy	8.31374	0.298608	0.158502	1.88394	0.0595734	NA
ZNF621	Sarcopenia vs. Old Healthy	11.6023	0.253031	0.134327	1.88369	0.0596069	NA
TCEAL7	Sarcopenia vs. Old Healthy	2.8246	0.519925	0.276022	1.88364	0.059614	NA
PDLIM2	Sarcopenia vs. Young Healthy	120.015	0.245158	0.130153	1.88361	0.0596182	0.246829
MAFF	Sarcopenia vs. Young Healthy	1.80859	0.763925	0.405616	1.88337	0.0596498	0.246829
ATXN3	Sarcopenia vs. Young Healthy	17.6445	0.227441	0.120768	1.8833	0.0596598	0.246829
EXOSC2	Sarcopenia vs. Young Healthy	11.3308	0.305835	0.162398	1.88325	0.0596667	0.246829
CTDSPL2	Sarcopenia vs. Young Healthy	30.1284	0.171176	0.0909008	1.88311	0.0596859	0.246829
ERGIC2	Sarcopenia vs. Young Healthy	70.5711	-0.146933	0.078029	-1.88305	0.0596932	0.246829
UBE3C	Sarcopenia vs. Old Healthy	126.638	-0.134728	0.0715525	-1.88293	0.0597095	0.464651
ASB9	Old Healthy vs. Young Healthy	0.717954	1.63264	0.867087	1.8829	0.0597138	NA
DYNC1I2	Sarcopenia vs. Young Healthy	114.491	0.107952	0.0573352	1.88283	0.0597239	0.246829
ARHGEF3	Old Healthy vs. Young Healthy	15.988	-0.265615	0.141073	-1.88282	0.0597254	0.323707
MTAP	Sarcopenia vs. Old Healthy	19.0237	0.215899	0.114672	1.88275	0.0597339	NA
FTO	Sarcopenia vs. Young Healthy	35.1334	-0.169564	0.0900646	-1.88269	0.0597419	0.246829
TACC1	Sarcopenia vs. Young Healthy	90.4303	0.19114	0.101529	1.88261	0.0597538	0.246829
OAZ1	Sarcopenia vs. Young Healthy	360.02	-0.0990626	0.0526205	-1.88259	0.0597565	0.246829
PTRHD1	Old Healthy vs. Young Healthy	21.9039	-0.205378	0.109098	-1.88251	0.0597663	0.323707
ETFDH	Old Healthy vs. Young Healthy	55.204	-0.170467	0.0905545	-1.88248	0.0597707	0.323707
RRAGC	Sarcopenia vs. Young Healthy	6.92936	0.386322	0.205229	1.88239	0.0597829	0.246863
MPP7	Sarcopenia vs. Old Healthy	40.4779	0.217269	0.115428	1.88229	0.0597961	0.464651
FYB2	Old Healthy vs. Young Healthy	3.73583	-0.701207	0.372564	-1.88211	0.0598214	0.323843
TRIM55	Sarcopenia vs. Old Healthy	58.8301	0.155053	0.0823831	1.8821	0.0598223	0.464651
SLITRK5	Sarcopenia vs. Young Healthy	0.772962	1.15705	0.61477	1.88208	0.0598248	0.24696
SUPT5H	Sarcopenia vs. Young Healthy	38.8351	0.161958	0.0860674	1.88176	0.0598683	0.247064
HHIPL1	Sarcopenia vs. Old Healthy	0.610835	-1.18837	0.631566	-1.88162	0.0598872	NA
TRNT1	Sarcopenia vs. Young Healthy	7.48236	-0.34757	0.184722	-1.88158	0.0598927	0.24709
CLCN1	Sarcopenia vs. Old Healthy	9.47256	-0.300316	0.159614	-1.88152	0.0599013	NA
DDRGK1	Old Healthy vs. Young Healthy	12.775	0.275606	0.14649	1.8814	0.0599174	0.324224
MED24	Old Healthy vs. Young Healthy	93.4586	0.16695	0.0887653	1.88081	0.0599984	0.324524
ELAVL2	Sarcopenia vs. Old Healthy	1.18732	0.782563	0.416091	1.88075	0.060006	NA
ARRDC2	Sarcopenia vs. Young Healthy	52.4851	-0.291398	0.154964	-1.88042	0.0600504	0.247664
C17orf80	Old Healthy vs. Young Healthy	32.5175	0.177655	0.0944908	1.88013	0.0600905	0.324881
GPR34	Sarcopenia vs. Young Healthy	1.03029	0.955913	0.508437	1.8801	0.0600942	0.247739
ID2	Sarcopenia vs. Old Healthy	14.6588	0.305489	0.162492	1.88003	0.0601046	NA
CENPH	Sarcopenia vs. Young Healthy	2.1728	0.700414	0.372556	1.88002	0.0601051	0.247739
ZNF366	Old Healthy vs. Young Healthy	13.4905	-0.256192	0.136287	-1.87979	0.0601362	0.324881
LRMDA	Old Healthy vs. Young Healthy	5.24099	0.616281	0.327852	1.87976	0.0601412	0.324881
SLC25A28	Sarcopenia vs. Young Healthy	17.1912	0.246029	0.130885	1.87974	0.0601442	0.247824
SHLD3	Old Healthy vs. Young Healthy	1.36886	-0.775623	0.412716	-1.87932	0.0602013	0.324968
TLR6	Sarcopenia vs. Old Healthy	0.70097	-1.03335	0.549912	-1.87911	0.060229	NA
IL31RA	Old Healthy vs. Young Healthy	2.43122	-0.932848	0.496431	-1.87911	0.0602296	0.324968
SPATA1	Old Healthy vs. Young Healthy	1.61837	0.79341	0.422235	1.87907	0.0602343	0.324968
MRPL2	Sarcopenia vs. Old Healthy	35.3305	-0.161225	0.0858086	-1.87889	0.060259	NA
ZNF221	Sarcopenia vs. Young Healthy	0.642646	1.35142	0.719281	1.87884	0.060266	0.248251
MEGF10	Sarcopenia vs. Old Healthy	9.88118	0.452174	0.240677	1.87876	0.0602773	NA
SNX10	Sarcopenia vs. Young Healthy	1.4477	0.850007	0.45249	1.87851	0.0603113	0.248361
DMC1	Sarcopenia vs. Old Healthy	2.05811	0.64242	0.341987	1.87849	0.060314	NA
SYNGR1	Sarcopenia vs. Old Healthy	13.046	-0.260193	0.138521	-1.87837	0.0603312	NA
FRZB	Sarcopenia vs. Young Healthy	64.0752	0.776326	0.413344	1.87816	0.0603591	0.248397
SAP18	Sarcopenia vs. Old Healthy	227.773	0.0805972	0.0429141	1.8781	0.060367	0.467844
ZNF433	Sarcopenia vs. Young Healthy	0.846067	1.12185	0.597335	1.8781	0.0603677	0.248397
FAM86C1P	Sarcopenia vs. Young Healthy	0.613881	-1.22095	0.650121	-1.87804	0.0603752	0.248397
ABCG2	Sarcopenia vs. Old Healthy	1.19175	0.792075	0.421778	1.87794	0.0603891	NA
RBM27	Sarcopenia vs. Young Healthy	22.4566	0.203626	0.108444	1.8777	0.0604217	0.248471
SMC6	Old Healthy vs. Young Healthy	113.138	-0.123054	0.0655356	-1.87767	0.0604265	0.325804
NEMP1	Sarcopenia vs. Young Healthy	1.07824	0.964908	0.513893	1.87764	0.0604299	0.248471
MTRR	Sarcopenia vs. Young Healthy	24.9358	-0.207001	0.110254	-1.8775	0.0604501	0.248478
NGLY1	Old Healthy vs. Young Healthy	34.766	-0.166984	0.0889454	-1.87738	0.0604657	0.325804
TLE4	Old Healthy vs. Young Healthy	56.2416	-0.17933	0.0955214	-1.87738	0.0604665	0.325804
GABPB1	Sarcopenia vs. Young Healthy	39.231	0.168266	0.0896316	1.87731	0.0604758	0.248508
SUPT16HP1	Sarcopenia vs. Old Healthy	0.468724	1.0957	0.583773	1.87693	0.0605276	NA
RAPGEFL1	Sarcopenia vs. Old Healthy	1.31581	-0.797391	0.424855	-1.87685	0.0605382	NA
PILRB	Sarcopenia vs. Young Healthy	2.57777	0.848199	0.451952	1.87674	0.0605532	0.248751
LSM14A	Old Healthy vs. Young Healthy	106.003	0.120891	0.0644183	1.87665	0.0605654	0.326199
BLCAP	Sarcopenia vs. Young Healthy	91.9337	0.228882	0.121974	1.87648	0.0605899	0.248826
MORC2	Old Healthy vs. Young Healthy	10.8947	0.285975	0.152434	1.87606	0.0606465	0.326497
MON1A	Sarcopenia vs. Young Healthy	4.10955	-0.490521	0.261486	-1.8759	0.0606694	0.249076
PTPRU	Sarcopenia vs. Old Healthy	14.9519	0.293492	0.156459	1.87584	0.060677	NA
FAM234A	Sarcopenia vs. Old Healthy	38.9198	-0.197771	0.105436	-1.87575	0.060689	0.468562
ZNF229	Sarcopenia vs. Old Healthy	1.92339	-0.639026	0.340733	-1.87544	0.0607319	NA
UBE2T	Sarcopenia vs. Young Healthy	3.47961	-0.494155	0.263532	-1.87512	0.0607758	0.249292
SLC22A18	Sarcopenia vs. Old Healthy	0.654878	1.03556	0.552267	1.87511	0.0607779	NA
ZNF84	Sarcopenia vs. Young Healthy	12.9407	0.295554	0.157625	1.87504	0.060787	0.249292
SNUPN	Sarcopenia vs. Old Healthy	14.3171	0.248258	0.132405	1.87499	0.0607943	NA
ZFPL1	Sarcopenia vs. Young Healthy	5.36561	-0.381937	0.203711	-1.87489	0.0608077	0.249292
RBM8A	Sarcopenia vs. Young Healthy	175.741	0.146586	0.0781857	1.87485	0.0608136	0.249292
ALDH3A2	Sarcopenia vs. Young Healthy	106.224	0.125655	0.0670214	1.87484	0.0608141	0.249292
TOP2B	Old Healthy vs. Young Healthy	191.862	0.0886437	0.047282	1.87479	0.0608219	0.327302
NFE2L1	Sarcopenia vs. Old Healthy	576.102	-0.0923454	0.0492609	-1.87462	0.0608451	0.468562
LATS2	Sarcopenia vs. Old Healthy	32.7817	0.226568	0.120863	1.87459	0.0608497	NA
FUZ	Sarcopenia vs. Young Healthy	12.5174	-0.302607	0.161451	-1.87429	0.0608898	0.249526
PIK3C3	Sarcopenia vs. Old Healthy	50.2616	0.123376	0.0658322	1.8741	0.0609173	0.468562
BIRC3	Sarcopenia vs. Young Healthy	16.7413	-0.282035	0.150531	-1.8736	0.0609852	0.249842
MRPS25	Old Healthy vs. Young Healthy	54.1602	-0.147946	0.0789649	-1.87356	0.0609908	0.328071
SPEG	Sarcopenia vs. Old Healthy	180.999	-0.120643	0.0643944	-1.87349	0.0610001	0.468562
B3GNT5	Old Healthy vs. Young Healthy	56.7584	0.286777	0.153084	1.87333	0.0610233	0.328107
SCD	Sarcopenia vs. Young Healthy	6.86464	0.971979	0.518927	1.87306	0.0610607	0.250069
NUP160	Sarcopenia vs. Young Healthy	5.796	0.403796	0.215596	1.87293	0.0610779	0.250069
USP39	Sarcopenia vs. Young Healthy	28.3455	-0.196875	0.105129	-1.8727	0.0611099	0.250125
C8G	Sarcopenia vs. Young Healthy	0.343982	1.40814	0.752011	1.8725	0.0611371	NA
UQCRHL	Old Healthy vs. Young Healthy	3.96125	0.534752	0.285609	1.87232	0.061162	0.32858
COPRS	Old Healthy vs. Young Healthy	34.4421	-0.17212	0.0919346	-1.8722	0.0611788	0.32858
RBM12	Sarcopenia vs. Old Healthy	20.5112	0.214015	0.114314	1.87217	0.0611835	NA
TLK1	Old Healthy vs. Young Healthy	65.7342	0.140826	0.0752227	1.87213	0.0611891	0.32858
AP5S1	Sarcopenia vs. Young Healthy	13.9359	-0.263153	0.140574	-1.87199	0.0612074	0.250448
FOCAD.AS1	Old Healthy vs. Young Healthy	0.575105	-1.15503	0.617051	-1.87186	0.0612259	NA
HOXA.AS3	Sarcopenia vs. Old Healthy	1.22839	0.804955	0.430124	1.87145	0.061283	NA
PCDHB14	Old Healthy vs. Young Healthy	1.81252	0.861512	0.460389	1.87127	0.0613078	0.329078
INO80C	Sarcopenia vs. Young Healthy	6.97637	-0.391233	0.209123	-1.87082	0.0613696	0.251035
TMEM200A	Sarcopenia vs. Old Healthy	0.556224	1.05686	0.564936	1.87075	0.0613792	NA
TTC8	Old Healthy vs. Young Healthy	0.994015	-0.980958	0.524379	-1.8707	0.0613862	0.329337
UTP15	Sarcopenia vs. Old Healthy	17.3284	-0.201941	0.107957	-1.87057	0.0614049	NA
ATAD2	Old Healthy vs. Young Healthy	7.83379	0.377043	0.201568	1.87055	0.061408	0.329337
BUD13P1	Old Healthy vs. Young Healthy	0.983279	-0.976106	0.521924	-1.87021	0.0614549	0.329449
ERGIC3	Sarcopenia vs. Young Healthy	22.8824	-0.208625	0.111556	-1.87014	0.0614643	0.251347
PAFAH2	Sarcopenia vs. Old Healthy	13.4503	-0.280698	0.150116	-1.86987	0.0615015	NA
GSN	Sarcopenia vs. Old Healthy	195.36	0.155432	0.0831279	1.8698	0.0615121	0.468562
NQO1	Old Healthy vs. Young Healthy	7.00327	-0.526397	0.281538	-1.86972	0.0615229	0.329674
GOLGA2	Sarcopenia vs. Old Healthy	218.211	-0.122172	0.0653535	-1.8694	0.0615675	0.468562
AGO2	Old Healthy vs. Young Healthy	30.4486	0.204023	0.109138	1.8694	0.0615675	0.329774
TRADD	Sarcopenia vs. Young Healthy	2.08241	-0.7122	0.380987	-1.86936	0.061573	0.251663
LINC00339	Sarcopenia vs. Young Healthy	3.79335	0.561687	0.300477	1.86932	0.0615789	0.251663
TCEA3	Sarcopenia vs. Old Healthy	697.786	-0.12645	0.0676474	-1.86924	0.0615888	0.468562
BHLHE41	Sarcopenia vs. Old Healthy	434.817	-0.16907	0.0904544	-1.86912	0.0616055	0.468562
LINC02308	Old Healthy vs. Young Healthy	4.66275	-0.492527	0.263529	-1.86897	0.0616277	0.329818
DMWD	Old Healthy vs. Young Healthy	16.3669	0.250524	0.134044	1.86896	0.0616277	0.329818
OCIAD2	Sarcopenia vs. Old Healthy	1.48278	0.646979	0.346183	1.8689	0.0616374	NA
LANCL3	Sarcopenia vs. Young Healthy	0.800258	1.12539	0.602171	1.86888	0.0616392	0.251833
SCAMP4	Sarcopenia vs. Old Healthy	4.07467	-0.430807	0.230533	-1.86875	0.061658	NA
GPI	Sarcopenia vs. Old Healthy	224.144	-0.141561	0.0757536	-1.86871	0.0616634	0.468562
MCM4	Old Healthy vs. Young Healthy	25.1638	0.234486	0.125499	1.86842	0.0617032	0.330005
NCOR2	Old Healthy vs. Young Healthy	152.058	0.131445	0.0703541	1.86834	0.0617148	0.330005
SPRY4	Sarcopenia vs. Old Healthy	2.19337	-0.617324	0.330417	-1.86832	0.0617178	NA
METTL22	Sarcopenia vs. Young Healthy	11.2087	-0.284543	0.152305	-1.86824	0.061728	0.252076
ZNF595	Sarcopenia vs. Old Healthy	7.5402	0.300903	0.161064	1.86821	0.0617326	NA
DNPEP	Sarcopenia vs. Young Healthy	40.1554	-0.179926	0.0963104	-1.86819	0.0617359	0.252076
SDE2	Sarcopenia vs. Old Healthy	14.2584	-0.227781	0.121929	-1.86814	0.0617431	NA
CASP4LP	Sarcopenia vs. Young Healthy	2.73351	0.661849	0.354319	1.86795	0.0617692	0.25209
SETBP1.DT	Sarcopenia vs. Old Healthy	1.34234	-0.791905	0.423944	-1.86795	0.0617694	NA
KCTD1	Sarcopenia vs. Young Healthy	2.48377	0.604925	0.323855	1.86789	0.0617779	0.25209
STARD10	Sarcopenia vs. Young Healthy	11.0001	-0.293302	0.157034	-1.86776	0.0617955	0.25209
ELF1	Old Healthy vs. Young Healthy	33.7029	0.165359	0.0885366	1.86769	0.0618055	0.330212
CRYL1	Old Healthy vs. Young Healthy	11.9419	0.272499	0.145902	1.86769	0.0618057	0.330212
DCTN2	Sarcopenia vs. Young Healthy	78.9598	-0.147817	0.0791583	-1.86736	0.0618514	0.252196
GPHN	Sarcopenia vs. Young Healthy	19.5822	0.227841	0.122016	1.86731	0.0618587	0.252196
SYNPO	Old Healthy vs. Young Healthy	825.915	-0.145204	0.0777679	-1.86714	0.0618815	0.330478
SH3GLB2	Sarcopenia vs. Old Healthy	22.2366	-0.201757	0.108059	-1.8671	0.0618879	NA
GDPD5	Sarcopenia vs. Old Healthy	3.81721	0.500143	0.267914	1.8668	0.0619293	NA
CPM	Sarcopenia vs. Old Healthy	13.209	-0.293369	0.157153	-1.86677	0.0619335	NA
DOCK3	Old Healthy vs. Young Healthy	2.78144	0.597379	0.320006	1.86677	0.0619336	0.330617
CMTM7	Sarcopenia vs. Young Healthy	1.65674	0.795081	0.42598	1.86648	0.0619749	0.252594
RPL15P3	Sarcopenia vs. Old Healthy	3.53149	0.472983	0.253416	1.86643	0.0619817	NA
LTB4R	Old Healthy vs. Young Healthy	2.34553	0.648047	0.347228	1.86635	0.0619929	0.330794
RPS3AP5	Sarcopenia vs. Young Healthy	0.438391	-1.38045	0.739681	-1.86628	0.0620018	NA
GLS	Sarcopenia vs. Young Healthy	27.6472	-0.213506	0.114409	-1.86617	0.0620181	0.252693
SF3A1	Sarcopenia vs. Old Healthy	62.0482	0.121213	0.0649547	1.86611	0.0620258	0.469316
MT.ND2	Sarcopenia vs. Old Healthy	9818.13	-0.212347	0.113794	-1.86608	0.0620306	0.469316
SRP54.AS1	Sarcopenia vs. Old Healthy	1.26807	-0.754081	0.404154	-1.86583	0.0620654	NA
ZNF766	Old Healthy vs. Young Healthy	21.7778	0.2566	0.137531	1.86576	0.0620746	0.331091
IWS1	Sarcopenia vs. Young Healthy	164.059	-0.126934	0.0680365	-1.86567	0.062087	0.252868
GNPDA2	Sarcopenia vs. Old Healthy	8.12052	-0.299528	0.160554	-1.86558	0.0620996	NA
PICALM	Sarcopenia vs. Young Healthy	47.9348	0.164322	0.0880838	1.86551	0.0621095	0.252868
KATNA1	Sarcopenia vs. Young Healthy	14.6106	-0.259345	0.139025	-1.86546	0.062117	0.252868
FDX1	Sarcopenia vs. Old Healthy	29.5804	-0.185157	0.0992573	-1.86543	0.0621216	NA
MRPL24	Sarcopenia vs. Young Healthy	78.8532	-0.116887	0.062669	-1.86515	0.0621606	0.252969
RNF135	Sarcopenia vs. Old Healthy	7.67098	-0.344106	0.184512	-1.86495	0.0621882	NA
UBAP2	Sarcopenia vs. Young Healthy	137.224	0.135762	0.0728037	1.86476	0.062215	0.253052
GJA4	Sarcopenia vs. Young Healthy	4.94165	-0.463449	0.248533	-1.86473	0.0622186	0.253052
SVEP1	Old Healthy vs. Young Healthy	6.57389	0.440375	0.236173	1.86463	0.0622335	0.331798
AACS	Sarcopenia vs. Old Healthy	8.32699	-0.35546	0.19067	-1.86427	0.0622834	NA
SGCD	Sarcopenia vs. Old Healthy	360.845	-0.115259	0.06183	-1.86412	0.0623046	0.469613
ASAH1	Sarcopenia vs. Young Healthy	90.3946	0.170751	0.0916033	1.86403	0.0623176	0.253379
ZNF141	Sarcopenia vs. Old Healthy	3.0897	0.527341	0.282928	1.86387	0.0623398	NA
ASL	Old Healthy vs. Young Healthy	0.663608	1.11137	0.596311	1.86374	0.0623581	NA
SSH3	Sarcopenia vs. Old Healthy	1.64802	0.619505	0.332402	1.86372	0.0623608	NA
NOMO1	Sarcopenia vs. Young Healthy	20.9019	-0.273473	0.146736	-1.86371	0.0623618	0.253438
LDHB	Sarcopenia vs. Young Healthy	67.53	0.463189	0.248542	1.86363	0.0623744	0.253438
NDUFAF4	Sarcopenia vs. Young Healthy	49.7326	-0.163986	0.0879978	-1.86352	0.0623886	0.253438
ALDH18A1	Old Healthy vs. Young Healthy	0.886221	-0.95293	0.511362	-1.86352	0.0623898	0.332492
GLCE	Sarcopenia vs. Old Healthy	4.39468	-0.41405	0.222196	-1.86344	0.0623997	NA
TOM1L1	Sarcopenia vs. Young Healthy	0.357536	-1.30766	0.701764	-1.86339	0.0624079	NA
CPTP	Sarcopenia vs. Old Healthy	25.063	-0.24563	0.131823	-1.86333	0.0624157	NA
PDPK1	Old Healthy vs. Young Healthy	39.4358	-0.16856	0.090465	-1.86327	0.0624249	0.332539
TMEM39A	Sarcopenia vs. Young Healthy	6.87759	0.388535	0.208563	1.86291	0.0624744	0.253711
SSRP1	Sarcopenia vs. Old Healthy	124.885	0.092122	0.0494522	1.86285	0.0624836	0.469613
TTC1	Sarcopenia vs. Old Healthy	146.068	-0.0847963	0.0455223	-1.86274	0.0624983	0.469613
CYB5R3	Sarcopenia vs. Young Healthy	97.3053	0.140381	0.075364	1.86271	0.0625033	0.253752
FAM89B	Old Healthy vs. Young Healthy	51.2115	-0.16899	0.0907257	-1.86265	0.0625115	0.332861
GLMN	Sarcopenia vs. Old Healthy	9.74849	-0.266027	0.142824	-1.86262	0.0625157	NA
ATAD2B	Sarcopenia vs. Old Healthy	31.0722	0.160332	0.0860856	1.86247	0.0625367	NA
FLT4	Old Healthy vs. Young Healthy	1.31116	-0.798516	0.428744	-1.86245	0.0625394	0.332869
PERM1	Sarcopenia vs. Old Healthy	81.5014	-0.204064	0.109596	-1.86198	0.0626062	0.469613
CCDC61	Sarcopenia vs. Young Healthy	0.923453	1.05697	0.567671	1.86194	0.062611	0.254113
MCPH1	Old Healthy vs. Young Healthy	21.5145	0.20608	0.110713	1.86139	0.0626897	0.333529
AGPAT1	Sarcopenia vs. Young Healthy	27.4813	-0.197717	0.106244	-1.86097	0.062749	0.254596
CXCL10	Old Healthy vs. Young Healthy	1.01997	1.14977	0.617856	1.86091	0.0627569	0.333747
RPS12P26	Old Healthy vs. Young Healthy	0.928997	1.0571	0.568133	1.86066	0.0627926	0.333796
FAM219B	Sarcopenia vs. Old Healthy	26.8447	-0.170094	0.0914202	-1.86057	0.0628043	NA
MTX2	Sarcopenia vs. Young Healthy	22.9403	-0.258243	0.138814	-1.86036	0.0628347	0.254815
ITGAL	Sarcopenia vs. Young Healthy	0.872213	1.05312	0.566096	1.86032	0.0628407	0.254815
EXD2	Sarcopenia vs. Young Healthy	7.41895	-0.372911	0.200525	-1.85968	0.0629315	0.255107
WDR75	Sarcopenia vs. Old Healthy	10.1039	0.309359	0.166369	1.85948	0.0629594	NA
KAT7	Old Healthy vs. Young Healthy	45.8789	0.162423	0.0873506	1.85944	0.0629645	0.334394
DVL1	Old Healthy vs. Young Healthy	164.062	-0.117166	0.0630124	-1.85942	0.062968	0.334394
MCM2	Sarcopenia vs. Young Healthy	3.47599	0.514892	0.276923	1.85933	0.0629805	0.255194
ZNRF2	Old Healthy vs. Young Healthy	4.10068	0.480169	0.25827	1.85917	0.0630024	0.334394
TAF13	Old Healthy vs. Young Healthy	97.4495	-0.130591	0.0702437	-1.85912	0.0630106	0.334394
RASL12	Sarcopenia vs. Young Healthy	6.06084	-0.456254	0.245419	-1.85908	0.0630162	0.255194
SPATS2	Sarcopenia vs. Young Healthy	19.7453	0.245254	0.131928	1.859	0.0630272	0.255194
TIMM50	Sarcopenia vs. Young Healthy	21.1607	-0.208246	0.112021	-1.85899	0.0630287	0.255194
MINK1	Sarcopenia vs. Old Healthy	5.24883	0.381343	0.205181	1.85856	0.0630891	NA
THAP1	Sarcopenia vs. Young Healthy	20.3694	-0.196254	0.105609	-1.8583	0.0631261	0.255446
C1orf105	Sarcopenia vs. Old Healthy	1.25888	0.904308	0.486632	1.8583	0.0631262	NA
TWIST1	Sarcopenia vs. Young Healthy	0.954551	1.0619	0.571443	1.85828	0.0631286	0.255446
CEP112	Old Healthy vs. Young Healthy	54.1809	-0.172636	0.0929031	-1.85823	0.0631357	0.334909
KLHL18	Old Healthy vs. Young Healthy	28.4921	-0.268689	0.144608	-1.85806	0.0631605	0.334909
PROX1	Sarcopenia vs. Young Healthy	50.2262	0.330717	0.178004	1.85792	0.0631807	0.25553
BMP2K	Sarcopenia vs. Old Healthy	10.7494	0.25606	0.137826	1.85786	0.0631895	NA
LINC02035	Sarcopenia vs. Old Healthy	16.9116	-0.24454	0.131627	-1.85783	0.0631938	NA
SERPINB9	Sarcopenia vs. Young Healthy	2.42313	-0.586226	0.315551	-1.85778	0.0631997	0.25553
ECHDC3	Sarcopenia vs. Young Healthy	4.56447	0.489795	0.263651	1.85774	0.0632061	0.25553
UEVLD	Sarcopenia vs. Old Healthy	22.4173	-0.18266	0.0983317	-1.85759	0.0632268	NA
RPL34	Sarcopenia vs. Young Healthy	406.403	0.129609	0.0697736	1.85757	0.0632303	0.255551
SOX5	Old Healthy vs. Young Healthy	3.28724	-0.588517	0.31687	-1.85728	0.063271	0.335355
FLRT2	Sarcopenia vs. Old Healthy	66.6341	0.195481	0.105256	1.85719	0.0632846	0.471416
ZRANB2	Sarcopenia vs. Old Healthy	253.771	0.0829785	0.0446881	1.85684	0.0633346	0.471416
PPP1R27	Sarcopenia vs. Old Healthy	95.3979	0.258369	0.139147	1.8568	0.0633395	0.471416
APBA1	Old Healthy vs. Young Healthy	3.01516	0.585822	0.315528	1.85664	0.063362	0.335697
DSN1	Sarcopenia vs. Young Healthy	3.00608	-0.516491	0.278186	-1.85664	0.0633624	0.255998
ZNF750	Sarcopenia vs. Young Healthy	0.454151	1.59857	0.861042	1.85655	0.0633752	NA
TK2	Sarcopenia vs. Young Healthy	9.03672	0.305266	0.164429	1.85652	0.0633788	0.255998
ATE1	Sarcopenia vs. Old Healthy	67.9523	0.130804	0.0704579	1.85648	0.0633848	0.471416
TSPAN17	Sarcopenia vs. Old Healthy	15.5125	-0.247925	0.133551	-1.85641	0.0633949	NA
CLIC4	Old Healthy vs. Young Healthy	20.1414	-0.308198	0.166043	-1.85613	0.0634344	0.33594
ZNF750	Sarcopenia vs. Old Healthy	0.454151	1.41938	0.764719	1.85608	0.063442	NA
IRF2BPL	Old Healthy vs. Young Healthy	26.6373	0.240916	0.12983	1.85562	0.0635073	0.336186
PTPRM	Sarcopenia vs. Young Healthy	31.8818	0.193242	0.104168	1.85509	0.0635838	0.256749
CC2D1A	Old Healthy vs. Young Healthy	5.48386	-0.402659	0.21707	-1.85497	0.0636001	0.336536
RTN4IP1	Sarcopenia vs. Old Healthy	8.99538	-0.30098	0.162265	-1.85486	0.0636161	NA
SLC16A3	Sarcopenia vs. Old Healthy	77.0235	-0.454553	0.245075	-1.85475	0.0636315	0.472248
TAF9	Old Healthy vs. Young Healthy	14.2884	-0.310946	0.167651	-1.85473	0.0636349	0.33658
SHQ1	Sarcopenia vs. Old Healthy	5.53928	0.359922	0.194066	1.85463	0.0636484	NA
ZNF250	Sarcopenia vs. Young Healthy	3.18609	0.578379	0.311883	1.85447	0.0636717	0.257028
H1.0	Old Healthy vs. Young Healthy	67.4498	0.185266	0.0999075	1.85438	0.0636852	0.336671
ROM1	Sarcopenia vs. Old Healthy	1.20666	-0.793165	0.427773	-1.85418	0.0637141	NA
ANXA2	Sarcopenia vs. Young Healthy	39.96	0.300278	0.161958	1.85406	0.063731	0.257098
DAD1	Sarcopenia vs. Young Healthy	37.0826	-0.160264	0.0864423	-1.854	0.0637393	0.257098
MPC1	Old Healthy vs. Young Healthy	285.666	-0.173726	0.0937045	-1.85398	0.0637421	0.336671
NRXN1	Sarcopenia vs. Young Healthy	0.902966	1.10959	0.598499	1.85395	0.0637464	0.257098
MYBPH	Old Healthy vs. Young Healthy	13.5506	-0.80767	0.435675	-1.85383	0.0637628	0.336671
EIF3B	Old Healthy vs. Young Healthy	48.537	0.157048	0.084716	1.85382	0.0637648	0.336671
SH3RF3	Sarcopenia vs. Young Healthy	7.75474	-0.385489	0.207944	-1.85381	0.0637665	0.257103
SYNJ1	Old Healthy vs. Young Healthy	12.0167	0.268384	0.144789	1.85363	0.0637927	0.336671
ZNF234	Sarcopenia vs. Old Healthy	10.5326	0.279476	0.150773	1.85361	0.0637945	NA
CEACAM19	Sarcopenia vs. Young Healthy	3.2746	-0.551415	0.2975	-1.8535	0.063811	0.257139
TRAPPC4	Old Healthy vs. Young Healthy	32.8155	-0.172835	0.0932517	-1.85342	0.0638216	0.336671
PLVAP	Sarcopenia vs. Young Healthy	3.78626	0.619778	0.334404	1.85338	0.0638276	0.257139
KIF1C	Sarcopenia vs. Young Healthy	1529.81	-0.142627	0.0769564	-1.85335	0.0638325	0.257139
MAP3K2	Old Healthy vs. Young Healthy	113.615	0.109526	0.0590977	1.85331	0.063838	0.336671
KDSR	Sarcopenia vs. Old Healthy	22.0436	0.179793	0.0970148	1.85325	0.0638461	NA
ZC3H13	Old Healthy vs. Young Healthy	352.234	0.123079	0.0664175	1.85311	0.0638672	0.336684
TTPAL	Sarcopenia vs. Old Healthy	2.25519	-0.556569	0.300369	-1.85295	0.06389	NA
LINC00632	Sarcopenia vs. Young Healthy	0.30462	1.56468	0.844517	1.85275	0.0639182	NA
WDR26	Sarcopenia vs. Young Healthy	68.783	-0.157354	0.0849338	-1.85266	0.0639306	0.257457
PTCD2	Sarcopenia vs. Old Healthy	8.90606	-0.298331	0.161041	-1.85251	0.0639519	NA
MTRNR2L8	Sarcopenia vs. Young Healthy	492.805	0.961807	0.519193	1.8525	0.0639536	0.257473
TRAP1	Old Healthy vs. Young Healthy	69.5149	0.183391	0.0990074	1.85229	0.0639838	0.337159
TSTD2	Sarcopenia vs. Young Healthy	12.67	0.292013	0.157661	1.85216	0.0640031	0.257595
TWISTNB	Old Healthy vs. Young Healthy	38.2738	0.175876	0.0949604	1.85209	0.0640123	0.337169
DGAT2	Old Healthy vs. Young Healthy	1.50446	0.864126	0.466737	1.85142	0.0641095	0.33754
MIR762HG	Sarcopenia vs. Young Healthy	10.6036	-0.306443	0.165538	-1.85119	0.0641423	0.258079
TCTN2	Sarcopenia vs. Young Healthy	0.354264	1.44729	0.781856	1.8511	0.0641551	NA
SFRP4	Sarcopenia vs. Old Healthy	10.4236	-0.49706	0.268531	-1.85103	0.064165	NA
TP53INP2	Sarcopenia vs. Old Healthy	14.6878	-0.284055	0.153472	-1.85085	0.0641905	NA
LGALS3	Old Healthy vs. Young Healthy	36.1562	0.18516	0.100053	1.85063	0.0642226	0.337977
CERCAM	Old Healthy vs. Young Healthy	1.36715	-0.682804	0.369003	-1.8504	0.0642554	0.337977
RNU6.1231P	Sarcopenia vs. Old Healthy	0.780682	1.04133	0.562768	1.85036	0.0642614	NA
ICMT	Old Healthy vs. Young Healthy	46.4359	0.265207	0.143333	1.85029	0.0642724	0.337977
OLFML2B	Sarcopenia vs. Young Healthy	2.24792	-0.724447	0.39155	-1.8502	0.0642841	0.258564
ARFGEF3	Sarcopenia vs. Young Healthy	2.79234	0.630169	0.340635	1.84999	0.0643157	0.258564
PRDX1	Sarcopenia vs. Young Healthy	235.488	0.105427	0.0569891	1.84995	0.0643204	0.258564
SORCS1	Old Healthy vs. Young Healthy	0.641808	1.17199	0.633524	1.84995	0.0643205	NA
HLA.C	Sarcopenia vs. Old Healthy	49.9723	0.708751	0.383191	1.8496	0.0643708	0.476725
VASH1	Sarcopenia vs. Young Healthy	6.26143	-0.387678	0.209602	-1.84959	0.064373	0.258637
TRMT5	Sarcopenia vs. Young Healthy	14.5784	0.238241	0.12881	1.84956	0.0643768	0.258637
IDH1	Sarcopenia vs. Old Healthy	14.1841	-0.240437	0.130001	-1.8495	0.0643858	NA
MYH6	Old Healthy vs. Young Healthy	22.2888	0.464848	0.251356	1.84936	0.0644052	0.338399
ACTC1	Sarcopenia vs. Young Healthy	90.6772	0.713664	0.385898	1.84936	0.0644059	0.258677
FNBP1P1	Old Healthy vs. Young Healthy	2.54717	-0.730383	0.394938	-1.84936	0.0644061	0.338399
SERGEF	Sarcopenia vs. Old Healthy	8.54001	-0.300682	0.162635	-1.84881	0.0644847	NA
BABAM1	Sarcopenia vs. Young Healthy	30.4733	-0.207606	0.112292	-1.8488	0.0644865	0.258924
NDUFA8	Old Healthy vs. Young Healthy	54.0547	-0.183633	0.0993326	-1.84867	0.0645061	0.338744
FHOD1	Old Healthy vs. Young Healthy	186.571	-0.148153	0.0801462	-1.84853	0.0645253	0.338744
HMGXB3	Old Healthy vs. Young Healthy	11.0315	0.283197	0.153267	1.84773	0.0646415	0.339214
CAST	Old Healthy vs. Young Healthy	747.121	-0.114775	0.0621259	-1.84746	0.0646811	0.339281
RN7SKP198	Old Healthy vs. Young Healthy	0.720723	1.20334	0.651364	1.84741	0.0646877	NA
ZDHHC7	Sarcopenia vs. Young Healthy	36.8886	-0.200314	0.108432	-1.84736	0.0646945	0.259682
RARA.AS1	Sarcopenia vs. Old Healthy	0.729074	-0.983595	0.532468	-1.84724	0.0647127	NA
EXTL3	Old Healthy vs. Young Healthy	22.5118	-0.2276	0.123216	-1.84716	0.0647232	0.339359
NTM	Sarcopenia vs. Young Healthy	2.88641	0.627364	0.339638	1.84716	0.0647246	0.259725
ZSCAN21	Old Healthy vs. Young Healthy	3.60396	0.505234	0.273546	1.84698	0.0647495	0.339359
TMEM260	Sarcopenia vs. Old Healthy	4.87808	0.362629	0.196342	1.84692	0.0647586	NA
AIMP2	Sarcopenia vs. Old Healthy	77.0983	-0.14295	0.077406	-1.84676	0.0647818	0.477144
ANKRD36C	Sarcopenia vs. Young Healthy	22.8813	0.233222	0.126291	1.8467	0.0647908	0.259914
GINS1	Old Healthy vs. Young Healthy	0.658373	1.18437	0.64141	1.84651	0.0648183	NA
GVINP1	Old Healthy vs. Young Healthy	3.62357	-0.50458	0.273263	-1.8465	0.0648198	0.339587
NDFIP1	Sarcopenia vs. Young Healthy	59.4829	-0.14146	0.0766151	-1.84637	0.0648382	0.260027
THAP6	Old Healthy vs. Young Healthy	14.6946	0.247174	0.133901	1.84595	0.0648998	0.339866
BTBD7	Sarcopenia vs. Young Healthy	63.9964	0.143833	0.0779401	1.84543	0.0649756	0.2605
FAM184A	Old Healthy vs. Young Healthy	3.31761	0.588315	0.318796	1.84543	0.0649756	0.340122
CGNL1	Old Healthy vs. Young Healthy	3.62433	-0.637147	0.345296	-1.84522	0.0650059	0.34014
TIMM8B	Old Healthy vs. Young Healthy	150.085	-0.135233	0.0733001	-1.84493	0.0650481	0.340221
TIAM2	Sarcopenia vs. Old Healthy	4.69042	0.391129	0.212008	1.84488	0.0650545	NA
CAST	Sarcopenia vs. Old Healthy	747.121	-0.107422	0.0582321	-1.84472	0.0650778	0.477144
PLEKHA8	Old Healthy vs. Young Healthy	4.39617	0.415274	0.225119	1.84469	0.0650832	0.340264
GABARAPL1	Sarcopenia vs. Old Healthy	94.6112	0.190902	0.103494	1.84457	0.0651003	0.477144
PFN2	Old Healthy vs. Young Healthy	143.485	0.195361	0.105925	1.84433	0.0651345	0.340392
YPEL3	Sarcopenia vs. Old Healthy	70.7531	0.19655	0.106571	1.84431	0.0651382	0.477144
AP1S2	Sarcopenia vs. Young Healthy	320.672	-0.150656	0.0816892	-1.84426	0.0651455	0.261104
ANKLE2	Old Healthy vs. Young Healthy	54.1292	0.155078	0.0840942	1.8441	0.0651679	0.340426
ALDH1A3	Old Healthy vs. Young Healthy	8.75412	0.33984	0.184306	1.84389	0.0651987	0.340443
GCAT	Sarcopenia vs. Old Healthy	7.46887	-0.318795	0.172905	-1.84375	0.0652191	NA
MRPS28	Old Healthy vs. Young Healthy	55.9081	-0.175285	0.095072	-1.84371	0.065225	0.340443
VSIR	Sarcopenia vs. Young Healthy	9.21558	-0.444314	0.241022	-1.84346	0.0652622	0.261434
LDLRAD4	Old Healthy vs. Young Healthy	21.1865	-0.26319	0.142771	-1.84344	0.0652654	0.340483
SATB1.AS1	Sarcopenia vs. Young Healthy	0.513793	1.26156	0.684353	1.84343	0.0652666	0.261434
SIRT3	Sarcopenia vs. Old Healthy	14.3999	-0.242693	0.131658	-1.84336	0.0652766	NA
LINC01277	Old Healthy vs. Young Healthy	1.73778	0.827895	0.449139	1.84329	0.0652864	0.340483
TTLL5	Sarcopenia vs. Old Healthy	10.5873	-0.269219	0.146057	-1.84324	0.0652936	NA
L3MBTL2.AS1	Sarcopenia vs. Old Healthy	1.23156	0.811786	0.440424	1.84319	0.0653013	NA
TCOF1	Sarcopenia vs. Young Healthy	18.2527	0.228105	0.123758	1.84315	0.0653073	0.261488
ACHE	Old Healthy vs. Young Healthy	24.2867	0.285876	0.155108	1.84307	0.0653183	0.340509
MAFG	Sarcopenia vs. Young Healthy	47.9118	0.28779	0.156147	1.84307	0.0653187	0.261488
TRIM7	Sarcopenia vs. Old Healthy	120.811	-0.146359	0.0794109	-1.84306	0.0653199	0.477144
FAM162B	Sarcopenia vs. Old Healthy	1.71167	0.703133	0.38151	1.84303	0.0653252	NA
CRELD2	Sarcopenia vs. Young Healthy	10.5618	0.303412	0.164645	1.84282	0.0653546	0.261519
HLA.DQA1	Old Healthy vs. Young Healthy	4.56972	0.575444	0.31227	1.84278	0.065361	0.340573
FNIP2	Sarcopenia vs. Young Healthy	42.7632	0.190885	0.103587	1.84275	0.0653651	0.261519
TTC26	Old Healthy vs. Young Healthy	3.99804	-0.446997	0.242588	-1.84262	0.0653842	0.340573
GTF2IRD2B	Sarcopenia vs. Old Healthy	2.90291	0.548959	0.297956	1.84242	0.0654137	NA
SPRYD3	Old Healthy vs. Young Healthy	11.8017	-0.266806	0.144816	-1.84238	0.0654202	0.34062
MRPL3	Sarcopenia vs. Old Healthy	40.2535	-0.149761	0.0812938	-1.84222	0.0654423	0.477144
ZNF449	Sarcopenia vs. Old Healthy	4.01864	0.43956	0.238614	1.84214	0.0654553	NA
HPGD	Sarcopenia vs. Old Healthy	4.0463	-0.465593	0.252761	-1.84203	0.0654712	NA
MLF2	Old Healthy vs. Young Healthy	50.574	-0.138116	0.0749823	-1.84198	0.0654779	0.340781
SIRT1	Sarcopenia vs. Young Healthy	15.2631	0.270856	0.147047	1.84197	0.0654799	0.261847
SEM1	Sarcopenia vs. Young Healthy	82.2091	-0.168176	0.0913046	-1.84193	0.065486	0.261847
RBBP8	Sarcopenia vs. Young Healthy	4.79382	0.487252	0.264573	1.84166	0.0655255	0.261928
CBR3.AS1	Old Healthy vs. Young Healthy	0.903604	-0.901557	0.489636	-1.84128	0.0655805	0.341108
TMED5	Old Healthy vs. Young Healthy	55.6655	0.145141	0.0788433	1.84087	0.06564	0.341108
NEB	Sarcopenia vs. Young Healthy	127865	0.154271	0.0838032	1.84087	0.0656405	0.262309
ATXN7L1	Sarcopenia vs. Old Healthy	4.7664	-0.380579	0.206756	-1.84072	0.0656632	NA
COQ8A	Sarcopenia vs. Old Healthy	286.846	-0.148685	0.0807814	-1.84059	0.0656816	0.477144
C17orf97	Old Healthy vs. Young Healthy	3.44784	-0.65274	0.354668	-1.84042	0.0657063	0.341108
SMC6	Sarcopenia vs. Old Healthy	113.138	0.1128	0.0612926	1.84036	0.0657159	0.477144
GALNT15	Old Healthy vs. Young Healthy	18.2196	0.322095	0.17502	1.84033	0.0657203	0.341108
CEP89	Sarcopenia vs. Old Healthy	19.8538	0.213993	0.116282	1.8403	0.0657242	NA
PLCL1	Sarcopenia vs. Young Healthy	95.5549	-0.218422	0.118689	-1.84029	0.0657259	0.262514
KPNA3	Old Healthy vs. Young Healthy	560.175	-0.0870463	0.0473011	-1.84026	0.0657302	0.341108
HERC3	Sarcopenia vs. Old Healthy	25.3885	0.170664	0.0927402	1.84023	0.065734	NA
DVL3	Old Healthy vs. Young Healthy	20.1253	-0.200438	0.108923	-1.84018	0.0657424	0.341108
DLST	Sarcopenia vs. Old Healthy	76.5393	0.149306	0.0811398	1.84011	0.0657514	0.477144
SCN3A	Sarcopenia vs. Young Healthy	2.62489	0.660376	0.358881	1.8401	0.0657534	0.262514
ZNF300	Sarcopenia vs. Young Healthy	0.607225	1.15105	0.625538	1.84009	0.0657551	0.262514
PCDHB16	Sarcopenia vs. Young Healthy	2.51926	0.644119	0.350066	1.83999	0.0657693	0.262514
HSD11B1.AS1	Old Healthy vs. Young Healthy	8.71514	0.363525	0.197579	1.83989	0.0657837	0.341108
COPB1	Sarcopenia vs. Old Healthy	41.4582	0.143611	0.0780558	1.83986	0.0657895	0.477144
COLGALT1	Sarcopenia vs. Young Healthy	7.18492	0.373609	0.203066	1.83984	0.0657915	0.262525
SRSF3	Old Healthy vs. Young Healthy	79.9076	0.140413	0.0763214	1.83975	0.0658044	0.341108
MUS81	Old Healthy vs. Young Healthy	5.41399	-0.369938	0.201083	-1.83972	0.0658089	0.341108
UBE2Q2P1	Old Healthy vs. Young Healthy	25.5523	0.253305	0.137694	1.83962	0.0658245	0.341108
FRAT2	Old Healthy vs. Young Healthy	10.4194	-0.285519	0.155212	-1.83953	0.0658368	0.341108
URM1	Sarcopenia vs. Old Healthy	17.21	-0.206949	0.112503	-1.8395	0.065841	NA
SLC26A2	Sarcopenia vs. Young Healthy	28.1923	0.221585	0.120462	1.83945	0.0658489	0.262638
PIK3CB	Sarcopenia vs. Young Healthy	23.9403	-0.239642	0.130288	-1.83933	0.0658663	0.262638
POLD3	Old Healthy vs. Young Healthy	12.8323	0.261172	0.141998	1.83926	0.0658767	0.341175
CENPT	Sarcopenia vs. Young Healthy	4.17354	0.50323	0.273606	1.83925	0.0658783	0.262638
SDF2L1	Old Healthy vs. Young Healthy	10.0436	0.355102	0.193114	1.83882	0.0659421	0.341224
CLN3	Sarcopenia vs. Old Healthy	3.37331	-0.472443	0.256949	-1.83867	0.0659643	NA
HTATIP2	Sarcopenia vs. Young Healthy	11.0193	-0.301297	0.163874	-1.83859	0.0659753	0.26278
SOCS5	Sarcopenia vs. Young Healthy	16.6638	0.266686	0.145049	1.83859	0.0659756	0.26278
CREG1	Old Healthy vs. Young Healthy	12.2724	0.272291	0.148105	1.8385	0.0659885	0.341224
WDSUB1	Old Healthy vs. Young Healthy	3.81914	-0.46997	0.25563	-1.83848	0.0659918	0.341224
MED9	Sarcopenia vs. Young Healthy	9.23845	-0.301914	0.164223	-1.83844	0.0659969	0.26278
POLE	Sarcopenia vs. Young Healthy	5.01633	0.416429	0.226518	1.83839	0.0660047	0.26278
ADAMTS9	Sarcopenia vs. Young Healthy	15.4424	0.302186	0.164379	1.83835	0.066011	0.26278
ROM1	Old Healthy vs. Young Healthy	1.20666	0.864729	0.470417	1.83822	0.0660302	0.341224
AURKC	Sarcopenia vs. Old Healthy	0.779541	-0.961789	0.523241	-1.83814	0.0660422	NA
ECD	Sarcopenia vs. Young Healthy	12.1653	0.273668	0.148889	1.83807	0.0660524	0.262867
ZC3H13	Sarcopenia vs. Young Healthy	352.234	0.12691	0.0690552	1.83781	0.0660911	0.262943
SH2B3	Old Healthy vs. Young Healthy	8.04373	-0.353682	0.192449	-1.8378	0.0660923	0.341224
GGACT	Old Healthy vs. Young Healthy	2.01487	0.699613	0.380681	1.8378	0.0660924	0.341224
CYREN	Old Healthy vs. Young Healthy	7.3785	0.328272	0.178625	1.83778	0.0660954	0.341224
CHML	Old Healthy vs. Young Healthy	28.006	0.221251	0.120393	1.83773	0.0661016	0.341224
DDR2	Old Healthy vs. Young Healthy	48.8002	-0.19364	0.105381	-1.83752	0.0661335	0.34125
MAGEF1	Sarcopenia vs. Young Healthy	35.5484	-0.177317	0.096503	-1.83742	0.0661476	0.263091
STXBP5	Sarcopenia vs. Old Healthy	45.3649	-0.166248	0.0904793	-1.83742	0.0661482	0.478259
SPOUT1	Old Healthy vs. Young Healthy	23.2947	0.246021	0.133908	1.83724	0.066175	0.3413
CTSG	Old Healthy vs. Young Healthy	0.643134	1.13832	0.619601	1.83718	0.066184	NA
ZBTB3	Old Healthy vs. Young Healthy	5.03553	0.401515	0.218573	1.83698	0.0662125	0.3413
POLK	Sarcopenia vs. Old Healthy	61.3	0.118904	0.0647288	1.83696	0.0662162	0.478259
AP2S1	Old Healthy vs. Young Healthy	46.0386	-0.208616	0.113569	-1.83691	0.0662239	0.3413
TSC2	Sarcopenia vs. Young Healthy	27.4619	0.207268	0.11284	1.83683	0.0662348	0.26336
SPACA9	Old Healthy vs. Young Healthy	0.66339	-1.03697	0.564578	-1.83672	0.066251	NA
RPS11	Old Healthy vs. Young Healthy	747.723	0.12186	0.066347	1.83671	0.0662524	0.341307
CNNM2	Sarcopenia vs. Old Healthy	0.904402	0.91604	0.498763	1.83663	0.0662652	NA
PPP1R35	Sarcopenia vs. Old Healthy	2.84503	0.512984	0.279318	1.83656	0.0662752	NA
ANKRD35	Old Healthy vs. Young Healthy	17.777	0.302906	0.164939	1.83648	0.066287	0.341347
NRCAM	Sarcopenia vs. Young Healthy	0.481682	1.3534	0.737039	1.83627	0.0663175	NA
TPM3P9	Sarcopenia vs. Old Healthy	2.41277	-0.546839	0.297825	-1.83611	0.0663414	NA
PCDHGA1	Sarcopenia vs. Young Healthy	1.07078	1.08547	0.591209	1.83602	0.066355	0.263714
ERI3	Sarcopenia vs. Young Healthy	14.7214	-0.287852	0.156794	-1.83587	0.0663775	0.263714
MMGT1	Sarcopenia vs. Old Healthy	33.6761	0.151211	0.0823661	1.83585	0.0663805	NA
LINC01950	Sarcopenia vs. Young Healthy	0.993057	1.19821	0.65268	1.83583	0.0663825	0.263714
RALGPS2	Sarcopenia vs. Old Healthy	5.40274	0.395923	0.21567	1.83578	0.0663908	NA
YEATS4	Sarcopenia vs. Old Healthy	30.398	0.15628	0.085131	1.83576	0.0663938	NA
MPRIP	Sarcopenia vs. Old Healthy	106.733	0.121625	0.0662624	1.83551	0.0664299	0.478814
MPEG1	Sarcopenia vs. Young Healthy	4.8562	0.515192	0.280686	1.83548	0.066435	0.263727
SCYL1	Sarcopenia vs. Old Healthy	24.1093	0.181799	0.0990494	1.83544	0.0664404	NA
PPM1G	Sarcopenia vs. Young Healthy	100.37	-0.175595	0.0956698	-1.83543	0.0664419	0.263727
MPPE1	Sarcopenia vs. Old Healthy	10.6448	-0.295054	0.160755	-1.83542	0.0664432	NA
NOL7	Sarcopenia vs. Young Healthy	67.6532	0.131844	0.0718331	1.83541	0.0664443	0.263727
ATP1B3	Sarcopenia vs. Old Healthy	25.6231	-0.216485	0.11795	-1.8354	0.0664461	NA
DAD1	Old Healthy vs. Young Healthy	37.0826	-0.152181	0.0829195	-1.83529	0.0664626	0.341988
ZNF202	Old Healthy vs. Young Healthy	3.5297	0.533817	0.29088	1.83518	0.0664793	0.341988
FAM50B	Old Healthy vs. Young Healthy	24.1341	0.220115	0.119948	1.83509	0.0664923	0.341988
LRRN1	Sarcopenia vs. Young Healthy	6.74069	-0.562637	0.306645	-1.83482	0.0665327	0.264
KDELR3	Sarcopenia vs. Old Healthy	1.85656	-0.640165	0.348931	-1.83465	0.0665579	NA
RPL23AP42	Sarcopenia vs. Old Healthy	14.5494	0.223853	0.122015	1.83463	0.06656	NA
ZNF236.DT	Sarcopenia vs. Old Healthy	0.46761	-1.246	0.679195	-1.83453	0.0665758	NA
ZNF468	Sarcopenia vs. Young Healthy	0.958523	-0.945038	0.515163	-1.83444	0.0665882	0.264136
ALDH6A1	Old Healthy vs. Young Healthy	40.4428	0.291567	0.158957	1.83425	0.0666162	0.342486
SLC39A8	Sarcopenia vs. Young Healthy	1.18877	0.921957	0.50267	1.83412	0.0666362	0.264136
FAM32A	Sarcopenia vs. Young Healthy	45.4352	-0.163866	0.089344	-1.83411	0.0666383	0.264136
MLST8	Sarcopenia vs. Young Healthy	13.138	-0.257685	0.1405	-1.83406	0.0666452	0.264136
SNRPD2	Old Healthy vs. Young Healthy	79.0418	-0.120335	0.0656122	-1.83404	0.0666487	0.342514
TMF1	Sarcopenia vs. Old Healthy	155.481	0.0954021	0.0520215	1.8339	0.0666693	0.479553
ILRUN	Old Healthy vs. Young Healthy	181.318	-0.105114	0.0573247	-1.83366	0.0667041	0.34266
HCFC1.AS1	Sarcopenia vs. Young Healthy	0.614989	-1.22194	0.666482	-1.83341	0.0667413	0.264391
ZNF554	Sarcopenia vs. Old Healthy	5.94878	0.3585	0.195542	1.83337	0.0667477	NA
HLA.DRB1	Sarcopenia vs. Young Healthy	83.3474	0.372263	0.203052	1.83334	0.0667521	0.264391
GIPC1	Sarcopenia vs. Young Healthy	16.9607	0.251958	0.137439	1.83323	0.0667682	0.264391
MUC20	Sarcopenia vs. Old Healthy	3.09616	-0.633972	0.345867	-1.83299	0.0668037	NA
VIRMA	Sarcopenia vs. Old Healthy	38.7545	0.142011	0.0774773	1.83294	0.0668112	0.479565
SLC38A4	Sarcopenia vs. Old Healthy	16.5055	0.428283	0.233672	1.83283	0.0668274	NA
INO80B	Sarcopenia vs. Young Healthy	4.58486	-0.477579	0.260586	-1.83271	0.0668454	0.264619
LUM	Old Healthy vs. Young Healthy	12.7563	0.447653	0.244258	1.83271	0.0668459	0.343249
STAG3L5P	Sarcopenia vs. Young Healthy	0.365856	-1.4284	0.779488	-1.83249	0.0668788	NA
MIA3	Sarcopenia vs. Young Healthy	114.934	0.107218	0.0585122	1.8324	0.0668913	0.264723
DBI	Sarcopenia vs. Old Healthy	166.3	-0.190096	0.103762	-1.83204	0.0669447	0.479565
COL4A5	Old Healthy vs. Young Healthy	2.64259	0.577833	0.315429	1.8319	0.0669666	0.343729
PNRC1	Sarcopenia vs. Young Healthy	361.209	0.151538	0.0827275	1.83177	0.0669858	0.26502
YIPF3	Sarcopenia vs. Young Healthy	27.7561	-0.190071	0.10378	-1.83148	0.0670291	0.265041
UBFD1	Sarcopenia vs. Young Healthy	40.5741	0.15071	0.0822892	1.83147	0.0670304	0.265041
OXA1L	Old Healthy vs. Young Healthy	137.896	-0.118439	0.0646693	-1.83146	0.0670316	0.343892
CPSF2	Old Healthy vs. Young Healthy	108.408	-0.107469	0.0586836	-1.83132	0.0670526	0.343892
GZMB	Old Healthy vs. Young Healthy	0.530874	1.30514	0.712742	1.83115	0.0670776	NA
RTCA	Old Healthy vs. Young Healthy	43.952	-0.157719	0.0861329	-1.83111	0.0670841	0.343914
RBM10	Sarcopenia vs. Old Healthy	20.9469	0.191699	0.104694	1.83105	0.0670927	NA
TMEM161B.AS1	Sarcopenia vs. Young Healthy	21.543	-0.251037	0.137122	-1.83076	0.0671367	0.265371
ZNF600	Sarcopenia vs. Young Healthy	1.66312	-0.672013	0.367108	-1.83056	0.0671666	0.265371
TMEM260	Sarcopenia vs. Young Healthy	4.87808	0.408345	0.223076	1.83052	0.0671729	0.265371
CLEC16A	Old Healthy vs. Young Healthy	6.08501	-0.357723	0.195436	-1.83039	0.0671921	0.344329
RCBTB1	Sarcopenia vs. Old Healthy	3.99267	-0.458779	0.250667	-1.83023	0.0672158	NA
CALML6	Old Healthy vs. Young Healthy	3.61006	0.778351	0.425303	1.83011	0.0672339	0.344404
LINC02762	Sarcopenia vs. Old Healthy	32.8169	-0.293802	0.160585	-1.82957	0.0673135	NA
ZNF131	Sarcopenia vs. Young Healthy	41.1387	0.15098	0.0825282	1.82944	0.0673342	0.265931
RANBP9	Old Healthy vs. Young Healthy	57.6592	0.15294	0.083603	1.82936	0.0673451	0.344834
VSIG4	Sarcopenia vs. Young Healthy	3.5498	0.580446	0.317305	1.8293	0.067355	0.265935
CAVIN4	Sarcopenia vs. Young Healthy	485.564	0.231406	0.126515	1.82907	0.0673889	0.265987
UQCC1	Old Healthy vs. Young Healthy	71.9729	-0.145067	0.0793132	-1.82904	0.0673941	0.344883
JAM3	Old Healthy vs. Young Healthy	6.56526	0.394097	0.215479	1.82894	0.067409	0.344883
FAM192BP	Sarcopenia vs. Young Healthy	0.890897	-0.9897	0.541206	-1.82869	0.0674455	0.265987
WARS1	Sarcopenia vs. Young Healthy	39.138	-0.215106	0.117629	-1.82869	0.0674464	0.265987
CLMP	Sarcopenia vs. Young Healthy	7.31521	0.368416	0.201465	1.82868	0.0674469	0.265987
CYB561A3	Sarcopenia vs. Young Healthy	24.2593	0.219107	0.119828	1.82852	0.0674719	0.266008
ZNF117	Sarcopenia vs. Young Healthy	4.00129	0.543155	0.297115	1.82809	0.0675353	0.266071
TEC	Old Healthy vs. Young Healthy	1.92448	0.653272	0.357367	1.82801	0.0675476	0.345437
PTGES3	Sarcopenia vs. Young Healthy	169.585	0.0904217	0.0494665	1.82794	0.0675586	0.266071
IDH1.AS1	Sarcopenia vs. Young Healthy	0.73295	1.15267	0.630586	1.82793	0.0675597	0.266071
ARL3	Sarcopenia vs. Young Healthy	13.2614	0.271213	0.148377	1.82787	0.0675696	0.266071
ADAM23	Old Healthy vs. Young Healthy	24.9032	-0.285565	0.15623	-1.82785	0.0675718	0.345437
MRPL3	Sarcopenia vs. Young Healthy	40.2535	-0.164762	0.0901545	-1.82755	0.0676166	0.266071
METTL2A	Old Healthy vs. Young Healthy	11.597	0.28834	0.157776	1.82753	0.0676206	0.345547
CHST11	Sarcopenia vs. Old Healthy	0.883334	-0.858234	0.469636	-1.82745	0.0676326	NA
PRKAR2B	Sarcopenia vs. Young Healthy	7.53678	0.435215	0.238162	1.82739	0.0676412	0.266071
DHFR	Sarcopenia vs. Young Healthy	15.1176	-0.477408	0.261252	-1.82739	0.0676417	0.266071
DUS4L	Sarcopenia vs. Young Healthy	5.84537	-0.370694	0.202858	-1.82736	0.0676455	0.266071
NUDT19	Sarcopenia vs. Old Healthy	20.3073	-0.217896	0.119246	-1.82729	0.0676564	NA
APCDD1	Old Healthy vs. Young Healthy	4.59739	-0.479631	0.262502	-1.82715	0.0676775	0.345687
ZFAND1	Old Healthy vs. Young Healthy	12.2695	-0.254912	0.139527	-1.82698	0.0677027	0.345687
ANKS1A	Sarcopenia vs. Young Healthy	16.2225	-0.257758	0.14109	-1.82691	0.0677138	0.266167
FTH1P16	Sarcopenia vs. Young Healthy	0.529937	-1.17026	0.640578	-1.82688	0.0677184	0.266167
NUP205	Sarcopenia vs. Young Healthy	10.0264	0.291653	0.159652	1.82681	0.0677289	0.266167
PSMD8	Sarcopenia vs. Old Healthy	174.124	-0.128994	0.0706159	-1.82671	0.0677439	0.4843
ATP5MPL	Sarcopenia vs. Young Healthy	512.915	-0.168538	0.0922683	-1.8266	0.0677592	0.266175
ANGPTL1	Sarcopenia vs. Young Healthy	46.403	0.248354	0.135981	1.82638	0.0677925	0.266175
ZNF418	Sarcopenia vs. Young Healthy	2.29222	0.666337	0.364847	1.82635	0.0677979	0.266175
CIC	Sarcopenia vs. Young Healthy	16.2806	0.271224	0.148513	1.82627	0.0678098	0.266175
UNC13B	Sarcopenia vs. Old Healthy	21.0625	-0.258597	0.141601	-1.82623	0.0678151	NA
PEX13	Old Healthy vs. Young Healthy	17.3142	0.265093	0.145167	1.82612	0.0678315	0.346127
PRKCE	Old Healthy vs. Young Healthy	14.9407	-0.255803	0.140086	-1.82605	0.0678434	0.346127
PCIF1	Old Healthy vs. Young Healthy	6.55998	0.350917	0.192214	1.82566	0.0679012	0.346271
FABP5	Old Healthy vs. Young Healthy	14.4421	-0.268371	0.147013	-1.8255	0.0679262	0.346271
POLR2C	Sarcopenia vs. Young Healthy	57.4687	0.197674	0.108288	1.82545	0.0679335	0.266529
GTF2E1	Sarcopenia vs. Young Healthy	17.7583	-0.223159	0.122261	-1.82526	0.0679619	0.266529
NLRP3	Sarcopenia vs. Young Healthy	0.855692	-0.984787	0.539554	-1.82519	0.0679726	0.266529
SDE2	Old Healthy vs. Young Healthy	14.2584	0.239988	0.131488	1.82517	0.0679746	0.346315
MT.TL1	Sarcopenia vs. Old Healthy	1640.05	0.290501	0.159164	1.82516	0.0679762	0.484971
DBNDD1	Sarcopenia vs. Young Healthy	16.7605	-0.372252	0.203965	-1.82508	0.0679892	0.266529
HSPA1L	Old Healthy vs. Young Healthy	9.71384	-0.341008	0.186856	-1.82498	0.0680038	0.346315
DYNC2H1	Old Healthy vs. Young Healthy	8.31877	0.33925	0.185901	1.82489	0.0680169	0.346315
ZFYVE28	Sarcopenia vs. Young Healthy	2.70323	-0.620678	0.340117	-1.82489	0.0680169	0.266529
PLEKHA7	Old Healthy vs. Young Healthy	0.568328	-1.09756	0.601439	-1.82489	0.0680173	NA
FRAT1	Sarcopenia vs. Young Healthy	6.59884	-0.417918	0.22901	-1.82489	0.0680184	0.266529
TPM3P7	Old Healthy vs. Young Healthy	0.506965	1.18125	0.647449	1.82446	0.068082	NA
TPCN2	Sarcopenia vs. Old Healthy	3.46432	0.461318	0.252864	1.82437	0.0680962	NA
FCN1	Old Healthy vs. Young Healthy	0.91103	-0.939817	0.515183	-1.82424	0.0681158	0.346679
ATG4B	Sarcopenia vs. Young Healthy	13.8655	-0.25267	0.138532	-1.82391	0.0681657	0.267029
COL3A1	Old Healthy vs. Young Healthy	62.4293	-0.464045	0.25446	-1.82365	0.0682057	0.346997
ILK	Sarcopenia vs. Young Healthy	13.235	0.274904	0.150748	1.8236	0.0682124	0.267077
TRIM54	Sarcopenia vs. Old Healthy	160.673	-0.13026	0.0714355	-1.82347	0.0682329	0.485812
TTC12	Sarcopenia vs. Young Healthy	3.49688	0.553638	0.303623	1.82344	0.0682364	0.267077
KIAA1841	Sarcopenia vs. Old Healthy	10.8979	0.255939	0.140362	1.82343	0.0682383	NA
MLLT11	Sarcopenia vs. Young Healthy	12.4295	-0.563734	0.309179	-1.82333	0.068254	0.267077
HACE1	Sarcopenia vs. Young Healthy	3.80885	0.45131	0.247523	1.82331	0.0682571	0.267077
UBE2Q2	Old Healthy vs. Young Healthy	63.0538	-0.211865	0.116212	-1.82309	0.0682898	0.347286
TCTN3	Sarcopenia vs. Old Healthy	3.39805	0.429781	0.235748	1.82305	0.0682953	NA
ASB5	Sarcopenia vs. Young Healthy	342.302	-0.179148	0.0982684	-1.82305	0.0682958	0.267151
PSMA8	Sarcopenia vs. Old Healthy	0.695195	-1.11598	0.612204	-1.82289	0.0683204	NA
ATRIP	Sarcopenia vs. Young Healthy	4.39768	0.449971	0.246901	1.82247	0.0683831	0.267343
PAX3	Sarcopenia vs. Young Healthy	4.97758	-0.409423	0.224654	-1.82247	0.0683845	0.267343
RNF125	Sarcopenia vs. Old Healthy	4.68565	0.391394	0.21477	1.82239	0.0683954	NA
FOXK2	Old Healthy vs. Young Healthy	26.038	-0.18568	0.101891	-1.82235	0.0684025	0.347486
TRIP10	Old Healthy vs. Young Healthy	102.901	-0.123523	0.0677827	-1.82234	0.0684035	0.347486
ACSL6	Sarcopenia vs. Young Healthy	3.04016	0.540601	0.296658	1.8223	0.0684094	0.267363
MRLN	Old Healthy vs. Young Healthy	50.2788	-0.31243	0.171449	-1.82229	0.0684114	0.347486
KRBOX4	Sarcopenia vs. Young Healthy	3.59704	0.5052	0.27726	1.82211	0.0684376	0.267396
RB1CC1	Sarcopenia vs. Young Healthy	465.242	-0.0981018	0.0538461	-1.82189	0.0684714	0.26745
RFFL	Sarcopenia vs. Old Healthy	6.42635	0.333271	0.182942	1.82173	0.0684959	NA
LRP4	Sarcopenia vs. Young Healthy	1.52375	0.760507	0.417567	1.82128	0.0685645	0.26769
CNTROB	Old Healthy vs. Young Healthy	3.80429	0.438234	0.240621	1.82126	0.068567	0.348137
RBBP5	Sarcopenia vs. Young Healthy	31.6728	0.19353	0.106269	1.82113	0.0685868	0.26769
SMG8	Sarcopenia vs. Young Healthy	4.95498	0.416262	0.228578	1.8211	0.0685922	0.26769
RPN1	Sarcopenia vs. Young Healthy	18.4386	0.213146	0.117054	1.82093	0.0686178	0.267713
SLC2A11	Old Healthy vs. Young Healthy	27.1242	-0.229376	0.125975	-1.82081	0.0686361	0.348247
CLSTN3	Sarcopenia vs. Old Healthy	0.566435	1.19678	0.657293	1.82078	0.0686407	NA
COPS3	Sarcopenia vs. Young Healthy	50.3837	-0.164779	0.0904994	-1.82078	0.0686408	0.267725
ATP5ME	Old Healthy vs. Young Healthy	580.877	-0.145879	0.0801199	-1.82076	0.0686437	0.348247
CEBPG	Old Healthy vs. Young Healthy	56.1545	-0.140392	0.0771337	-1.82011	0.0687421	0.348607
HOXD8	Sarcopenia vs. Young Healthy	4.3916	-0.525081	0.288518	-1.81992	0.0687707	0.268154
CIAO2A	Sarcopenia vs. Old Healthy	37.4194	-0.214258	0.117743	-1.81971	0.0688034	NA
EGFL7	Old Healthy vs. Young Healthy	3.41808	-0.483881	0.265929	-1.81959	0.0688217	0.348871
COG8	Old Healthy vs. Young Healthy	21.4547	0.205957	0.11321	1.81926	0.0688723	0.348958
LINC01354	Old Healthy vs. Young Healthy	1.4274	0.856631	0.47092	1.81906	0.0689028	0.348958
FAM83G	Old Healthy vs. Young Healthy	1.05219	0.979891	0.538717	1.81893	0.0689216	0.348958
WRNIP1	Sarcopenia vs. Young Healthy	18.8965	-0.212363	0.11678	-1.81849	0.0689899	0.268931
SCARB1	Sarcopenia vs. Old Healthy	3.17132	0.468027	0.257422	1.81813	0.0690443	NA
ZFP36L1	Sarcopenia vs. Old Healthy	90.188	0.180814	0.0994526	1.81809	0.0690498	0.48832
CDC42EP2	Sarcopenia vs. Young Healthy	2.86496	-0.532532	0.292908	-1.81809	0.0690504	0.269089
EIF2B3	Sarcopenia vs. Old Healthy	69.3606	-0.122245	0.0672416	-1.81799	0.0690657	0.48832
MGMT	Sarcopenia vs. Old Healthy	29.6716	0.256848	0.141291	1.81786	0.0690858	NA
HNRNPH3	Sarcopenia vs. Old Healthy	69.9664	0.127892	0.0703541	1.81783	0.0690897	0.48832
LAMTOR3	Sarcopenia vs. Old Healthy	17.6625	-0.210236	0.115652	-1.81783	0.0690901	NA
ANKRD20A5P	Sarcopenia vs. Old Healthy	8.33604	0.405735	0.223213	1.8177	0.0691096	NA
MYOM3	Sarcopenia vs. Young Healthy	132.311	0.291943	0.160611	1.8177	0.0691102	0.269245
ZNF414	Old Healthy vs. Young Healthy	9.64375	-0.302642	0.166508	-1.81758	0.069128	0.349864
ARL6IP5	Sarcopenia vs. Young Healthy	346.94	0.122408	0.0673483	1.81753	0.0691362	0.269268
BBS2	Sarcopenia vs. Old Healthy	14.6292	0.243936	0.134219	1.81745	0.0691487	NA
SIMC1	Old Healthy vs. Young Healthy	7.73637	-0.330224	0.181705	-1.81737	0.069161	0.349891
HRAS	Sarcopenia vs. Young Healthy	20.2596	-0.256998	0.141423	-1.81722	0.0691827	0.269372
CDIP1	Sarcopenia vs. Young Healthy	23.0756	-0.214738	0.118187	-1.81694	0.0692259	0.269462
STX6	Sarcopenia vs. Old Healthy	8.4966	0.283445	0.156003	1.81693	0.0692283	NA
DLL4	Old Healthy vs. Young Healthy	1.24303	-0.781092	0.429989	-1.81654	0.0692879	0.350393
SCAF11	Sarcopenia vs. Old Healthy	280.015	0.0672715	0.0370333	1.81651	0.0692916	0.48832
ACBD3	Sarcopenia vs. Young Healthy	101.139	0.106274	0.0585091	1.81637	0.0693137	0.26963
CA4	Sarcopenia vs. Young Healthy	4.30721	-0.422074	0.232373	-1.81636	0.069315	0.26963
TIPARP	Sarcopenia vs. Young Healthy	7.21589	-0.343212	0.188965	-1.81627	0.0693288	0.26963
UCHL5	Sarcopenia vs. Old Healthy	175.952	-0.0974491	0.0536603	-1.81604	0.0693649	0.48832
ZNF767P	Sarcopenia vs. Old Healthy	1.34571	-0.690324	0.380143	-1.81596	0.0693766	NA
RERG.AS1	Sarcopenia vs. Young Healthy	0.420742	1.41416	0.778771	1.81589	0.0693874	NA
GTPBP6	Old Healthy vs. Young Healthy	29.1914	-0.186645	0.102786	-1.81586	0.0693919	0.350774
ZC3H18	Sarcopenia vs. Young Healthy	40.6166	0.166794	0.0918619	1.8157	0.0694164	0.269881
MRPL28	Old Healthy vs. Young Healthy	8.66392	0.304879	0.167914	1.81569	0.0694185	0.350774
MAP3K7	Sarcopenia vs. Old Healthy	37.7338	0.156301	0.0860844	1.81567	0.0694214	0.48832
ARL4C	Sarcopenia vs. Young Healthy	3.33921	0.530793	0.292353	1.81559	0.0694334	0.269881
TXN	Sarcopenia vs. Old Healthy	32.7878	0.163043	0.0898132	1.81535	0.0694695	NA
TEP1	Sarcopenia vs. Old Healthy	3.70466	0.471665	0.25984	1.81522	0.0694907	NA
FARSB	Old Healthy vs. Young Healthy	30.076	-0.176718	0.0973579	-1.81513	0.0695032	0.351062
ORAI2	Sarcopenia vs. Young Healthy	2.89295	0.562173	0.309758	1.81488	0.0695427	0.270228
LINC00865	Sarcopenia vs. Old Healthy	0.662338	1.0457	0.576186	1.81487	0.0695435	NA
NUB1	Old Healthy vs. Young Healthy	171.95	0.0958366	0.0528124	1.81466	0.0695762	0.351291
UBE2Q2	Sarcopenia vs. Young Healthy	63.0538	-0.21948	0.12095	-1.81464	0.0695799	0.270295
LINC01277	Sarcopenia vs. Young Healthy	1.73778	0.840078	0.462995	1.81444	0.0696095	0.270304
PRKCH	Sarcopenia vs. Young Healthy	14.2834	-0.258076	0.142246	-1.81429	0.0696333	0.270304
CASP1	Sarcopenia vs. Young Healthy	1.23414	0.869346	0.479182	1.81423	0.0696423	0.270304
ENG	Sarcopenia vs. Old Healthy	11.6588	-0.28952	0.159615	-1.81387	0.069698	NA
DDR1	Sarcopenia vs. Old Healthy	33.6068	0.269175	0.1484	1.81384	0.0697021	NA
SMIM29	Old Healthy vs. Young Healthy	12.5975	-0.258051	0.142271	-1.8138	0.0697091	0.351822
MB	Sarcopenia vs. Old Healthy	16681	-0.130602	0.0720056	-1.81377	0.0697131	0.489389
KIF5B	Sarcopenia vs. Young Healthy	636.892	0.0710608	0.0391815	1.81363	0.0697346	0.270585
FAT1	Sarcopenia vs. Old Healthy	4.89777	0.398089	0.219507	1.81356	0.0697447	NA
STON2	Sarcopenia vs. Old Healthy	8.64577	0.319174	0.176006	1.81342	0.0697666	NA
TEDC1	Old Healthy vs. Young Healthy	2.16065	0.687887	0.379335	1.8134	0.06977	0.351989
MBTPS1	Sarcopenia vs. Young Healthy	27.8884	0.186159	0.102674	1.81312	0.0698141	0.270815
VSNL1	Sarcopenia vs. Old Healthy	1.51946	0.617373	0.340505	1.81311	0.0698147	NA
IGSF21	Old Healthy vs. Young Healthy	0.668896	1.18279	0.652416	1.81294	0.0698409	NA
DPP6	Sarcopenia vs. Young Healthy	4.09428	0.493296	0.272108	1.81287	0.0698521	0.270835
SNX27	Old Healthy vs. Young Healthy	83.0407	-0.121721	0.0671433	-1.81285	0.0698546	0.352275
DAGLB	Sarcopenia vs. Young Healthy	5.81664	-0.395818	0.218343	-1.81282	0.0698594	0.270835
ZNF275	Sarcopenia vs. Old Healthy	11.483	0.259072	0.142917	1.81274	0.0698726	NA
FGF7	Old Healthy vs. Young Healthy	4.34641	-0.531181	0.293048	-1.81261	0.0698925	0.352326
GPX4	Sarcopenia vs. Young Healthy	79.0994	-0.142189	0.0784472	-1.81254	0.0699026	0.270856
TNFAIP3	Sarcopenia vs. Young Healthy	6.03731	-0.380247	0.209788	-1.81253	0.0699049	0.270856
ZBTB10	Sarcopenia vs. Old Healthy	44.8446	0.160027	0.0883069	1.81217	0.0699605	0.490122
DR1	Sarcopenia vs. Young Healthy	67.4849	0.121401	0.0669923	1.81216	0.0699615	0.270998
AKAP6	Sarcopenia vs. Young Healthy	189.035	-0.13537	0.0747159	-1.8118	0.0700168	0.271134
LOXL4	Old Healthy vs. Young Healthy	2.65328	0.70298	0.388004	1.81179	0.0700191	0.352791
BABAM1	Old Healthy vs. Young Healthy	30.4733	-0.195196	0.107745	-1.81165	0.0700403	0.352791
ACLY	Sarcopenia vs. Young Healthy	8.41399	0.338826	0.187048	1.81144	0.0700725	0.271272
TSPAN31	Sarcopenia vs. Old Healthy	8.34145	-0.280569	0.15489	-1.81142	0.0700766	NA
MAP3K11	Sarcopenia vs. Young Healthy	6.99186	-0.345713	0.190867	-1.81128	0.0700974	0.271291
SNRPA	Sarcopenia vs. Old Healthy	18.4242	0.205218	0.113308	1.81115	0.0701176	NA
C9orf24	Old Healthy vs. Young Healthy	0.66219	-1.16225	0.641745	-1.81107	0.07013	NA
FLCN	Sarcopenia vs. Old Healthy	14.1398	0.254861	0.140725	1.81106	0.0701314	NA
NUSAP1	Sarcopenia vs. Young Healthy	28.3588	0.223289	0.123295	1.81101	0.0701395	0.271376
TAF8	Sarcopenia vs. Old Healthy	20.9603	-0.187517	0.103551	-1.81086	0.0701624	NA
KDR	Sarcopenia vs. Young Healthy	6.32062	0.411107	0.227057	1.81059	0.0702039	0.271548
RUBCN	Sarcopenia vs. Old Healthy	12.101	-0.294425	0.162614	-1.81057	0.0702072	NA
INCA1	Sarcopenia vs. Old Healthy	2.15837	-0.654465	0.361533	-1.81025	0.0702568	NA
SH3PXD2A	Sarcopenia vs. Old Healthy	38.6828	0.182995	0.101106	1.80992	0.0703076	0.490122
HAGH	Sarcopenia vs. Young Healthy	83.7922	-0.142311	0.0786397	-1.80966	0.0703491	0.272031
TMEM117	Sarcopenia vs. Young Healthy	2.21566	-0.661605	0.365638	-1.80946	0.0703803	0.272067
SLTM	Old Healthy vs. Young Healthy	394.672	0.0926083	0.0511821	1.80939	0.0703908	0.354415
MTCL1	Sarcopenia vs. Young Healthy	2.93188	-0.560263	0.309651	-1.80934	0.0703985	0.272067
EMX2	Sarcopenia vs. Old Healthy	4.63061	0.454591	0.251275	1.80914	0.0704295	NA
CACNB1	Sarcopenia vs. Young Healthy	105.978	-0.140984	0.0779291	-1.80913	0.0704309	0.272114
IMPA2	Sarcopenia vs. Old Healthy	110.637	-0.167671	0.0926922	-1.8089	0.0704665	0.490122
CHMP4B	Sarcopenia vs. Young Healthy	168.808	-0.10294	0.0569085	-1.80887	0.0704712	0.272192
GBE1	Sarcopenia vs. Old Healthy	77.9441	-0.198926	0.109977	-1.80879	0.0704832	0.490122
PLEKHA8P1	Old Healthy vs. Young Healthy	1.86225	-0.672524	0.371811	-1.80878	0.0704856	0.354751
KANSL1L	Sarcopenia vs. Old Healthy	37.4007	0.154472	0.0854036	1.80873	0.0704922	NA
XBP1	Sarcopenia vs. Old Healthy	17.6066	0.211291	0.11682	1.80869	0.0704992	NA
GATAD2A	Sarcopenia vs. Young Healthy	22.9817	0.23051	0.127451	1.80861	0.0705115	0.27227
MRPS5	Sarcopenia vs. Young Healthy	103.356	-0.12559	0.0694458	-1.80846	0.0705354	0.272284
ARMCX6	Sarcopenia vs. Young Healthy	0.426976	1.25934	0.696413	1.80833	0.0705554	NA
PTK2	Sarcopenia vs. Old Healthy	41.2915	0.135881	0.075143	1.8083	0.0705605	0.490122
POU2F2	Sarcopenia vs. Old Healthy	3.0371	0.45634	0.252395	1.80804	0.0706008	NA
MYLK	Old Healthy vs. Young Healthy	25.8136	0.344869	0.190762	1.80785	0.0706294	0.355334
TAZ	Sarcopenia vs. Young Healthy	26.6499	-0.231541	0.128078	-1.80782	0.0706343	0.272588
ZNF414	Sarcopenia vs. Old Healthy	9.64375	0.282551	0.156311	1.80762	0.0706655	NA
CMAHP	Sarcopenia vs. Young Healthy	1.26575	0.821312	0.454536	1.80693	0.0707739	0.273049
SERBP1P5	Sarcopenia vs. Young Healthy	0.935761	-0.921822	0.510358	-1.80623	0.0708827	0.27339
PTK2	Sarcopenia vs. Young Healthy	41.2915	0.152144	0.0842404	1.80607	0.0709069	0.273406
RUNX1	Sarcopenia vs. Old Healthy	4.29321	0.607571	0.336415	1.80602	0.0709154	NA
HNRNPA0	Old Healthy vs. Young Healthy	107.961	0.156221	0.0865077	1.80587	0.070939	0.35675
ZFAND1	Sarcopenia vs. Old Healthy	12.2695	0.236383	0.130905	1.80577	0.0709548	NA
RPS27	Sarcopenia vs. Young Healthy	253.927	0.153957	0.0852587	1.80576	0.0709559	0.273516
AGPAT3	Sarcopenia vs. Old Healthy	184.921	-0.126227	0.0699102	-1.80556	0.0709866	0.490122
TSPAN18	Old Healthy vs. Young Healthy	11.7256	-0.28101	0.155642	-1.80549	0.0709973	0.356902
CYP2U1.AS1	Sarcopenia vs. Young Healthy	8.70675	-0.354532	0.196373	-1.8054	0.0710119	0.273541
RNF115	Sarcopenia vs. Young Healthy	350.035	0.170524	0.0944581	1.80529	0.0710299	0.273541
POMGNT1	Sarcopenia vs. Young Healthy	11.5747	-0.288943	0.160057	-1.80525	0.0710356	0.273541
C6orf62	Sarcopenia vs. Young Healthy	85.663	0.128887	0.0713977	1.8052	0.0710434	0.273541
MPDZ	Sarcopenia vs. Old Healthy	75.9911	0.118447	0.0656164	1.80514	0.0710523	0.490122
NUMB	Old Healthy vs. Young Healthy	17.3334	0.227906	0.126257	1.80509	0.0710601	0.356936
MBD2	Old Healthy vs. Young Healthy	83.7002	-0.122612	0.0679258	-1.80509	0.0710605	0.356936
CENPT	Sarcopenia vs. Old Healthy	4.17354	0.434348	0.240641	1.80496	0.0710804	NA
RASGRP3	Sarcopenia vs. Old Healthy	40.9914	-0.15807	0.087579	-1.80489	0.0710922	0.490122
STOX2	Sarcopenia vs. Young Healthy	6.56207	-0.363364	0.201345	-1.80469	0.0711237	0.273772
ASB18	Sarcopenia vs. Old Healthy	1.48898	-0.707175	0.391896	-1.8045	0.0711534	NA
NDUFB10	Sarcopenia vs. Old Healthy	287.328	-0.139279	0.0771926	-1.80431	0.0711828	0.490122
TUT4	Old Healthy vs. Young Healthy	186.582	-0.10836	0.0600574	-1.80427	0.0711883	0.357377
SELENBP1	Sarcopenia vs. Old Healthy	28.7581	-0.228764	0.12679	-1.80427	0.0711884	NA
CSPG4	Sarcopenia vs. Young Healthy	10.3994	0.430654	0.238692	1.80422	0.0711963	0.273974
RPL24	Sarcopenia vs. Old Healthy	343.544	0.135017	0.074839	1.80409	0.0712167	0.490122
NKX3.1	Sarcopenia vs. Old Healthy	8.34623	-0.290376	0.160959	-1.80404	0.0712257	NA
NCEH1	Old Healthy vs. Young Healthy	17.4776	-0.353642	0.196032	-1.804	0.0712309	0.357377
MIR4435.2HG	Sarcopenia vs. Young Healthy	4.78467	0.455415	0.252475	1.8038	0.0712627	0.274151
TMED8	Old Healthy vs. Young Healthy	8.78303	-0.310749	0.172295	-1.80358	0.0712971	0.357377
UPRT	Old Healthy vs. Young Healthy	6.02174	-0.350261	0.194208	-1.80353	0.0713048	0.357377
ACVR1	Old Healthy vs. Young Healthy	5.09904	-0.404477	0.22428	-1.80345	0.0713176	0.357377
ZNF558	Old Healthy vs. Young Healthy	2.35087	0.586063	0.324984	1.80336	0.0713322	0.357377
ABITRAM	Old Healthy vs. Young Healthy	5.46164	0.365606	0.202754	1.8032	0.0713565	0.357377
RC3H1	Sarcopenia vs. Young Healthy	68.3313	-0.195302	0.108311	-1.80317	0.0713615	0.274453
CAVIN3	Sarcopenia vs. Old Healthy	17.2548	-0.307122	0.170341	-1.80298	0.0713915	NA
BIRC2	Sarcopenia vs. Young Healthy	58.2885	-0.130329	0.0722866	-1.80295	0.0713956	0.274506
MRFAP1L1	Old Healthy vs. Young Healthy	107.402	0.116657	0.0647042	1.80292	0.0714	0.357377
NDUFA7	Old Healthy vs. Young Healthy	105.74	-0.136664	0.0758018	-1.80291	0.0714022	0.357377
FBXO16	Sarcopenia vs. Old Healthy	1.29137	0.770408	0.427314	1.80291	0.0714028	NA
L3HYPDH	Sarcopenia vs. Old Healthy	1.22268	0.765809	0.424776	1.80286	0.0714109	NA
KDM8	Sarcopenia vs. Young Healthy	1.91558	-0.657559	0.36476	-1.80272	0.0714327	0.274571
DBNDD1	Sarcopenia vs. Old Healthy	16.7605	-0.332129	0.184253	-1.80257	0.0714564	NA
C6orf89	Sarcopenia vs. Old Healthy	90.7794	-0.107009	0.0593695	-1.80242	0.0714797	0.490968
SLC40A1	Old Healthy vs. Young Healthy	63.7341	0.205114	0.113803	1.80236	0.0714895	0.357589
EPDR1	Old Healthy vs. Young Healthy	200.438	-0.152075	0.084379	-1.80228	0.0715009	0.357589
TMEM63A	Sarcopenia vs. Old Healthy	6.72241	0.349736	0.194052	1.80228	0.0715011	NA
SIN3A	Sarcopenia vs. Young Healthy	40.3637	0.175215	0.0972222	1.80221	0.071513	0.274801
DDX50P1	Sarcopenia vs. Old Healthy	1.71198	0.610509	0.338758	1.8022	0.0715146	NA
PSMA8	Old Healthy vs. Young Healthy	0.695195	1.2009	0.666418	1.80203	0.0715409	NA
IGF1	Old Healthy vs. Young Healthy	72.3086	-0.272727	0.151355	-1.8019	0.0715604	0.357696
NDUFB5	Old Healthy vs. Young Healthy	92.7773	-0.199676	0.110821	-1.80179	0.0715788	0.357696
PCNX2	Sarcopenia vs. Young Healthy	1.0914	0.95306	0.528981	1.80169	0.071594	0.275034
TYSND1	Sarcopenia vs. Young Healthy	4.45372	-0.423887	0.235292	-1.80153	0.0716188	0.275051
BCAM	Old Healthy vs. Young Healthy	7.95384	-0.354285	0.196664	-1.80147	0.0716284	0.357803
SPOCK3	Old Healthy vs. Young Healthy	0.887438	1.4116	0.783744	1.8011	0.0716867	0.357898
ARHGAP23	Sarcopenia vs. Young Healthy	4.57674	0.454358	0.252309	1.8008	0.0717343	0.275352
ZNF680	Sarcopenia vs. Young Healthy	11.6454	-0.298069	0.165522	-1.80078	0.0717378	0.275352
MXRA5	Sarcopenia vs. Old Healthy	5.7308	-0.659187	0.366068	-1.80072	0.0717464	NA
CYB5B	Old Healthy vs. Young Healthy	11.4738	-0.258405	0.143506	-1.80066	0.0717572	0.357898
CXCR4	Old Healthy vs. Young Healthy	1.91317	0.704592	0.391312	1.80059	0.0717676	0.357898
TRAPPC2L	Sarcopenia vs. Old Healthy	36.9102	0.19026	0.105668	1.80054	0.071776	NA
PAXIP1.AS1	Old Healthy vs. Young Healthy	15.0848	0.257305	0.142911	1.80046	0.0717878	0.357898
PPM1F	Old Healthy vs. Young Healthy	6.75211	-0.331502	0.184128	-1.80039	0.0717989	0.357898
KIAA0232	Old Healthy vs. Young Healthy	160.913	0.123477	0.0685878	1.80028	0.0718168	0.357898
FLAD1	Sarcopenia vs. Young Healthy	18.2338	-0.241811	0.134319	-1.80027	0.0718173	0.275579
TEP1	Sarcopenia vs. Young Healthy	3.70466	0.53062	0.294807	1.79989	0.0718782	0.275599
ELF2	Sarcopenia vs. Young Healthy	89.2264	0.118777	0.0659914	1.79988	0.0718792	0.275599
OPA3	Sarcopenia vs. Young Healthy	38.4085	-0.211389	0.117448	-1.79985	0.071884	0.275599
PCDH17	Sarcopenia vs. Old Healthy	6.39562	-0.449612	0.249814	-1.79979	0.0718936	NA
METTL15P1	Old Healthy vs. Young Healthy	0.691438	-1.13901	0.632873	-1.79975	0.0719005	NA
GRINA	Sarcopenia vs. Old Healthy	48.154	0.16509	0.0917569	1.79921	0.071985	0.492373
TELO2	Old Healthy vs. Young Healthy	2.18561	-0.596713	0.331712	-1.79889	0.0720364	0.35844
CECR7	Sarcopenia vs. Young Healthy	0.701628	1.25872	0.69974	1.79885	0.0720429	0.275984
RRP8	Sarcopenia vs. Young Healthy	16.0434	-0.247681	0.13769	-1.79883	0.0720461	0.275984
POPDC2	Old Healthy vs. Young Healthy	17.6625	0.243989	0.13564	1.7988	0.0720506	0.35844
TMEM208	Old Healthy vs. Young Healthy	12.9319	0.250882	0.139477	1.79874	0.0720601	0.35844
WNT4	Old Healthy vs. Young Healthy	3.50115	-0.576771	0.320656	-1.79872	0.0720629	0.35844
BET1L	Sarcopenia vs. Young Healthy	6.22946	0.361233	0.200835	1.79866	0.0720729	0.275984
LETM1	Sarcopenia vs. Young Healthy	19.6189	0.222133	0.123505	1.79858	0.0720848	0.275984
TCF12	Sarcopenia vs. Young Healthy	30.6391	0.173721	0.0965886	1.79856	0.0720877	0.275984
ADGRE5	Sarcopenia vs. Old Healthy	16.1354	-0.242327	0.134738	-1.7985	0.0720975	NA
SCOC	Old Healthy vs. Young Healthy	52.1948	-0.135785	0.0755018	-1.79844	0.0721078	0.35844
ACBD4	Sarcopenia vs. Young Healthy	2.5852	0.576913	0.320805	1.79833	0.0721251	0.275984
ADCY4	Sarcopenia vs. Old Healthy	4.15944	-0.424206	0.235891	-1.79831	0.0721275	NA
NRIP1	Old Healthy vs. Young Healthy	220.531	-0.181539	0.10095	-1.7983	0.0721292	0.35844
NBPF9	Sarcopenia vs. Old Healthy	1.00426	0.855948	0.475978	1.79829	0.0721307	NA
HLA.DMA	Sarcopenia vs. Young Healthy	3.2819	0.520984	0.289714	1.79827	0.0721338	0.275984
SEC61A1	Sarcopenia vs. Old Healthy	27.3992	-0.195439	0.108683	-1.79825	0.0721369	NA
NDUFV1	Old Healthy vs. Young Healthy	126.358	-0.166296	0.0924796	-1.79819	0.0721463	0.35844
NOXA1	Sarcopenia vs. Young Healthy	1.2409	0.858326	0.477329	1.79819	0.0721477	0.275984
TMEM106B	Old Healthy vs. Young Healthy	89.5887	0.111546	0.0620333	1.79816	0.072152	0.35844
KANK1	Sarcopenia vs. Young Healthy	21.6467	0.228655	0.127186	1.7978	0.0722091	0.276094
ANKRA2	Sarcopenia vs. Young Healthy	17.1555	-0.243519	0.135458	-1.79775	0.0722172	0.276094
KLC1	Sarcopenia vs. Young Healthy	21.9362	-0.247048	0.137454	-1.79732	0.0722856	0.276231
HOXB5	Old Healthy vs. Young Healthy	0.6019	1.23208	0.685516	1.7973	0.0722888	NA
ZMYND12	Sarcopenia vs. Young Healthy	1.28387	0.864059	0.480781	1.7972	0.0723042	0.276231
HTRA1	Old Healthy vs. Young Healthy	13.2721	0.307503	0.171104	1.79717	0.0723089	0.359025
ABCF3	Sarcopenia vs. Young Healthy	14.4194	-0.251456	0.139921	-1.79713	0.0723145	0.276231
ZNF467	Sarcopenia vs. Old Healthy	0.774839	-1.05322	0.58608	-1.79706	0.0723256	NA
RSBN1	Old Healthy vs. Young Healthy	23.2943	0.20939	0.116518	1.79706	0.0723263	0.359025
KXD1	Sarcopenia vs. Young Healthy	26.6508	-0.185438	0.103206	-1.79678	0.0723713	0.276308
KRTCAP3	Sarcopenia vs. Old Healthy	0.722702	-1.04111	0.579441	-1.79674	0.0723769	NA
SCRN2	Sarcopenia vs. Young Healthy	16.2846	-0.246418	0.137149	-1.79672	0.0723807	0.276308
PPFIBP2	Old Healthy vs. Young Healthy	14.2148	-0.242075	0.134743	-1.79657	0.0724036	0.359268
ETFDH	Sarcopenia vs. Old Healthy	55.204	-0.155773	0.086706	-1.79657	0.0724039	0.492373
HSPB1	Sarcopenia vs. Old Healthy	854.703	0.223137	0.124216	1.79636	0.072437	0.492373
SSR1	Sarcopenia vs. Young Healthy	81.4154	0.117917	0.0656436	1.79632	0.0724431	0.276308
ZNF267	Sarcopenia vs. Young Healthy	8.7551	0.341166	0.189927	1.7963	0.0724464	0.276308
ELL	Sarcopenia vs. Young Healthy	18.2341	0.248266	0.138219	1.79618	0.0724663	0.276308
SERPINB1	Sarcopenia vs. Young Healthy	28.6169	0.22121	0.123161	1.7961	0.0724781	0.276308
SF3A3	Sarcopenia vs. Young Healthy	37.0497	-0.220762	0.122913	-1.79608	0.0724814	0.276308
UTP6	Old Healthy vs. Young Healthy	9.5434	0.31147	0.173425	1.79599	0.0724958	0.359585
FBP1	Old Healthy vs. Young Healthy	0.766024	1.38707	0.772326	1.79596	0.0725008	NA
OCIAD2	Sarcopenia vs. Young Healthy	1.48278	0.716628	0.399034	1.79591	0.072509	0.276308
MOCS2	Sarcopenia vs. Young Healthy	104.072	-0.118125	0.0657767	-1.79585	0.0725189	0.276308
CCNC	Sarcopenia vs. Old Healthy	18.8321	-0.202199	0.1126	-1.79574	0.0725365	NA
NUFIP2	Old Healthy vs. Young Healthy	73.2934	0.147143	0.0819471	1.79558	0.072561	0.359608
PTGR1	Old Healthy vs. Young Healthy	7.55183	-0.369274	0.20567	-1.79547	0.0725791	0.359608
RUSC2	Sarcopenia vs. Old Healthy	4.96953	0.365036	0.203333	1.79526	0.0726115	NA
PPDPFL	Old Healthy vs. Young Healthy	198.813	0.436188	0.242966	1.79526	0.0726118	0.359608
REXO1	Old Healthy vs. Young Healthy	3.75457	-0.44336	0.246964	-1.79525	0.0726147	0.359608
SELENOO	Old Healthy vs. Young Healthy	2.75184	-0.545906	0.304114	-1.79507	0.0726424	0.359608
SHISA8	Sarcopenia vs. Young Healthy	0.50108	-1.34824	0.751159	-1.79488	0.0726729	NA
ATP11B	Sarcopenia vs. Young Healthy	10.98	0.278581	0.155217	1.79479	0.0726876	0.276799
MRPS34	Sarcopenia vs. Young Healthy	32.4215	-0.171736	0.0956863	-1.79478	0.0726887	0.276799
EPDR1	Sarcopenia vs. Old Healthy	200.438	-0.142572	0.0794372	-1.79477	0.0726901	0.492373
TMEM160	Old Healthy vs. Young Healthy	8.09252	-0.299257	0.166746	-1.79469	0.0727039	0.359772
INCA1	Old Healthy vs. Young Healthy	2.15837	-0.585798	0.326515	-1.7941	0.0727979	0.360097
GAPDHP1	Sarcopenia vs. Young Healthy	0.383319	-1.32789	0.740172	-1.79403	0.072808	NA
FRMD3	Sarcopenia vs. Old Healthy	47.3831	-0.206537	0.115129	-1.79396	0.0728199	0.492373
RALA	Sarcopenia vs. Young Healthy	62.0524	-0.13834	0.0771172	-1.79389	0.0728307	0.277262
ZGRF1	Old Healthy vs. Young Healthy	4.33718	0.484585	0.270186	1.79353	0.0728887	0.360351
SIX6	Old Healthy vs. Young Healthy	0.606986	-1.20965	0.674486	-1.79344	0.0729026	NA
SF3A1	Old Healthy vs. Young Healthy	62.0482	0.12857	0.0716898	1.79342	0.0729062	0.360351
SSRP1	Old Healthy vs. Young Healthy	124.885	0.0968446	0.0540096	1.7931	0.072957	0.360459
POLH	Sarcopenia vs. Young Healthy	4.91254	0.463491	0.258489	1.79308	0.0729601	0.277676
PRXL2A	Old Healthy vs. Young Healthy	62.4719	-0.216178	0.120573	-1.79292	0.0729849	0.360459
RMDN1	Old Healthy vs. Young Healthy	105.103	-0.111346	0.0621114	-1.79268	0.0730249	0.360459
C1R	Sarcopenia vs. Old Healthy	28.7536	0.273395	0.152514	1.79259	0.073039	NA
ACTA2	Sarcopenia vs. Young Healthy	43.6366	0.49685	0.277171	1.79258	0.0730407	0.277904
EHD4	Sarcopenia vs. Old Healthy	4.60358	0.392755	0.219115	1.79246	0.0730587	NA
SNX7	Old Healthy vs. Young Healthy	3.73337	0.657464	0.366811	1.79238	0.0730724	0.360459
PID1	Old Healthy vs. Young Healthy	4.00877	0.463601	0.258652	1.79238	0.0730725	0.360459
YME1L1	Sarcopenia vs. Old Healthy	213.688	-0.076045	0.042428	-1.79233	0.0730802	0.492373
WAC	Sarcopenia vs. Old Healthy	153.385	0.0768722	0.0428912	1.79226	0.0730911	0.492373
ZNF641	Sarcopenia vs. Young Healthy	25.7863	-0.253095	0.141217	-1.79224	0.0730943	0.277993
TRIM50	Old Healthy vs. Young Healthy	1.49976	-0.643757	0.359197	-1.79221	0.0730986	0.360459
L3MBTL2.AS1	Sarcopenia vs. Young Healthy	1.23156	0.913235	0.509591	1.7921	0.0731177	0.277993
ARPP19	Sarcopenia vs. Young Healthy	268.379	-0.114204	0.0637328	-1.79192	0.0731459	0.277993
KXD1	Old Healthy vs. Young Healthy	26.6508	-0.177366	0.098982	-1.7919	0.0731488	0.360566
PPP1R3C	Sarcopenia vs. Young Healthy	650.035	-0.238101	0.132882	-1.79182	0.0731615	0.277993
NPEPPS	Sarcopenia vs. Young Healthy	212.918	-0.133627	0.0745777	-1.79179	0.0731669	0.277993
CLNS1A	Old Healthy vs. Young Healthy	47.0478	0.160292	0.0894743	1.79149	0.0732153	0.360573
DGLUCY	Old Healthy vs. Young Healthy	47.281	0.151024	0.0843044	1.79141	0.0732278	0.360573
UBE2G1	Old Healthy vs. Young Healthy	198.934	-0.115453	0.0644501	-1.79136	0.0732356	0.360573
ALG3	Old Healthy vs. Young Healthy	11.2254	-0.275575	0.153863	-1.79104	0.0732874	0.360633
DYNLT3	Sarcopenia vs. Old Healthy	9.93961	-0.280354	0.15654	-1.79094	0.0733032	NA
SETD6	Old Healthy vs. Young Healthy	11.6605	0.268204	0.149757	1.79093	0.0733047	0.360633
SNORA11F	Sarcopenia vs. Old Healthy	0.763131	0.954793	0.533199	1.79069	0.0733437	NA
ZIK1	Sarcopenia vs. Old Healthy	0.603577	1.0033	0.560352	1.79047	0.0733777	NA
GIMAP8	Sarcopenia vs. Young Healthy	15.7862	-0.298952	0.166981	-1.79033	0.0734004	0.278802
STX10	Sarcopenia vs. Old Healthy	5.61009	0.368502	0.205857	1.79008	0.0734409	NA
RPS20P14	Old Healthy vs. Young Healthy	6.82658	0.360146	0.201192	1.79006	0.0734441	0.361178
ZNF232	Sarcopenia vs. Young Healthy	3.23283	0.494117	0.276038	1.79003	0.0734487	0.278907
ZBED4	Sarcopenia vs. Young Healthy	16.1757	-0.227346	0.127025	-1.78977	0.0734906	0.278921
ACOX1	Sarcopenia vs. Young Healthy	80.694	0.127368	0.0711652	1.78975	0.0734937	0.278921
LARP4	Sarcopenia vs. Old Healthy	68.1391	-0.124237	0.0694256	-1.7895	0.0735343	0.492373
STX16	Sarcopenia vs. Young Healthy	25.0324	0.184614	0.10317	1.78941	0.0735487	0.27895
HCG21	Sarcopenia vs. Young Healthy	0.619617	1.26035	0.704362	1.78935	0.0735582	0.27895
GNG12.AS1	Sarcopenia vs. Young Healthy	0.534832	-1.37033	0.765838	-1.78932	0.0735634	0.27895
MYH1	Sarcopenia vs. Old Healthy	18398	-0.497607	0.278117	-1.7892	0.0735819	0.492373
ATXN10	Sarcopenia vs. Young Healthy	100.71	-0.116072	0.0648781	-1.78908	0.0736015	0.279016
SLIT2	Sarcopenia vs. Young Healthy	10.327	0.344871	0.192786	1.78888	0.0736349	0.279042
TOB2P1	Sarcopenia vs. Young Healthy	0.677797	1.23287	0.689221	1.78878	0.0736494	0.279042
HDAC6	Sarcopenia vs. Young Healthy	22.075	0.229483	0.128319	1.78838	0.0737152	0.279121
UPF3B	Sarcopenia vs. Old Healthy	56.3173	-0.133108	0.0744357	-1.78822	0.0737401	0.492373
CROCCP3	Sarcopenia vs. Young Healthy	1.59252	0.771719	0.431561	1.7882	0.0737433	0.279121
CEP68	Sarcopenia vs. Young Healthy	99.4253	0.125925	0.0704202	1.7882	0.0737435	0.279121
CSTF1	Old Healthy vs. Young Healthy	11.0931	0.274963	0.153766	1.78819	0.0737452	0.362519
ST3GAL5	Sarcopenia vs. Old Healthy	23.9261	-0.227304	0.127116	-1.78817	0.0737488	NA
GTPBP3	Sarcopenia vs. Young Healthy	8.75881	0.308181	0.172347	1.78814	0.073753	0.279121
LYRM2	Sarcopenia vs. Old Healthy	132.046	-0.0971422	0.0543295	-1.78802	0.0737729	0.492373
KCNJ2.AS1	Sarcopenia vs. Young Healthy	7.38893	0.432116	0.241687	1.78791	0.0737899	0.279131
PLEKHB2	Sarcopenia vs. Young Healthy	43.1144	0.176088	0.0984921	1.78784	0.0738017	0.279131
CKAP5	Sarcopenia vs. Old Healthy	124.507	0.0960538	0.0537276	1.78779	0.0738097	0.492373
C2orf74	Old Healthy vs. Young Healthy	4.5083	-0.463866	0.259473	-1.78772	0.0738209	0.362631
EBPL	Old Healthy vs. Young Healthy	3.06504	-0.455906	0.255024	-1.7877	0.0738252	0.362631
MARCHF6	Sarcopenia vs. Young Healthy	306.275	-0.0929735	0.052009	-1.78764	0.0738339	0.279131
DAZAP1	Sarcopenia vs. Young Healthy	33.6892	0.168491	0.0942549	1.78761	0.0738383	0.279131
FAM234B	Sarcopenia vs. Young Healthy	1.70583	0.735649	0.411581	1.78737	0.0738769	0.279161
IK	Old Healthy vs. Young Healthy	171.124	0.112861	0.063144	1.78736	0.0738792	0.362664
ATG2B	Sarcopenia vs. Young Healthy	20.2399	0.210596	0.117829	1.78731	0.0738875	0.279161
RFWD3	Sarcopenia vs. Old Healthy	1.82139	0.564969	0.316122	1.78719	0.0739071	NA
F2RL3	Sarcopenia vs. Old Healthy	0.356833	1.40519	0.786275	1.78715	0.0739127	NA
UBE2Q2P2	Old Healthy vs. Young Healthy	10.8245	-0.279399	0.156339	-1.78713	0.0739157	0.362664
TUT7	Old Healthy vs. Young Healthy	60.3779	0.146944	0.0822249	1.7871	0.0739211	0.362664
TGFBR2	Sarcopenia vs. Young Healthy	15.0159	0.310426	0.173724	1.78689	0.0739546	0.279336
MPP1	Sarcopenia vs. Old Healthy	17.0216	-0.207493	0.116123	-1.78684	0.0739641	NA
GPR89B	Old Healthy vs. Young Healthy	1.44326	0.750616	0.420094	1.78678	0.073973	0.362664
SLC38A6	Old Healthy vs. Young Healthy	2.88211	-0.519316	0.290671	-1.78661	0.0740006	0.362664
GRAMD1C	Sarcopenia vs. Young Healthy	0.940622	1.1835	0.66244	1.78657	0.0740063	0.279453
COX14	Old Healthy vs. Young Healthy	181.555	0.140544	0.0786695	1.78651	0.0740168	0.362664
FKBP14	Old Healthy vs. Young Healthy	11.531	0.276561	0.154813	1.78641	0.0740323	0.362664
DDX10P1	Sarcopenia vs. Old Healthy	1.71527	0.611086	0.34209	1.78633	0.0740459	NA
ELOC	Sarcopenia vs. Young Healthy	68.0764	-0.145513	0.0814613	-1.78628	0.0740535	0.279553
MAD2L1	Sarcopenia vs. Old Healthy	0.941269	0.783592	0.438675	1.78627	0.074056	NA
ZNF510	Sarcopenia vs. Young Healthy	9.8308	0.302562	0.169395	1.78613	0.0740778	0.279567
ZNF721	Sarcopenia vs. Old Healthy	22.6331	0.180779	0.101213	1.78612	0.0740799	NA
MN1	Sarcopenia vs. Young Healthy	104.083	0.149168	0.0835559	1.78525	0.0742205	0.280027
HOMER3	Sarcopenia vs. Old Healthy	62.9799	-0.255249	0.142977	-1.78525	0.074221	0.492373
CDK14	Sarcopenia vs. Young Healthy	21.3059	-0.221557	0.124114	-1.78511	0.0742433	0.280035
SLC2A5	Old Healthy vs. Young Healthy	23.0891	0.283131	0.158608	1.7851	0.0742459	0.36357
PAX5	Sarcopenia vs. Old Healthy	0.596467	0.995963	0.558023	1.78481	0.0742925	NA
PGM2	Sarcopenia vs. Old Healthy	1.33754	-0.708064	0.396736	-1.78472	0.0743065	NA
SLC30A5	Sarcopenia vs. Old Healthy	5.38014	0.344996	0.193317	1.78461	0.0743245	NA
RRP7A	Sarcopenia vs. Old Healthy	14.1838	0.251732	0.14106	1.78457	0.0743311	NA
MCM10	Old Healthy vs. Young Healthy	0.470141	1.26918	0.711328	1.78424	0.0743854	NA
DMXL1	Sarcopenia vs. Young Healthy	33.8552	0.16682	0.0935083	1.78402	0.0744209	0.280626
CBFA2T2	Old Healthy vs. Young Healthy	10.9887	0.293856	0.164733	1.78383	0.0744512	0.364434
MAPK11	Sarcopenia vs. Old Healthy	1.34878	0.665623	0.373158	1.78376	0.0744632	NA
PIK3CG	Sarcopenia vs. Old Healthy	0.866473	-0.959281	0.5378	-1.78371	0.0744703	NA
NDUFV2	Sarcopenia vs. Old Healthy	298.558	-0.0955021	0.0535429	-1.78365	0.0744799	0.492373
MESD	Old Healthy vs. Young Healthy	32.3155	0.18017	0.101025	1.78342	0.0745174	0.364617
CXorf38	Sarcopenia vs. Old Healthy	3.90765	0.406857	0.228144	1.78333	0.0745321	NA
TBC1D22B	Sarcopenia vs. Young Healthy	5.13235	0.393607	0.220717	1.78331	0.0745352	0.280979
MAD2L1	Sarcopenia vs. Young Healthy	0.941269	0.915383	0.51336	1.78312	0.0745666	0.281019
DDX20	Sarcopenia vs. Old Healthy	19.7798	0.188128	0.105508	1.78308	0.0745739	NA
HOTAIRM1	Old Healthy vs. Young Healthy	3.38794	0.556505	0.312116	1.78301	0.0745848	0.364688
SLC19A3	Sarcopenia vs. Old Healthy	0.385862	1.67415	0.938953	1.783	0.0745863	NA
CRISPLD2	Old Healthy vs. Young Healthy	3.94212	0.463404	0.25991	1.78294	0.0745964	0.364688
TMEM35A	Sarcopenia vs. Old Healthy	0.915329	0.955496	0.535915	1.78293	0.0745985	NA
TRIM35	Sarcopenia vs. Old Healthy	3.34022	0.401026	0.22493	1.78289	0.0746035	NA
SMARCC2	Sarcopenia vs. Young Healthy	137.407	0.11675	0.065485	1.78285	0.0746106	0.281038
RNF7	Sarcopenia vs. Young Healthy	101.78	-0.125038	0.0701344	-1.78283	0.0746132	0.281038
NLGN1	Old Healthy vs. Young Healthy	0.521879	1.17046	0.656525	1.78281	0.0746177	NA
CCDC69	Old Healthy vs. Young Healthy	493.612	-0.201406	0.112977	-1.78271	0.0746332	0.364688
HSPA1B	Sarcopenia vs. Old Healthy	14.1618	0.422172	0.236829	1.7826	0.0746514	NA
C1S	Sarcopenia vs. Old Healthy	34.7792	0.209017	0.117261	1.78249	0.0746686	NA
HAS2	Sarcopenia vs. Young Healthy	2.60214	0.639821	0.358961	1.78242	0.0746801	0.281174
DSTYK	Sarcopenia vs. Young Healthy	44.9039	0.160475	0.0900357	1.78235	0.0746918	0.281174
SBF2	Sarcopenia vs. Old Healthy	17.0013	0.19868	0.111476	1.78227	0.0747047	NA
CACNB1	Sarcopenia vs. Old Healthy	105.978	-0.125054	0.0701656	-1.78226	0.0747064	0.492373
RASGEF1B	Sarcopenia vs. Young Healthy	5.41658	-0.419215	0.235219	-1.78223	0.0747118	0.281174
PPIL1	Old Healthy vs. Young Healthy	9.88612	0.296429	0.166337	1.7821	0.0747337	0.364688
FCSK	Old Healthy vs. Young Healthy	4.68336	0.394579	0.221422	1.78202	0.0747463	0.364688
CDH2	Old Healthy vs. Young Healthy	1.48254	0.839778	0.471297	1.78184	0.0747746	0.364688
RUFY2	Sarcopenia vs. Old Healthy	30.6479	0.171118	0.0960379	1.78178	0.0747857	NA
ERCC3	Sarcopenia vs. Old Healthy	26.3766	0.162997	0.0914824	1.78173	0.074794	NA
TMX4	Sarcopenia vs. Old Healthy	151.019	-0.0989066	0.0555235	-1.78135	0.0748561	0.492373
BCAT2	Old Healthy vs. Young Healthy	2.26337	-0.568846	0.319337	-1.78133	0.074858	0.364688
RRBP1	Old Healthy vs. Young Healthy	47.5168	0.187316	0.105158	1.78128	0.0748672	0.364688
POMC	Sarcopenia vs. Young Healthy	3.16374	-0.719633	0.404011	-1.78122	0.0748765	0.281715
KIAA0895	Old Healthy vs. Young Healthy	2.04953	-0.602907	0.338481	-1.78121	0.0748774	0.364688
ZNF621	Old Healthy vs. Young Healthy	11.6023	-0.255547	0.143473	-1.78115	0.0748881	0.364688
KLHL5	Old Healthy vs. Young Healthy	9.83227	-0.306648	0.172168	-1.7811	0.0748966	0.364688
VPS8	Sarcopenia vs. Young Healthy	61.4184	-0.159473	0.0895369	-1.78108	0.0748986	0.28172
ARHGAP21	Sarcopenia vs. Old Healthy	102.376	-0.125158	0.0702715	-1.78106	0.0749029	0.492373
ZNF671	Old Healthy vs. Young Healthy	5.7899	0.378389	0.212454	1.78104	0.074906	0.364688
CMPK2	Old Healthy vs. Young Healthy	3.65448	0.488549	0.274309	1.78102	0.0749097	0.364688
RNU4ATAC	Sarcopenia vs. Old Healthy	29.2886	0.352729	0.198063	1.78089	0.0749297	NA
GPCPD1	Sarcopenia vs. Young Healthy	26.2863	-0.265516	0.149097	-1.78082	0.0749417	0.281803
METTL9	Sarcopenia vs. Old Healthy	73.6896	0.128822	0.0723391	1.78081	0.074943	0.492373
NFKBIA	Old Healthy vs. Young Healthy	149.177	0.272236	0.152883	1.78068	0.074964	0.364688
MRPL15	Old Healthy vs. Young Healthy	134.749	-0.148885	0.0836173	-1.78055	0.0749857	0.364688
CTU2	Sarcopenia vs. Old Healthy	3.21233	-0.462903	0.259989	-1.78047	0.0749992	NA
ACSS3	Old Healthy vs. Young Healthy	9.52424	-0.328779	0.184672	-1.78034	0.0750204	0.364688
QSER1	Sarcopenia vs. Young Healthy	123.706	0.134774	0.0757031	1.7803	0.0750274	0.282047
DLK1	Old Healthy vs. Young Healthy	13.442	0.460956	0.25895	1.7801	0.0750599	0.364688
FLOT2	Old Healthy vs. Young Healthy	24.7081	-0.196023	0.110121	-1.78006	0.0750659	0.364688
ANKH	Old Healthy vs. Young Healthy	119.631	-0.124483	0.0699346	-1.77998	0.0750785	0.364688
CA14	Sarcopenia vs. Young Healthy	8.8219	-0.65448	0.36775	-1.77969	0.0751273	0.282344
TLN2	Sarcopenia vs. Old Healthy	123.903	0.149318	0.0839275	1.77913	0.0752188	0.492373
IGSF8	Old Healthy vs. Young Healthy	3.28921	0.519382	0.291936	1.77909	0.0752242	0.365255
CCT7	Sarcopenia vs. Old Healthy	73.7261	0.10326	0.0580485	1.77886	0.0752623	0.492373
SH2D4A	Sarcopenia vs. Young Healthy	1.02029	1.04968	0.590142	1.7787	0.0752897	0.282876
TPRKB	Sarcopenia vs. Young Healthy	42.4692	-0.194086	0.109129	-1.77849	0.0753231	0.282906
PPM1J	Sarcopenia vs. Young Healthy	39.1975	-0.208174	0.117058	-1.77839	0.0753398	0.282906
LINC01376	Sarcopenia vs. Old Healthy	0.494671	0.981514	0.551926	1.77835	0.0753472	NA
ZNF213	Sarcopenia vs. Old Healthy	3.06867	-0.495792	0.278813	-1.77822	0.075367	NA
ATP5MPL	Old Healthy vs. Young Healthy	512.915	-0.157695	0.0886826	-1.77819	0.0753721	0.365476
CCDC8	Sarcopenia vs. Old Healthy	4.73155	0.451591	0.253962	1.77818	0.0753739	NA
SLC39A11	Sarcopenia vs. Old Healthy	2.54093	-0.546255	0.307203	-1.77816	0.0753778	NA
NLK	Old Healthy vs. Young Healthy	14.2494	-0.233765	0.13148	-1.77794	0.0754133	0.365476
ZNF549	Old Healthy vs. Young Healthy	3.35441	0.53515	0.300996	1.77793	0.0754155	0.365476
NR3C1	Old Healthy vs. Young Healthy	293.29	0.0931316	0.0523874	1.77775	0.0754453	0.365476
DRAM2	Sarcopenia vs. Young Healthy	13.2081	-0.269035	0.151344	-1.77763	0.0754642	0.283182
GMEB1	Old Healthy vs. Young Healthy	24.0004	0.190081	0.10693	1.77762	0.0754669	0.365476
CPNE3	Sarcopenia vs. Old Healthy	57.5868	0.119297	0.0671122	1.77758	0.0754734	0.492373
LONRF2	Old Healthy vs. Young Healthy	75.2114	0.205742	0.115748	1.7775	0.0754862	0.365476
ZNF714	Sarcopenia vs. Young Healthy	4.27305	-0.474196	0.266779	-1.77749	0.0754881	0.283182
DDX27	Sarcopenia vs. Young Healthy	47.6744	0.143435	0.080696	1.77748	0.07549	0.283182
EYA3	Old Healthy vs. Young Healthy	10.2663	0.287328	0.161656	1.77741	0.0755016	0.365476
AGPAT2	Sarcopenia vs. Young Healthy	15.8075	-0.258862	0.145652	-1.77726	0.0755256	0.283182
FRMD6	Old Healthy vs. Young Healthy	12.9689	-0.302026	0.169941	-1.77724	0.0755288	0.365476
TNFAIP8L3	Sarcopenia vs. Young Healthy	0.595973	-1.17461	0.660921	-1.77723	0.0755302	0.283182
RSBN1L	Sarcopenia vs. Young Healthy	42.8399	0.149103	0.0839008	1.77713	0.0755469	0.283182
PPP2R2D	Sarcopenia vs. Young Healthy	26.0442	-0.201399	0.113333	-1.77705	0.07556	0.283182
TOP1MT	Sarcopenia vs. Old Healthy	1.87727	0.591967	0.333152	1.77687	0.0755901	NA
C1orf158	Old Healthy vs. Young Healthy	1.91048	1.29818	0.73063	1.7768	0.0756012	0.365476
TMEM199	Old Healthy vs. Young Healthy	9.99541	-0.259462	0.146045	-1.77659	0.0756357	0.365476
PPP5D1	Old Healthy vs. Young Healthy	2.12878	-0.592666	0.3336	-1.77658	0.075638	0.365476
STK4	Sarcopenia vs. Old Healthy	17.7875	0.201765	0.11357	1.77656	0.0756405	NA
FITM1	Sarcopenia vs. Old Healthy	123.998	-0.125071	0.0704092	-1.77634	0.0756768	0.492373
VPS13D	Old Healthy vs. Young Healthy	92.3297	0.116179	0.0654055	1.77628	0.0756862	0.365476
TIGD2	Old Healthy vs. Young Healthy	4.22743	0.43047	0.242346	1.77626	0.0756897	0.365476
SLIRP	Sarcopenia vs. Young Healthy	208.58	-0.127499	0.0717808	-1.77622	0.075696	0.283613
CCDC92	Old Healthy vs. Young Healthy	64.8489	-0.143932	0.0810341	-1.77619	0.075701	0.365476
FOXC1	Old Healthy vs. Young Healthy	9.10388	0.348731	0.196337	1.77619	0.0757023	0.365476
C12orf73	Sarcopenia vs. Old Healthy	31.6773	-0.166951	0.094003	-1.77602	0.0757295	NA
LRP6	Sarcopenia vs. Old Healthy	59.119	-0.131251	0.0739054	-1.77593	0.0757441	0.492373
MT.ATP6	Sarcopenia vs. Old Healthy	24867.5	-0.187711	0.105703	-1.77584	0.0757595	0.492373
DYM	Sarcopenia vs. Young Healthy	69.6195	-0.134882	0.0759543	-1.77583	0.0757614	0.283674
ITGB2	Sarcopenia vs. Young Healthy	4.596	0.752017	0.423483	1.77579	0.0757673	0.283674
ARL8A	Sarcopenia vs. Young Healthy	19.345	-0.206891	0.11651	-1.77574	0.0757753	0.283674
RTCA	Sarcopenia vs. Old Healthy	43.952	0.143167	0.0806292	1.77563	0.0757945	0.492373
PISD	Sarcopenia vs. Young Healthy	1.89484	-0.633846	0.356979	-1.77559	0.0758012	0.283693
ZNF76	Sarcopenia vs. Old Healthy	27.5657	-0.200171	0.11274	-1.77551	0.0758134	NA
PIK3AP1	Old Healthy vs. Young Healthy	0.798038	1.05714	0.595418	1.77545	0.0758233	NA
ELOVL2	Sarcopenia vs. Old Healthy	2.15394	-0.551311	0.310527	-1.77541	0.0758306	NA
BNIP2	Sarcopenia vs. Old Healthy	111.534	-0.102232	0.057583	-1.77538	0.0758346	0.492373
FADD	Old Healthy vs. Young Healthy	8.58895	-0.291019	0.163941	-1.77514	0.0758744	0.366168
TMEM256	Sarcopenia vs. Young Healthy	5.61967	0.428329	0.24132	1.77494	0.0759077	0.284005
AMDHD2	Old Healthy vs. Young Healthy	4.06779	0.43869	0.247165	1.77489	0.0759163	0.36623
SARAF	Sarcopenia vs. Young Healthy	89.8427	0.122488	0.0690144	1.77483	0.0759268	0.284005
VDAC1P8	Old Healthy vs. Young Healthy	0.324707	1.42017	0.800379	1.77437	0.0760017	NA
NUSAP1	Sarcopenia vs. Old Healthy	28.3588	0.195276	0.110066	1.77417	0.0760345	NA
ZBED3	Sarcopenia vs. Old Healthy	7.80906	-0.322329	0.181684	-1.77412	0.0760433	NA
STX5	Sarcopenia vs. Young Healthy	5.16432	0.399517	0.225232	1.7738	0.0760964	0.284561
JUND	Sarcopenia vs. Young Healthy	184.476	0.208644	0.117638	1.77362	0.0761266	0.284595
RFXANK	Old Healthy vs. Young Healthy	6.21493	0.350826	0.197815	1.77351	0.0761449	0.367088
UNC13B	Sarcopenia vs. Young Healthy	21.0625	-0.278217	0.156877	-1.77348	0.0761496	0.284602
CDH20	Old Healthy vs. Young Healthy	2.13099	0.627401	0.353785	1.7734	0.0761628	0.367088
MIR29B2CHG	Sarcopenia vs. Old Healthy	32.2553	0.197975	0.111637	1.77338	0.0761656	NA
RRAGD	Old Healthy vs. Young Healthy	494.413	-0.138296	0.0779883	-1.77329	0.076181	0.367088
ASB15	Sarcopenia vs. Old Healthy	157.202	-0.178067	0.100423	-1.77316	0.076202	0.492373
GPT	Sarcopenia vs. Young Healthy	11.2772	-0.367004	0.206988	-1.77307	0.076217	0.284775
RBL2	Sarcopenia vs. Old Healthy	63.5153	0.117109	0.0660568	1.77285	0.076253	0.492373
MFSD5	Sarcopenia vs. Young Healthy	10.6518	-0.280818	0.158404	-1.77279	0.0762633	0.284869
RPAP2	Old Healthy vs. Young Healthy	107.563	0.120087	0.0677443	1.77266	0.0762855	0.367452
ABHD17C	Sarcopenia vs. Young Healthy	0.694335	1.16107	0.65504	1.77251	0.0763094	0.284963
NCAM2	Sarcopenia vs. Young Healthy	4.54337	-0.44518	0.251183	-1.77234	0.0763388	0.284968
THSD4	Sarcopenia vs. Young Healthy	5.09716	0.471824	0.266229	1.77225	0.0763529	0.284968
C9orf72	Old Healthy vs. Young Healthy	8.8955	0.297789	0.168049	1.77204	0.0763885	0.367562
ALPK3	Old Healthy vs. Young Healthy	481.629	0.203971	0.115112	1.77193	0.0764059	0.367562
KPNA5	Old Healthy vs. Young Healthy	69.8164	-0.16245	0.0916811	-1.77191	0.0764099	0.367562
PSMB6	Sarcopenia vs. Old Healthy	203.374	-0.0894718	0.0504966	-1.77184	0.0764216	0.492373
DPYSL4	Sarcopenia vs. Young Healthy	0.488011	1.28661	0.72616	1.77181	0.0764268	NA
ANKRD18B	Sarcopenia vs. Old Healthy	1.77765	0.829553	0.468197	1.77181	0.0764269	NA
CMYA5	Old Healthy vs. Young Healthy	24083.5	0.0952014	0.0537328	1.77176	0.0764351	0.367562
MAP3K1	Sarcopenia vs. Young Healthy	18.3081	0.204528	0.115442	1.77169	0.0764458	0.285236
ACOT1	Old Healthy vs. Young Healthy	2.84848	-1.291	0.728699	-1.77165	0.0764533	0.367562
SLC45A3	Sarcopenia vs. Old Healthy	5.01491	-0.434206	0.245112	-1.77146	0.0764849	NA
HIC2	Sarcopenia vs. Young Healthy	7.90503	0.379265	0.214122	1.77126	0.0765175	0.285424
FAM118A	Sarcopenia vs. Old Healthy	12.9772	0.306136	0.172836	1.77125	0.0765193	NA
RPRML	Old Healthy vs. Young Healthy	3.7378	-0.804549	0.45424	-1.7712	0.0765281	0.367661
STK33	Old Healthy vs. Young Healthy	10.8427	0.351861	0.198676	1.77103	0.0765559	0.367661
AVEN	Old Healthy vs. Young Healthy	26.4649	-0.195007	0.110112	-1.77099	0.0765624	0.367661
VIM	Sarcopenia vs. Old Healthy	163.391	0.188082	0.106204	1.77094	0.0765701	0.492373
MORC3	Sarcopenia vs. Old Healthy	87.046	-0.13184	0.0744481	-1.7709	0.0765767	0.492373
POLE4	Old Healthy vs. Young Healthy	28.7304	0.183469	0.10361	1.77077	0.0765991	0.367661
DDX59	Sarcopenia vs. Old Healthy	51.8095	0.147371	0.0832264	1.77073	0.0766058	0.492373
ZNF250	Old Healthy vs. Young Healthy	3.18609	0.536109	0.302786	1.77059	0.0766291	0.367661
ANO10	Old Healthy vs. Young Healthy	13.0444	0.255896	0.144535	1.77048	0.0766479	0.367661
UCP3	Sarcopenia vs. Old Healthy	187.457	-0.253456	0.143157	-1.77047	0.0766483	0.492373
MVB12A	Sarcopenia vs. Old Healthy	8.12805	-0.298304	0.168502	-1.77033	0.0766724	NA
MRPS10	Sarcopenia vs. Old Healthy	203.012	-0.120127	0.0678559	-1.77032	0.0766734	0.492373
RBM18	Sarcopenia vs. Old Healthy	45.5255	-0.130032	0.0734607	-1.77009	0.0767124	0.492373
SNX21	Old Healthy vs. Young Healthy	18.0667	0.287601	0.162485	1.77002	0.0767236	0.367801
HMGB1P1	Sarcopenia vs. Young Healthy	0.571742	1.20272	0.679513	1.76997	0.0767318	0.286075
NOA1	Old Healthy vs. Young Healthy	25.1152	0.19529	0.110337	1.76995	0.0767352	0.367801
ZC3H11A	Sarcopenia vs. Old Healthy	128.499	-0.0942751	0.0532659	-1.7699	0.0767444	0.492373
TEX2	Sarcopenia vs. Young Healthy	56.0716	-0.18798	0.106213	-1.76984	0.0767538	0.286075
SUPT16HP1	Sarcopenia vs. Young Healthy	0.468724	1.17053	0.661429	1.76971	0.0767762	NA
SMIM2.IT1	Old Healthy vs. Young Healthy	0.324469	-1.56051	0.881808	-1.76967	0.0767815	NA
AVL9	Sarcopenia vs. Young Healthy	14.216	0.244637	0.138245	1.76959	0.0767956	0.286075
MAPT	Sarcopenia vs. Young Healthy	282.533	-0.120368	0.0680211	-1.76958	0.0767979	0.286075
CLK4	Sarcopenia vs. Young Healthy	33.0363	0.201367	0.113794	1.76958	0.0767979	0.286075
TCEAL1	Old Healthy vs. Young Healthy	84.4351	0.14927	0.0843557	1.76953	0.076805	0.367996
NPL	Sarcopenia vs. Old Healthy	0.684943	-0.979763	0.553744	-1.76934	0.0768366	NA
ZNF85	Sarcopenia vs. Old Healthy	1.41632	-0.680971	0.384936	-1.76905	0.0768854	NA
NDUFAF4	Old Healthy vs. Young Healthy	49.7326	-0.149389	0.0844475	-1.76901	0.076892	0.368274
ZNF69	Sarcopenia vs. Young Healthy	0.952081	1.02729	0.580746	1.76892	0.076908	0.286406
HNRNPK	Old Healthy vs. Young Healthy	248.237	0.101498	0.0573882	1.76863	0.0769564	0.368328
CBR3.AS1	Sarcopenia vs. Young Healthy	0.903604	-0.911589	0.515486	-1.7684	0.0769933	0.286645
SLCO3A1	Old Healthy vs. Young Healthy	13.1408	-0.267297	0.151161	-1.7683	0.0770108	0.368328
TIMM9	Old Healthy vs. Young Healthy	19.6067	-0.198694	0.112365	-1.76829	0.0770127	0.368328
GORASP1	Old Healthy vs. Young Healthy	5.77057	-0.369588	0.209014	-1.76825	0.0770196	0.368328
TOR3A	Sarcopenia vs. Young Healthy	5.8155	-0.371298	0.209984	-1.76822	0.0770236	0.286679
TLE1	Old Healthy vs. Young Healthy	71.178	0.20015	0.11321	1.76795	0.0770688	0.368373
NRG2	Old Healthy vs. Young Healthy	2.65571	0.60124	0.340114	1.76776	0.0771009	0.368373
INF2	Sarcopenia vs. Young Healthy	1.95098	0.663002	0.375149	1.7673	0.0771778	0.287174
SNORD116.8	Sarcopenia vs. Young Healthy	0.445597	1.29401	0.732206	1.76728	0.0771818	NA
EEF1DP7	Sarcopenia vs. Old Healthy	0.656836	1.02869	0.582089	1.76724	0.0771881	NA
GPRC5A	Sarcopenia vs. Young Healthy	0.266966	1.63376	0.924481	1.76722	0.0771911	NA
ZBTB21	Sarcopenia vs. Old Healthy	6.45145	0.341231	0.19309	1.76721	0.0771934	NA
DTD1	Sarcopenia vs. Young Healthy	10.6895	-0.273738	0.154902	-1.76717	0.0772003	0.287178
EPB41L2	Old Healthy vs. Young Healthy	84.2234	-0.159233	0.0901097	-1.7671	0.077212	0.368373
TGFB1	Old Healthy vs. Young Healthy	3.41903	0.536497	0.303607	1.76708	0.0772157	0.368373
DENND2D	Old Healthy vs. Young Healthy	0.530855	1.20659	0.682819	1.76707	0.0772161	NA
SCAMP3	Old Healthy vs. Young Healthy	18.8307	-0.19543	0.110597	-1.76704	0.0772212	0.368373
TLK2P2	Old Healthy vs. Young Healthy	2.95259	0.536156	0.303423	1.76703	0.0772239	0.368373
TFE3	Old Healthy vs. Young Healthy	23.2157	0.196085	0.110972	1.76698	0.0772324	0.368373
HDDC3	Sarcopenia vs. Old Healthy	6.6675	-0.308001	0.174312	-1.76696	0.0772354	NA
SLX4	Sarcopenia vs. Old Healthy	3.61221	-0.416894	0.235941	-1.76695	0.0772373	NA
NEURL1	Sarcopenia vs. Old Healthy	78.7438	-0.173846	0.0983907	-1.7669	0.0772455	0.494682
FAM120B	Sarcopenia vs. Young Healthy	16.7021	0.224951	0.127316	1.76687	0.07725	0.287284
PIAS4	Old Healthy vs. Young Healthy	8.18655	0.357734	0.202513	1.76648	0.0773159	0.368632
WNK2	Sarcopenia vs. Young Healthy	43.5258	-0.184002	0.104174	-1.76628	0.0773484	0.287571
TTN.AS1	Sarcopenia vs. Old Healthy	1.63207	0.641571	0.36328	1.76605	0.0773873	NA
ABCA17P	Old Healthy vs. Young Healthy	0.459278	-1.08671	0.615374	-1.76593	0.0774076	NA
HNRNPAB	Sarcopenia vs. Young Healthy	58.4099	0.161008	0.0911899	1.76563	0.0774573	0.287868
ADD2	Old Healthy vs. Young Healthy	1.07517	0.98356	0.557078	1.76557	0.0774678	0.369218
RMI2	Old Healthy vs. Young Healthy	0.397605	1.3777	0.780319	1.76556	0.0774696	NA
SPTBN1	Sarcopenia vs. Young Healthy	303	-0.137916	0.0781149	-1.76555	0.0774709	0.287868
CRYBG3	Sarcopenia vs. Old Healthy	118.522	0.145702	0.0825356	1.76533	0.077509	0.495464
BANP	Old Healthy vs. Young Healthy	10.4234	0.291168	0.164974	1.76493	0.0775753	0.369591
TYSND1	Sarcopenia vs. Old Healthy	4.45372	-0.378632	0.214607	-1.76431	0.0776806	NA
PHF20	Old Healthy vs. Young Healthy	119.242	0.103872	0.0588775	1.76421	0.0776966	0.37003
SNX8	Sarcopenia vs. Old Healthy	19.1864	-0.207134	0.117413	-1.76416	0.0777052	NA
LPIN3	Sarcopenia vs. Old Healthy	1.09344	-0.83344	0.472445	-1.7641	0.0777156	NA
ANK2	Sarcopenia vs. Young Healthy	177.22	-0.156903	0.088943	-1.76409	0.0777168	0.288625
MTPN	Sarcopenia vs. Young Healthy	141.936	-0.110705	0.0627546	-1.76409	0.0777173	0.288625
MAML2	Sarcopenia vs. Old Healthy	7.26955	0.303845	0.172264	1.76383	0.0777599	NA
CCL2	Old Healthy vs. Young Healthy	0.593256	1.1038	0.625807	1.76381	0.0777638	NA
USP19	Sarcopenia vs. Old Healthy	18.7449	-0.192481	0.109133	-1.76373	0.0777772	NA
CMTM7	Old Healthy vs. Young Healthy	1.65674	0.732765	0.415484	1.76364	0.077792	0.37034
OSR2	Sarcopenia vs. Young Healthy	2.00937	0.657326	0.372711	1.76364	0.0777933	0.288827
PGM2	Old Healthy vs. Young Healthy	1.33754	0.766644	0.434793	1.76324	0.0778602	0.37034
FBXO32	Sarcopenia vs. Old Healthy	1606.22	-0.186408	0.105725	-1.76313	0.0778781	0.496127
RAB20	Sarcopenia vs. Young Healthy	1.40515	0.91083	0.516623	1.76305	0.0778927	0.289096
RPL39	Sarcopenia vs. Old Healthy	468.345	0.109084	0.0618732	1.76303	0.0778961	0.496127
SEC24B	Old Healthy vs. Young Healthy	26.2829	0.189944	0.107738	1.76302	0.0778968	0.37034
PET117	Old Healthy vs. Young Healthy	17.2234	-0.211996	0.120247	-1.76301	0.0778989	0.37034
RGS9	Sarcopenia vs. Old Healthy	1.20247	0.888835	0.504163	1.76299	0.0779018	NA
DHX33	Old Healthy vs. Young Healthy	10.8777	-0.264445	0.150001	-1.76296	0.0779078	0.37034
MRPS31	Sarcopenia vs. Young Healthy	81.2574	-0.158657	0.0899949	-1.76295	0.0779084	0.289096
SEMA3F	Sarcopenia vs. Young Healthy	2.40904	0.587884	0.333534	1.76259	0.077969	0.289241
MAK16	Sarcopenia vs. Young Healthy	24.3858	0.192505	0.10923	1.76238	0.0780056	0.289297
LATS2	Old Healthy vs. Young Healthy	32.7817	0.234993	0.133349	1.76224	0.0780291	0.370691
CNOT11	Sarcopenia vs. Old Healthy	31.1354	-0.152807	0.0867147	-1.76218	0.0780391	NA
MIS12	Old Healthy vs. Young Healthy	15.4954	0.218828	0.12419	1.76204	0.0780626	0.370691
ZNF28	Sarcopenia vs. Young Healthy	0.456759	-1.14029	0.647293	-1.76162	0.0781331	NA
CENPV	Sarcopenia vs. Old Healthy	15.3116	0.273318	0.155155	1.76158	0.07814	NA
PON2	Old Healthy vs. Young Healthy	17.3536	-0.210618	0.11957	-1.76147	0.0781586	0.370691
TRA2B	Old Healthy vs. Young Healthy	62.6046	0.148109	0.0840862	1.7614	0.0781709	0.370691
ARL14EP	Old Healthy vs. Young Healthy	86.3019	0.127626	0.0724596	1.76135	0.07818	0.370691
RPGRIP1L	Sarcopenia vs. Old Healthy	2.99338	0.446468	0.253481	1.76135	0.07818	NA
DHX15	Sarcopenia vs. Young Healthy	23.8371	0.194799	0.110607	1.76118	0.0782086	0.289971
ANKRD12	Sarcopenia vs. Old Healthy	479.419	0.083772	0.0475661	1.76117	0.0782092	0.497218
ANKRD27	Old Healthy vs. Young Healthy	7.90516	0.341485	0.1939	1.76114	0.0782143	0.370691
LRP1	Old Healthy vs. Young Healthy	14.1663	0.266793	0.151493	1.76109	0.0782226	0.370691
MEAF6	Old Healthy vs. Young Healthy	29.628	0.162259	0.0921402	1.761	0.0782376	0.370691
LMO1	Old Healthy vs. Young Healthy	22.5616	-0.235269	0.133602	-1.76096	0.0782449	0.370691
PLAAT1	Sarcopenia vs. Old Healthy	36.7822	-0.18634	0.105824	-1.76085	0.0782633	NA
BUD23	Sarcopenia vs. Young Healthy	49.2832	-0.178475	0.101366	-1.76069	0.07829	0.290193
G6PC3	Sarcopenia vs. Old Healthy	4.86903	-0.385689	0.219085	-1.76045	0.0783313	NA
RPUSD3	Sarcopenia vs. Young Healthy	33.6959	-0.181433	0.103065	-1.76038	0.0783439	0.290262
PSMC3IP	Sarcopenia vs. Young Healthy	0.84088	1.02254	0.580879	1.76033	0.0783517	0.290262
ZNF335	Sarcopenia vs. Old Healthy	3.81968	-0.413472	0.234883	-1.76033	0.0783517	NA
EPHA4	Sarcopenia vs. Old Healthy	7.17693	-0.337776	0.191901	-1.76016	0.0783814	NA
UBAP1	Old Healthy vs. Young Healthy	35.1729	0.151579	0.0861221	1.76005	0.0783999	0.371286
SEMA3E	Old Healthy vs. Young Healthy	0.549824	1.18233	0.671825	1.75987	0.078429	NA
PTPA	Sarcopenia vs. Old Healthy	80.7327	-0.15462	0.0878612	-1.75982	0.0784386	0.497772
NXPH3	Old Healthy vs. Young Healthy	1.47451	-0.738943	0.419948	-1.75961	0.0784745	0.371392
RABIF	Old Healthy vs. Young Healthy	5.10725	0.38509	0.218855	1.75957	0.0784808	0.371392
DDX28	Sarcopenia vs. Old Healthy	7.72041	-0.294747	0.167519	-1.75949	0.0784949	NA
DDX3Y	Sarcopenia vs. Young Healthy	48.411	-0.153557	0.0872806	-1.75935	0.0785177	0.290797
TYRP1	Old Healthy vs. Young Healthy	0.93332	0.960542	0.546084	1.75896	0.0785839	0.371519
N4BP2L1	Sarcopenia vs. Young Healthy	8.7406	0.316111	0.179715	1.75896	0.0785845	0.290965
SLC33A1	Sarcopenia vs. Old Healthy	12.0658	0.232317	0.132078	1.75894	0.0785878	NA
UBXN8	Sarcopenia vs. Young Healthy	1.23229	-0.840127	0.477667	-1.75881	0.0786091	0.29097
STXBP5	Old Healthy vs. Young Healthy	45.3649	0.170783	0.0971036	1.75877	0.0786168	0.371519
HCFC1.AS1	Sarcopenia vs. Old Healthy	0.614989	-1.08301	0.615785	-1.75874	0.0786211	NA
INPP1	Sarcopenia vs. Young Healthy	16.7773	-0.256842	0.146041	-1.7587	0.078629	0.29097
OSMR	Old Healthy vs. Young Healthy	1.09687	0.813746	0.462722	1.75861	0.0786443	0.371519
PLEKHO1	Old Healthy vs. Young Healthy	39.0456	-0.246114	0.139948	-1.75861	0.0786444	0.371519
SFXN4	Old Healthy vs. Young Healthy	45.5047	-0.19212	0.109249	-1.75855	0.0786543	0.371519
LINC01963	Sarcopenia vs. Young Healthy	13.5394	-0.262497	0.149275	-1.75849	0.0786645	0.291022
BLVRA	Old Healthy vs. Young Healthy	25.0559	-0.181309	0.103114	-1.75834	0.0786895	0.371547
SPIRE1	Old Healthy vs. Young Healthy	38.2473	-0.249636	0.14199	-1.75812	0.0787269	0.371585
MT2A	Old Healthy vs. Young Healthy	96.8785	0.324841	0.184831	1.7575	0.0788321	0.371943
SH3BGR	Sarcopenia vs. Young Healthy	192.162	0.15826	0.0900512	1.75744	0.078843	0.291523
MMP16	Sarcopenia vs. Young Healthy	1.89121	-0.696748	0.396457	-1.75744	0.0788432	0.291523
SMARCA5	Sarcopenia vs. Old Healthy	203.488	0.0844145	0.048037	1.75728	0.0788701	0.499606
C1QTNF2	Sarcopenia vs. Old Healthy	1.45281	0.685199	0.389934	1.75722	0.0788805	NA
TOP2A	Old Healthy vs. Young Healthy	1.6867	-0.808377	0.460049	-1.75715	0.0788914	0.371946
NR3C1	Sarcopenia vs. Young Healthy	293.29	0.0956535	0.054449	1.75675	0.0789598	0.291875
PEG3	Old Healthy vs. Young Healthy	3.41476	-0.456403	0.259804	-1.75672	0.078965	0.371946
SEC31A	Old Healthy vs. Young Healthy	117.725	0.107409	0.0611421	1.75672	0.078966	0.371946
SMO	Old Healthy vs. Young Healthy	1.31507	-0.773632	0.440398	-1.75667	0.0789747	0.371946
KIF1C	Old Healthy vs. Young Healthy	1529.81	-0.129933	0.0739669	-1.75664	0.0789794	0.371946
DIS3	Sarcopenia vs. Young Healthy	38.5299	0.154285	0.0878373	1.75649	0.0790051	0.29191
UQCR11	Sarcopenia vs. Young Healthy	384.209	-0.132526	0.0754545	-1.75637	0.0790245	0.29191
AUP1	Sarcopenia vs. Young Healthy	57.6978	-0.150334	0.0855958	-1.75632	0.0790341	0.29191
ASAH2B	Sarcopenia vs. Old Healthy	1.17754	-0.802998	0.457273	-1.75606	0.0790785	NA
SLIT2	Old Healthy vs. Young Healthy	10.327	0.326928	0.186185	1.75593	0.0791	0.372102
ATAD3B	Sarcopenia vs. Young Healthy	0.573054	-1.16782	0.665116	-1.75582	0.0791194	0.292068
ID3	Sarcopenia vs. Young Healthy	10.9222	0.375938	0.21411	1.75581	0.0791202	0.292068
C16orf72	Old Healthy vs. Young Healthy	28.8922	-0.182163	0.103753	-1.75573	0.0791351	0.372102
DCLRE1B	Old Healthy vs. Young Healthy	1.65207	0.683116	0.389087	1.75569	0.0791413	0.372102
MFSD9	Old Healthy vs. Young Healthy	2.49315	0.654696	0.37291	1.75564	0.0791492	0.372102
SEC24B	Sarcopenia vs. Young Healthy	26.2829	0.196192	0.111757	1.75552	0.0791701	0.292172
LINC02693	Old Healthy vs. Young Healthy	6.82406	0.357626	0.20372	1.75548	0.0791775	0.372102
ADAMTS9.AS2	Old Healthy vs. Young Healthy	1.02349	0.996661	0.567792	1.75533	0.0792033	0.372102
GAS6	Old Healthy vs. Young Healthy	6.18889	0.417056	0.237616	1.75517	0.0792304	0.372102
GRINA	Old Healthy vs. Young Healthy	48.154	-0.172156	0.0980913	-1.75506	0.0792499	0.372102
EHD1	Old Healthy vs. Young Healthy	21.0603	-0.216239	0.12322	-1.7549	0.0792769	0.372102
RPL28	Sarcopenia vs. Old Healthy	115.225	-0.101611	0.057902	-1.75488	0.0792804	0.500263
DHX57	Sarcopenia vs. Old Healthy	16.0278	0.21786	0.124149	1.75482	0.0792893	NA
ARF4.AS1	Sarcopenia vs. Old Healthy	0.31627	-1.16962	0.666653	-1.75446	0.0793511	NA
PXN.AS1	Old Healthy vs. Young Healthy	0.583741	-1.06864	0.609146	-1.75432	0.0793754	NA
CCHCR1	Sarcopenia vs. Old Healthy	5.05839	-0.407441	0.232272	-1.75415	0.0794044	NA
DCHS1	Sarcopenia vs. Old Healthy	2.9094	-0.487382	0.277868	-1.75401	0.0794291	NA
SLC15A4	Old Healthy vs. Young Healthy	28.4522	0.197783	0.112766	1.75392	0.0794434	0.372746
DEGS1	Sarcopenia vs. Old Healthy	15.9572	0.216303	0.123328	1.75388	0.0794508	NA
MAPKAPK2	Sarcopenia vs. Old Healthy	170.473	-0.103617	0.0590836	-1.75373	0.0794765	0.500263
MMS22L	Old Healthy vs. Young Healthy	2.37036	0.611934	0.348978	1.75351	0.0795153	0.372945
FBXO16	Sarcopenia vs. Young Healthy	1.29137	0.86253	0.491947	1.7533	0.0795505	0.293496
SLC44A1	Old Healthy vs. Young Healthy	33.5851	-0.187059	0.106692	-1.75326	0.0795566	0.373001
RAF1	Sarcopenia vs. Old Healthy	19.9429	0.196814	0.112256	1.75326	0.0795569	NA
SPAG6	Old Healthy vs. Young Healthy	0.475289	-1.11125	0.633866	-1.75313	0.0795793	NA
PM20D2	Sarcopenia vs. Old Healthy	40.4084	0.197396	0.112599	1.7531	0.0795848	0.500263
HTATIP2	Old Healthy vs. Young Healthy	11.0193	-0.274756	0.156735	-1.753	0.0796026	0.373078
ANK1	Sarcopenia vs. Old Healthy	728.975	-0.125726	0.0717234	-1.75293	0.0796145	0.500263
ZNF75A	Sarcopenia vs. Young Healthy	9.97602	0.291703	0.166419	1.75283	0.079632	0.293573
MAML1	Old Healthy vs. Young Healthy	11.8246	0.288781	0.164752	1.75282	0.079633	0.373083
STXBP3	Sarcopenia vs. Young Healthy	23.892	-0.186536	0.106423	-1.75278	0.0796404	0.293573
HTT	Sarcopenia vs. Young Healthy	13.2206	0.279239	0.159329	1.7526	0.0796713	0.293573
EIF3B	Sarcopenia vs. Young Healthy	48.537	0.154192	0.0879807	1.75257	0.0796766	0.293573
AP2M1	Sarcopenia vs. Young Healthy	59.8389	-0.152936	0.087265	-1.75255	0.0796801	0.293573
LDHA	Sarcopenia vs. Old Healthy	841.946	-0.23908	0.136422	-1.7525	0.0796878	0.500263
GADD45A	Old Healthy vs. Young Healthy	29.974	0.343826	0.196196	1.75247	0.0796937	0.373229
DENND3	Sarcopenia vs. Old Healthy	1.62459	0.607706	0.346845	1.7521	0.079757	NA
RSBN1	Sarcopenia vs. Young Healthy	23.2943	0.211809	0.120889	1.75209	0.0797589	0.293783
LINC00662	Old Healthy vs. Young Healthy	10.1417	-0.26069	0.148789	-1.75207	0.0797611	0.373407
TIMM8B	Sarcopenia vs. Old Healthy	150.085	-0.121315	0.0692573	-1.75166	0.0798329	0.500276
RPS3AP49	Old Healthy vs. Young Healthy	2.27889	-0.55377	0.316148	-1.75162	0.0798399	0.373638
LIN54	Sarcopenia vs. Young Healthy	8.01274	-0.312202	0.178275	-1.75124	0.0799043	0.294239
RBM6	Sarcopenia vs. Old Healthy	37.4096	0.151951	0.0867684	1.75122	0.0799073	NA
SUZ12	Old Healthy vs. Young Healthy	49.8351	0.142694	0.0814969	1.75092	0.0799601	0.373895
MBD5	Old Healthy vs. Young Healthy	25.1489	-0.195734	0.111795	-1.75084	0.0799742	0.373895
C2orf74	Sarcopenia vs. Young Healthy	4.5083	-0.474602	0.271096	-1.75067	0.0800019	0.294518
ITGA3	Old Healthy vs. Young Healthy	3.59388	0.482219	0.27545	1.75066	0.0800043	0.373895
NUDT21	Old Healthy vs. Young Healthy	27.7767	0.17904	0.102273	1.75061	0.0800128	0.373895
VCP	Sarcopenia vs. Old Healthy	212.555	-0.0820787	0.0468886	-1.7505	0.0800314	0.500625
YWHAEP5	Old Healthy vs. Young Healthy	0.725987	1.10058	0.628741	1.75044	0.0800418	NA
CNEP1R1	Sarcopenia vs. Young Healthy	1.30436	0.824663	0.471171	1.75024	0.0800765	0.294712
PATZ1	Old Healthy vs. Young Healthy	12.1434	0.25954	0.148289	1.75024	0.0800773	0.374058
ZNF551	Sarcopenia vs. Young Healthy	2.40776	0.624949	0.357096	1.75009	0.0801036	0.294731
AKAP3	Old Healthy vs. Young Healthy	0.827702	-0.930477	0.531715	-1.74995	0.0801262	0.374149
CLN3	Sarcopenia vs. Young Healthy	3.37331	-0.49372	0.282154	-1.74983	0.0801481	0.294815
GSPT2	Old Healthy vs. Young Healthy	15.8718	0.241268	0.137915	1.7494	0.080222	0.374458
ABCB7	Sarcopenia vs. Young Healthy	45.4763	-0.144346	0.0825118	-1.74939	0.080223	0.294957
SHQ1	Sarcopenia vs. Young Healthy	5.53928	0.383737	0.219378	1.74921	0.0802552	0.294957
PHF20	Sarcopenia vs. Old Healthy	119.242	-0.0959866	0.0548746	-1.7492	0.0802569	0.500812
PRRT3.AS1	Sarcopenia vs. Old Healthy	4.08441	0.402352	0.23003	1.74913	0.0802692	NA
WLS	Sarcopenia vs. Young Healthy	10.1784	0.314717	0.179937	1.74904	0.0802839	0.294957
SCAP	Old Healthy vs. Young Healthy	11.2605	0.305865	0.17488	1.749	0.0802915	0.374632
PID1	Sarcopenia vs. Young Healthy	4.00877	0.467771	0.267454	1.74897	0.0802954	0.294957
SF1	Sarcopenia vs. Young Healthy	76.0346	0.131993	0.0754689	1.74897	0.0802958	0.294957
HMGB1P6	Sarcopenia vs. Old Healthy	0.719989	-1.12678	0.644288	-1.74887	0.0803127	NA
SPIRE1	Sarcopenia vs. Young Healthy	38.2473	-0.258501	0.147815	-1.74882	0.0803228	0.294976
MIB1	Old Healthy vs. Young Healthy	52.0277	0.137658	0.078717	1.74877	0.0803302	0.374632
FAM210A	Sarcopenia vs. Old Healthy	80.7605	-0.137017	0.0783547	-1.74867	0.0803472	0.500812
FAAH	Old Healthy vs. Young Healthy	3.34179	0.51346	0.293669	1.74843	0.0803894	0.374632
SEC22A	Old Healthy vs. Young Healthy	2.90065	0.499604	0.285749	1.7484	0.0803949	0.374632
ABCB10	Old Healthy vs. Young Healthy	2.62773	0.567434	0.324558	1.74833	0.080407	0.374632
GMIP	Old Healthy vs. Young Healthy	0.484703	1.179	0.674368	1.7483	0.0804123	NA
B4GALT1	Sarcopenia vs. Young Healthy	22.6149	-0.256102	0.146493	-1.74822	0.0804265	0.295276
SMCO1	Old Healthy vs. Young Healthy	166.252	-0.176791	0.101147	-1.74787	0.0804863	0.374863
RPGR	Sarcopenia vs. Young Healthy	8.23148	0.32243	0.184482	1.74776	0.0805064	0.295485
HAS2.AS1	Old Healthy vs. Young Healthy	0.509211	1.38376	0.791774	1.74767	0.0805212	NA
ASNSD1	Sarcopenia vs. Young Healthy	83.312	-0.112654	0.0644609	-1.74764	0.0805271	0.295485
YEATS2	Old Healthy vs. Young Healthy	5.11605	0.402983	0.230623	1.74737	0.0805734	0.374964
AIMP1P1	Old Healthy vs. Young Healthy	0.628689	1.14383	0.654623	1.74731	0.0805833	NA
ZNF586	Old Healthy vs. Young Healthy	4.22528	-0.453749	0.259717	-1.74709	0.0806213	0.374964
FAM228B	Old Healthy vs. Young Healthy	17.0261	0.215174	0.123162	1.74708	0.080624	0.374964
ASPA	Old Healthy vs. Young Healthy	23.122	-0.216961	0.124186	-1.74706	0.0806262	0.374964
FOXRED2	Sarcopenia vs. Old Healthy	9.33849	0.27466	0.15722	1.74698	0.0806411	NA
TNFRSF10D	Sarcopenia vs. Old Healthy	1.09978	-0.811869	0.464765	-1.74684	0.0806653	NA
CCDC160	Sarcopenia vs. Young Healthy	3.94595	0.620169	0.355052	1.7467	0.0806898	0.295973
HLA.DPB1	Sarcopenia vs. Young Healthy	21.4072	0.26841	0.153674	1.74662	0.0807039	0.295973
ANKRD13A	Sarcopenia vs. Old Healthy	13.5472	0.212374	0.121611	1.74635	0.080751	NA
ALG1	Sarcopenia vs. Old Healthy	3.38762	-0.407152	0.233148	-1.74633	0.0807538	NA
CD46	Sarcopenia vs. Young Healthy	43.4683	-0.142015	0.0813227	-1.74631	0.080757	0.296087
KPNA1	Sarcopenia vs. Old Healthy	183.084	-0.112717	0.0645546	-1.74606	0.0807997	0.502491
CDC42EP4	Old Healthy vs. Young Healthy	4.73484	0.393292	0.225252	1.74601	0.0808091	0.375676
PRPF40A	Sarcopenia vs. Young Healthy	324.314	0.0752471	0.043102	1.74579	0.080847	0.296281
YBX1	Sarcopenia vs. Young Healthy	1386	0.0965627	0.0553137	1.74573	0.0808579	0.296281
MRGBP	Old Healthy vs. Young Healthy	10.1422	0.27337	0.156599	1.74567	0.0808684	0.375814
ATP13A1	Sarcopenia vs. Old Healthy	1.19745	-0.733656	0.420307	-1.74553	0.0808934	NA
SMIM30	Sarcopenia vs. Young Healthy	63.8274	-0.193673	0.110954	-1.74552	0.0808938	0.296281
MTHFR	Sarcopenia vs. Young Healthy	23.0891	0.206218	0.118143	1.7455	0.0808986	0.296281
TBC1D9	Sarcopenia vs. Young Healthy	2.37078	-0.560272	0.321004	-1.74538	0.0809195	0.296281
GIPC2	Sarcopenia vs. Young Healthy	3.36644	0.494696	0.28346	1.7452	0.0809492	0.296291
ZNF808	Sarcopenia vs. Old Healthy	12.8525	0.250036	0.143272	1.74518	0.0809533	NA
RAB8B	Sarcopenia vs. Young Healthy	9.44054	0.308375	0.176708	1.74511	0.0809662	0.296291
LONRF1	Sarcopenia vs. Old Healthy	58.4533	-0.203223	0.116455	-1.74507	0.0809729	0.502491
C16orf95	Sarcopenia vs. Young Healthy	4.61858	-0.390941	0.224038	-1.74497	0.0809895	0.296296
GDF15	Sarcopenia vs. Young Healthy	0.322698	1.39871	0.801617	1.74486	0.0810092	NA
AMOTL1	Old Healthy vs. Young Healthy	232.855	0.176089	0.100935	1.74457	0.0810597	0.376344
MTND4P35	Sarcopenia vs. Old Healthy	1.42856	0.678411	0.388874	1.74455	0.081063	NA
NUP214	Old Healthy vs. Young Healthy	29.8929	0.193697	0.11103	1.74454	0.0810647	0.376344
STT3B	Sarcopenia vs. Young Healthy	109.083	-0.120282	0.0689492	-1.74451	0.0810706	0.296512
TXNL4A	Old Healthy vs. Young Healthy	80.8471	-0.136338	0.0781532	-1.7445	0.0810715	0.376344
PAM	Sarcopenia vs. Old Healthy	60.4712	0.168689	0.0966991	1.74447	0.0810767	0.502491
PROSER1	Sarcopenia vs. Old Healthy	5.21107	-0.338763	0.194217	-1.74425	0.0811151	NA
SHCBP1	Sarcopenia vs. Young Healthy	0.574793	1.17107	0.671421	1.74416	0.0811305	0.296651
PMS1	Old Healthy vs. Young Healthy	15.8507	0.218642	0.12537	1.74398	0.0811634	0.376633
PRNP	Sarcopenia vs. Old Healthy	44.1364	0.173619	0.0995656	1.74376	0.0812003	0.502491
HYAL4	Old Healthy vs. Young Healthy	0.397468	1.36321	0.781789	1.74371	0.0812104	NA
MGAT4B	Sarcopenia vs. Young Healthy	36.148	-0.175316	0.100544	-1.74367	0.0812161	0.29679
ADCY7	Sarcopenia vs. Young Healthy	1.79226	-0.680291	0.390168	-1.74358	0.0812317	0.29679
WDR31	Sarcopenia vs. Young Healthy	3.10791	0.524184	0.300639	1.74357	0.0812345	0.29679
PCGF2	Sarcopenia vs. Young Healthy	5.88963	-0.358987	0.205927	-1.74327	0.0812861	0.296899
SV2A	Sarcopenia vs. Young Healthy	0.41687	-1.30947	0.751217	-1.74313	0.0813114	NA
S100A8	Sarcopenia vs. Old Healthy	1.9043	0.695389	0.398955	1.74303	0.0813292	NA
ERGIC2	Sarcopenia vs. Old Healthy	70.5711	-0.122615	0.070347	-1.743	0.0813339	0.502491
RPS12P16	Old Healthy vs. Young Healthy	2.2825	0.591147	0.339157	1.74299	0.0813353	0.377292
ACTR3B	Sarcopenia vs. Old Healthy	5.50946	-0.350778	0.201339	-1.74222	0.0814691	NA
TTC12	Sarcopenia vs. Old Healthy	3.49688	0.463958	0.266314	1.74215	0.081483	NA
CNTROB	Sarcopenia vs. Old Healthy	3.80429	-0.383894	0.220367	-1.74207	0.081497	NA
TLCD4	Sarcopenia vs. Old Healthy	64.2233	-0.174465	0.100152	-1.74201	0.0815065	0.502671
EYA4	Old Healthy vs. Young Healthy	62.5104	-0.160902	0.0923974	-1.74142	0.0816107	0.378168
CHRND	Old Healthy vs. Young Healthy	15.8781	0.434511	0.249523	1.74137	0.0816191	0.378168
ABHD17C	Sarcopenia vs. Old Healthy	0.694335	0.987167	0.566894	1.74136	0.0816202	NA
IL1RN	Old Healthy vs. Young Healthy	0.350283	1.28722	0.739203	1.74136	0.0816209	NA
MCM9	Sarcopenia vs. Young Healthy	3.20534	0.516071	0.296375	1.74127	0.0816355	0.298002
TMEM120B	Old Healthy vs. Young Healthy	18.1411	0.230855	0.132581	1.74124	0.0816418	0.378168
NBPF20	Sarcopenia vs. Young Healthy	0.584244	1.11829	0.642245	1.74123	0.0816437	0.298002
USP49	Sarcopenia vs. Young Healthy	2.54932	0.565708	0.324902	1.74117	0.0816545	0.298002
CLIP2	Old Healthy vs. Young Healthy	1.1624	0.891781	0.512185	1.74113	0.0816603	0.378168
CCP110	Old Healthy vs. Young Healthy	32.7024	-0.175721	0.100928	-1.74106	0.0816734	0.378168
CCL5	Sarcopenia vs. Young Healthy	1.54778	0.839227	0.482135	1.74065	0.0817451	0.298253
TADA2B	Sarcopenia vs. Young Healthy	90.1649	-0.129933	0.0746544	-1.74047	0.0817773	0.298289
POLDIP2	Old Healthy vs. Young Healthy	79.183	-0.114763	0.0659426	-1.74035	0.081797	0.378409
CCDC66	Sarcopenia vs. Young Healthy	52.4277	0.156639	0.0900048	1.74034	0.0817994	0.298289
ITIH5	Old Healthy vs. Young Healthy	35.6337	-0.191583	0.110085	-1.74033	0.0818017	0.378409
TSPYL5	Old Healthy vs. Young Healthy	14.7912	-0.278525	0.160049	-1.74025	0.0818149	0.378409
HM13.AS1	Sarcopenia vs. Young Healthy	0.692367	-1.09831	0.631145	-1.74019	0.0818262	0.298298
ZNF783	Sarcopenia vs. Old Healthy	1.7057	0.61174	0.35156	1.74007	0.081846	NA
RPS8	Sarcopenia vs. Old Healthy	1334.45	0.102233	0.0587546	1.74	0.0818595	0.503929
GINM1	Sarcopenia vs. Young Healthy	114.147	0.118439	0.0680724	1.7399	0.0818772	0.298298
SYNE1	Sarcopenia vs. Young Healthy	182.859	0.114726	0.0659411	1.73983	0.0818896	0.298298
YWHAEP5	Sarcopenia vs. Young Healthy	0.725987	1.12593	0.647154	1.73982	0.08189	0.298298
CRY2	Old Healthy vs. Young Healthy	72.3396	0.14672	0.084346	1.7395	0.0819471	0.378763
ZNF674	Old Healthy vs. Young Healthy	2.51892	0.5655	0.325098	1.73947	0.0819513	0.378763
CAP1	Old Healthy vs. Young Healthy	30.8594	0.199346	0.114614	1.73928	0.0819857	0.378784
DCAF11	Sarcopenia vs. Old Healthy	68.7998	-0.142151	0.0817329	-1.73921	0.0819981	0.503929
SPECC1	Sarcopenia vs. Young Healthy	18.4041	0.230118	0.132313	1.7392	0.0820003	0.298619
RWDD4	Sarcopenia vs. Old Healthy	12.1198	-0.284365	0.163509	-1.73914	0.0820105	NA
NID2	Sarcopenia vs. Young Healthy	3.73626	-0.488733	0.281046	-1.73898	0.0820379	0.298675
GPR37	Sarcopenia vs. Young Healthy	0.953642	1.22598	0.705125	1.73867	0.0820926	0.298767
CSNK2A2	Old Healthy vs. Young Healthy	27.8535	0.190213	0.109407	1.73859	0.0821073	0.379208
ZNF777	Sarcopenia vs. Young Healthy	6.9034	0.356552	0.205082	1.73859	0.0821074	0.298767
ATXN7L1	Old Healthy vs. Young Healthy	4.7664	0.388428	0.223463	1.73822	0.082172	0.379368
TMEM170A	Sarcopenia vs. Old Healthy	6.64313	0.29176	0.167852	1.7382	0.0821752	NA
MIRLET7A1HG	Sarcopenia vs. Young Healthy	3.6987	0.475565	0.273616	1.73808	0.0821975	0.299015
RAPGEF3	Sarcopenia vs. Old Healthy	4.30634	-0.423878	0.243904	-1.73789	0.082231	NA
MED30	Sarcopenia vs. Old Healthy	1.97606	-0.563608	0.324308	-1.73788	0.082232	NA
POMT2	Sarcopenia vs. Young Healthy	9.92468	-0.292827	0.168497	-1.73787	0.0822332	0.299064
MAFA	Sarcopenia vs. Old Healthy	44.1773	-0.19578	0.112663	-1.73775	0.0822544	0.503995
SH3RF2	Sarcopenia vs. Young Healthy	41.8472	-0.312729	0.179969	-1.73768	0.0822674	0.299108
RAB11A	Old Healthy vs. Young Healthy	50.5145	0.147142	0.0846815	1.73759	0.0822835	0.379745
AP5M1	Sarcopenia vs. Young Healthy	42.1295	-0.265238	0.152659	-1.73745	0.0823079	0.299137
RAD1	Sarcopenia vs. Old Healthy	43.8047	-0.134517	0.0774246	-1.73739	0.0823183	0.503995
COTL1	Old Healthy vs. Young Healthy	2.36528	0.682972	0.393127	1.73728	0.0823379	0.379857
GPX7	Sarcopenia vs. Young Healthy	4.52949	-0.409821	0.2359	-1.73727	0.0823399	0.299137
CMTM6	Sarcopenia vs. Young Healthy	19.3226	0.226274	0.130248	1.73726	0.0823418	0.299137
MTATP6P25	Old Healthy vs. Young Healthy	0.332466	1.32996	0.765654	1.73702	0.0823831	NA
PLAAT4	Sarcopenia vs. Young Healthy	5.20801	0.425626	0.245083	1.73666	0.082447	0.299438
POP4	Old Healthy vs. Young Healthy	15.0496	-0.240173	0.138309	-1.7365	0.0824754	0.380353
SLC16A6	Old Healthy vs. Young Healthy	0.921879	1.06392	0.6128	1.73616	0.082536	0.380433
ZNF266	Old Healthy vs. Young Healthy	3.34838	0.49894	0.287397	1.73606	0.0825527	0.380433
PARK7	Sarcopenia vs. Old Healthy	428.536	-0.0915827	0.0527583	-1.73589	0.0825831	0.503995
ADH1B	Sarcopenia vs. Old Healthy	71.8791	0.254558	0.146645	1.73588	0.0825844	0.503995
FKRP	Sarcopenia vs. Old Healthy	3.1533	-0.468102	0.269663	-1.73588	0.0825858	NA
RNU6.60P	Sarcopenia vs. Young Healthy	0.456753	1.23959	0.71411	1.73586	0.0825892	NA
ABLIM3	Old Healthy vs. Young Healthy	24.6243	-0.188175	0.10842	-1.7356	0.0826343	0.38067
SYBU	Sarcopenia vs. Young Healthy	1.21681	0.926402	0.533819	1.73542	0.0826659	0.300153
MEDAG	Sarcopenia vs. Young Healthy	13.0771	0.357923	0.206269	1.73522	0.0827016	0.300202
RPAIN	Old Healthy vs. Young Healthy	18.706	-0.249954	0.144059	-1.73508	0.0827265	0.380957
XPNPEP1	Sarcopenia vs. Old Healthy	11.356	-0.234499	0.13516	-1.73498	0.0827449	NA
PWWP3A	Sarcopenia vs. Young Healthy	25.7782	0.175326	0.10106	1.73487	0.0827632	0.300345
CATSPER3	Sarcopenia vs. Old Healthy	0.970516	0.841036	0.484823	1.73473	0.0827888	NA
NIN	Sarcopenia vs. Old Healthy	98.7498	-0.219516	0.126546	-1.73468	0.0827976	0.504418
PPA1	Old Healthy vs. Young Healthy	31.8093	-0.193633	0.111625	-1.73467	0.0827985	0.38115
COX20	Sarcopenia vs. Young Healthy	153.289	-0.155673	0.0897452	-1.73461	0.0828106	0.300436
NDUFV2P1	Sarcopenia vs. Young Healthy	1.55903	-0.706689	0.407449	-1.73442	0.0828431	0.300473
PNPO	Sarcopenia vs. Old Healthy	7.02089	0.314657	0.181436	1.73426	0.0828718	NA
DECR1	Old Healthy vs. Young Healthy	69.0663	-0.159543	0.0919983	-1.7342	0.0828835	0.381402
ODF3L2	Sarcopenia vs. Old Healthy	4.07052	0.442958	0.255461	1.73396	0.0829258	NA
IP6K3	Old Healthy vs. Young Healthy	42.8802	0.268992	0.155137	1.73389	0.0829369	0.38151
FAM171B	Sarcopenia vs. Old Healthy	2.76017	0.450263	0.259684	1.73389	0.0829379	NA
SLC35E4	Sarcopenia vs. Old Healthy	15.1959	-0.251855	0.14526	-1.73383	0.0829491	NA
SCARNA5	Old Healthy vs. Young Healthy	0.427448	1.25754	0.725308	1.7338	0.0829538	NA
HDAC5	Sarcopenia vs. Young Healthy	30.0998	0.197393	0.11386	1.73365	0.0829801	0.300889
C4orf46	Sarcopenia vs. Old Healthy	3.07624	0.414234	0.238989	1.73328	0.0830464	NA
TNNI3	Old Healthy vs. Young Healthy	7.28465	0.549406	0.316989	1.7332	0.0830596	0.381935
TGFBRAP1	Sarcopenia vs. Young Healthy	24.4611	-0.170579	0.09842	-1.73318	0.083064	0.301113
PDK4	Sarcopenia vs. Old Healthy	1039.52	0.563669	0.325252	1.73302	0.0830916	0.505329
FAM131A	Old Healthy vs. Young Healthy	3.84959	-0.41973	0.242208	-1.73293	0.0831085	0.382022
ATL3	Sarcopenia vs. Old Healthy	14.702	0.220534	0.127278	1.73269	0.0831504	NA
SRL	Sarcopenia vs. Young Healthy	225.582	-0.122195	0.0705236	-1.73268	0.0831524	0.301289
IL34	Sarcopenia vs. Old Healthy	1.28053	-0.774651	0.447104	-1.7326	0.0831675	NA
ZNF182	Sarcopenia vs. Old Healthy	3.94219	0.368602	0.212749	1.73257	0.0831722	NA
MIR1915HG	Sarcopenia vs. Old Healthy	0.443572	1.03318	0.596339	1.73254	0.0831769	NA
ABTB1	Sarcopenia vs. Young Healthy	8.84032	-0.293732	0.169539	-1.73254	0.0831783	0.301289
SPATA17	Sarcopenia vs. Young Healthy	0.77703	-0.962635	0.555625	-1.73253	0.0831795	0.301289
L3MBTL2	Sarcopenia vs. Old Healthy	12.2218	-0.258269	0.149071	-1.73252	0.0831811	NA
ATP2B2	Old Healthy vs. Young Healthy	83.2937	-0.216803	0.125142	-1.73245	0.0831932	0.382273
SCARNA9	Sarcopenia vs. Old Healthy	55.6509	0.152482	0.0880338	1.73208	0.0832591	0.505471
TRPT1	Old Healthy vs. Young Healthy	8.20328	-0.302216	0.174499	-1.7319	0.0832912	0.382584
FRMD8	Sarcopenia vs. Old Healthy	3.03783	0.505622	0.292032	1.73139	0.083382	NA
NXF1	Old Healthy vs. Young Healthy	18.6339	0.222623	0.128581	1.73138	0.0833835	0.382761
ERAP1	Sarcopenia vs. Young Healthy	24.9359	0.208342	0.120333	1.73138	0.0833838	0.301947
ANKAR	Old Healthy vs. Young Healthy	9.90993	0.311204	0.179747	1.73135	0.0833901	0.382761
SNED1	Sarcopenia vs. Young Healthy	4.3417	-0.437039	0.25244	-1.73126	0.0834059	0.301947
FAM160A1	Sarcopenia vs. Old Healthy	19.9381	0.187951	0.108565	1.73124	0.0834094	NA
A4GALT	Old Healthy vs. Young Healthy	6.98214	0.326541	0.188669	1.73076	0.0834938	0.383018
CTDP1	Sarcopenia vs. Old Healthy	3.57718	0.418746	0.241947	1.73073	0.0834997	NA
COX8A	Old Healthy vs. Young Healthy	288.933	-0.168814	0.0975448	-1.73063	0.0835169	0.383018
AFAP1	Sarcopenia vs. Young Healthy	3.43811	0.502861	0.29058	1.73054	0.083534	0.302329
SLC45A3	Old Healthy vs. Young Healthy	5.01491	0.457853	0.264575	1.73052	0.0835368	0.383018
SLC41A2	Sarcopenia vs. Old Healthy	0.502808	-1.07696	0.622424	-1.73027	0.0835824	NA
ZNF793	Sarcopenia vs. Old Healthy	4.9022	0.395367	0.228546	1.72993	0.0836433	NA
PDCD1LG2	Old Healthy vs. Young Healthy	1.59052	0.751155	0.434216	1.72991	0.0836464	0.383382
XKR9	Old Healthy vs. Young Healthy	0.353233	1.34328	0.776503	1.72991	0.0836471	NA
UBE2E1	Sarcopenia vs. Young Healthy	85.5508	0.114158	0.0659966	1.72976	0.0836737	0.302754
ZFP82	Old Healthy vs. Young Healthy	2.23229	-0.589461	0.340807	-1.7296	0.0837012	0.383475
BCLAF1	Old Healthy vs. Young Healthy	280.815	0.0904298	0.0522906	1.72937	0.083743	0.383475
PITPNM3	Sarcopenia vs. Old Healthy	0.593568	0.988258	0.571465	1.72934	0.0837482	NA
C1orf105	Old Healthy vs. Young Healthy	1.25888	1.11664	0.64572	1.72929	0.0837575	0.383475
KLRG1	Sarcopenia vs. Young Healthy	3.60882	-0.495938	0.286797	-1.72923	0.0837677	0.303013
NDFIP2	Sarcopenia vs. Young Healthy	36.6772	-0.225188	0.130242	-1.72899	0.0838102	0.303019
MLLT3	Sarcopenia vs. Young Healthy	21.6753	-0.221272	0.127979	-1.72897	0.0838142	0.303019
PLEKHH1	Sarcopenia vs. Young Healthy	1.18132	-0.889524	0.514541	-1.72877	0.0838498	0.303054
BCL3	Old Healthy vs. Young Healthy	6.15366	0.352032	0.203644	1.72866	0.0838691	0.383597
DPP7	Sarcopenia vs. Old Healthy	12.9561	-0.248061	0.143501	-1.72863	0.0838746	NA
MFSD9	Sarcopenia vs. Young Healthy	2.49315	0.665611	0.385062	1.72858	0.0838843	0.303054
MRAP2	Old Healthy vs. Young Healthy	0.398575	-1.41123	0.816417	-1.72856	0.0838881	NA
CHGB	Old Healthy vs. Young Healthy	1.14362	1.20682	0.698202	1.72847	0.0839033	0.383597
SUGP2	Sarcopenia vs. Young Healthy	43.3624	0.160314	0.0927494	1.72847	0.0839045	0.303054
NFYA	Old Healthy vs. Young Healthy	2.1593	0.561962	0.325127	1.72844	0.083909	0.383597
CDKN2AIP	Sarcopenia vs. Young Healthy	19.9862	0.218969	0.126687	1.72842	0.0839137	0.303054
METTL25	Old Healthy vs. Young Healthy	17.9127	0.217032	0.125577	1.72828	0.0839377	0.383597
ACO2	Old Healthy vs. Young Healthy	162.002	-0.135918	0.0786487	-1.72817	0.0839586	0.383597
IFNGR2	Old Healthy vs. Young Healthy	9.01509	-0.328497	0.190089	-1.72813	0.0839657	0.383597
SF1	Old Healthy vs. Young Healthy	76.0346	0.125599	0.072687	1.72795	0.0839978	0.383604
PDCL	Old Healthy vs. Young Healthy	5.25677	0.390712	0.226136	1.72778	0.0840278	0.383604
SMARCA1	Old Healthy vs. Young Healthy	82.7063	0.1247	0.0721929	1.72731	0.0841114	0.383717
HEATR5A	Old Healthy vs. Young Healthy	37.0968	-0.1685	0.0975509	-1.7273	0.0841131	0.383717
IFFO2	Sarcopenia vs. Old Healthy	6.47137	0.362743	0.210038	1.72704	0.0841608	NA
GNB4	Sarcopenia vs. Old Healthy	3.2366	-0.497937	0.288336	-1.72694	0.0841791	NA
ZNF394	Old Healthy vs. Young Healthy	5.66579	0.367099	0.212591	1.72679	0.0842062	0.383872
RNF217.AS1	Old Healthy vs. Young Healthy	4.57387	0.456235	0.264213	1.72677	0.0842088	0.383872
GDNF.AS1	Sarcopenia vs. Young Healthy	0.742867	1.07286	0.621322	1.72673	0.0842155	0.304063
MRPL53	Old Healthy vs. Young Healthy	21.3784	-0.191759	0.111061	-1.72661	0.0842379	0.383872
CCDC92	Sarcopenia vs. Young Healthy	64.8489	-0.145593	0.0843331	-1.72641	0.0842744	0.304194
PRKX	Sarcopenia vs. Old Healthy	5.88963	0.324865	0.188178	1.72637	0.0842809	NA
VCP	Old Healthy vs. Young Healthy	212.555	-0.0857125	0.049649	-1.72637	0.0842811	0.3839
YWHAQ	Sarcopenia vs. Old Healthy	16.167	0.206841	0.119817	1.72631	0.0842923	NA
MCUR1	Old Healthy vs. Young Healthy	49.9198	-0.154186	0.0893192	-1.72624	0.0843048	0.3839
CHPF	Sarcopenia vs. Young Healthy	4.91657	0.433863	0.251343	1.72618	0.0843151	0.304207
MBNL1	Sarcopenia vs. Young Healthy	580.185	0.128638	0.074524	1.72614	0.0843231	0.304207
CHMP6	Sarcopenia vs. Old Healthy	10.0125	-0.254412	0.147406	-1.72593	0.0843607	NA
PLPP7	Sarcopenia vs. Young Healthy	156.736	-0.110797	0.0641983	-1.72585	0.0843739	0.304309
CAMSAP2	Sarcopenia vs. Old Healthy	420.586	-0.150008	0.0869187	-1.72584	0.0843755	0.511362
NPHP4	Old Healthy vs. Young Healthy	0.596612	1.08141	0.626623	1.72578	0.0843874	NA
FKBP1B	Sarcopenia vs. Old Healthy	0.803375	0.868525	0.503304	1.72565	0.0844108	NA
GAREM1	Sarcopenia vs. Young Healthy	16.1607	0.252007	0.146045	1.72555	0.0844291	0.304427
CENPW	Old Healthy vs. Young Healthy	0.518141	1.09538	0.634824	1.72549	0.0844399	NA
SS18	Old Healthy vs. Young Healthy	6.82256	0.321575	0.186378	1.72539	0.0844565	0.384453
PRRT2	Sarcopenia vs. Old Healthy	0.860138	-0.903686	0.523784	-1.7253	0.0844731	NA
LRTM1	Sarcopenia vs. Old Healthy	0.949201	1.13904	0.660198	1.7253	0.0844734	NA
HEXD	Sarcopenia vs. Old Healthy	12.5201	-0.230922	0.133859	-1.72511	0.0845078	NA
AHDC1	Sarcopenia vs. Young Healthy	49.8667	0.161722	0.0937478	1.72508	0.0845135	0.30465
MOSPD1	Sarcopenia vs. Old Healthy	16.1158	0.212907	0.123428	1.72495	0.0845368	NA
THRA	Sarcopenia vs. Young Healthy	146.394	-0.12457	0.0722246	-1.72476	0.084571	0.304776
TBX18	Sarcopenia vs. Old Healthy	1.56282	0.596945	0.346124	1.72465	0.0845898	NA
THNSL2	Sarcopenia vs. Old Healthy	12.9258	0.346184	0.200738	1.72456	0.0846075	NA
CHID1	Sarcopenia vs. Young Healthy	24.3027	0.239262	0.13874	1.72453	0.0846123	0.304843
APEX1	Old Healthy vs. Young Healthy	50.2642	-0.126277	0.0732238	-1.72453	0.0846124	0.385025
FLT4	Sarcopenia vs. Young Healthy	1.31116	-0.772872	0.448221	-1.72431	0.0846522	0.304906
OGFRL1	Old Healthy vs. Young Healthy	27.9185	-0.17896	0.103796	-1.72415	0.0846801	0.385194
ARHGAP11A	Sarcopenia vs. Old Healthy	1.54384	-0.674236	0.391067	-1.72409	0.0846909	NA
PPP1R26.AS1	Sarcopenia vs. Young Healthy	0.366622	1.34176	0.778253	1.72406	0.0846965	NA
CCDC85C	Sarcopenia vs. Old Healthy	8.52829	-0.278247	0.161405	-1.7239	0.084725	NA
CBR4	Old Healthy vs. Young Healthy	22.7268	0.201858	0.117098	1.72384	0.0847365	0.385312
POU2F2	Sarcopenia vs. Young Healthy	3.0371	0.494443	0.286864	1.72361	0.0847778	0.305277
KCTD20	Old Healthy vs. Young Healthy	45.9911	0.137055	0.0795251	1.72342	0.0848123	0.385511
FARSA	Old Healthy vs. Young Healthy	19.1198	-0.234696	0.136193	-1.72326	0.0848411	0.385511
GSK3B	Sarcopenia vs. Old Healthy	62.0458	-0.119599	0.069405	-1.7232	0.0848522	0.511471
ZMYM2	Sarcopenia vs. Young Healthy	50.7252	-0.133344	0.0773859	-1.72311	0.0848694	0.305525
NUCB1	Sarcopenia vs. Old Healthy	102.539	-0.151183	0.0877422	-1.72303	0.0848823	0.511471
CD46	Sarcopenia vs. Old Healthy	43.4683	-0.126289	0.0733089	-1.7227	0.0849436	0.511471
GLRX3	Sarcopenia vs. Young Healthy	14.1054	-0.240529	0.139624	-1.72269	0.0849439	0.30555
RPL15P3	Old Healthy vs. Young Healthy	3.53149	-0.465359	0.270142	-1.72264	0.0849528	0.385746
SON	Sarcopenia vs. Young Healthy	433.608	0.0864695	0.050197	1.7226	0.0849603	0.30555
WDR78	Sarcopenia vs. Young Healthy	2.54629	-0.572558	0.332397	-1.72251	0.0849766	0.30555
GTF2I	Sarcopenia vs. Young Healthy	31.1005	0.202475	0.117548	1.72249	0.0849801	0.30555
LARS1	Old Healthy vs. Young Healthy	162.715	0.092805	0.0538798	1.72244	0.084989	0.385746
INTS7	Sarcopenia vs. Young Healthy	4.34492	0.407128	0.236367	1.72244	0.0849893	0.30555
TNKS2	Old Healthy vs. Young Healthy	120.113	0.0955691	0.0554848	1.72244	0.0849904	0.385746
N4BP2	Old Healthy vs. Young Healthy	10.5987	-0.332198	0.19288	-1.7223	0.0850144	0.385746
MORF4L1P1	Sarcopenia vs. Old Healthy	8.86021	-0.249096	0.14463	-1.72229	0.0850167	NA
EIF4E3	Sarcopenia vs. Old Healthy	48.38	0.130911	0.0760173	1.72212	0.0850471	0.511471
EBF2	Sarcopenia vs. Young Healthy	9.13544	0.311704	0.181004	1.72208	0.0850547	0.305704
MAK16	Sarcopenia vs. Old Healthy	24.3858	0.167402	0.0972252	1.7218	0.0851066	NA
CPSF2	Sarcopenia vs. Young Healthy	108.408	-0.10511	0.0610483	-1.72176	0.0851137	0.305834
ZNF426.DT	Sarcopenia vs. Old Healthy	0.60411	-1.08831	0.632147	-1.72162	0.0851393	NA
ERLEC1	Old Healthy vs. Young Healthy	66.2336	-0.115902	0.0673238	-1.72156	0.0851484	0.386104
REXO2	Old Healthy vs. Young Healthy	24.8758	-0.184416	0.107123	-1.72153	0.0851543	0.386104
EPHX2	Old Healthy vs. Young Healthy	7.02521	0.335234	0.194762	1.72125	0.0852051	0.386137
TUBA1B	Sarcopenia vs. Young Healthy	65.524	0.239608	0.139209	1.72122	0.0852115	0.306104
PICK1	Old Healthy vs. Young Healthy	6.88825	-0.359242	0.208721	-1.72116	0.0852225	0.386137
NKTR	Sarcopenia vs. Old Healthy	130.643	0.128713	0.0747869	1.72107	0.0852384	0.511471
LINC02728	Old Healthy vs. Young Healthy	0.561241	1.13372	0.658746	1.72103	0.0852454	NA
SLC25A26	Sarcopenia vs. Old Healthy	34.2045	-0.166858	0.0969542	-1.72099	0.085252	NA
NEMP1	Sarcopenia vs. Old Healthy	1.07824	0.7485	0.434939	1.72093	0.0852635	NA
SERBP1	Sarcopenia vs. Old Healthy	1107.63	-0.0636889	0.0370091	-1.7209	0.0852695	0.511471
SNORD8	Sarcopenia vs. Old Healthy	2.05473	0.733818	0.426496	1.72057	0.0853282	NA
SPAST	Sarcopenia vs. Young Healthy	26.0766	-0.167947	0.0976114	-1.72057	0.0853289	0.306445
ZDHHC23	Sarcopenia vs. Old Healthy	0.928598	0.864623	0.502536	1.72052	0.0853383	NA
THADA	Old Healthy vs. Young Healthy	8.02425	-0.303177	0.176217	-1.72048	0.0853459	0.386479
IDI2	Old Healthy vs. Young Healthy	115.541	0.262291	0.152459	1.7204	0.085359	0.386479
ATP5MG	Sarcopenia vs. Young Healthy	424.696	-0.154126	0.0895971	-1.72021	0.0853944	0.306598
TGFBRAP1	Old Healthy vs. Young Healthy	24.4611	-0.162275	0.0943373	-1.72015	0.0854046	0.386522
KTN1.AS1	Old Healthy vs. Young Healthy	1.43631	0.70555	0.4102	1.72002	0.0854296	0.386522
ZNF212	Sarcopenia vs. Old Healthy	5.50895	-0.335159	0.19486	-1.72	0.0854323	NA
QRSL1	Sarcopenia vs. Young Healthy	46.019	-0.179761	0.104526	-1.71978	0.0854733	0.30676
SYT1	Sarcopenia vs. Young Healthy	0.7332	1.11088	0.64597	1.71971	0.0854848	0.30676
C8orf33	Old Healthy vs. Young Healthy	30.9613	0.175785	0.102218	1.71971	0.0854858	0.386625
LAMC1	Old Healthy vs. Young Healthy	95.0333	0.151212	0.0879399	1.7195	0.0855238	0.386625
TMEM19	Sarcopenia vs. Young Healthy	31.9384	-0.157917	0.0918428	-1.71943	0.0855367	0.306864
RAD21	Sarcopenia vs. Old Healthy	265.881	0.0861384	0.0501014	1.71928	0.0855634	0.512357
TXLNB	Old Healthy vs. Young Healthy	936.028	0.104309	0.0606772	1.71908	0.0856007	0.386625
CTXND1	Sarcopenia vs. Old Healthy	0.834091	1.14013	0.663222	1.71907	0.0856014	NA
STOML1	Old Healthy vs. Young Healthy	7.31721	-0.318918	0.185542	-1.71885	0.0856424	0.386625
SERPINB1	Old Healthy vs. Young Healthy	28.6169	0.204129	0.118774	1.71863	0.0856813	0.386625
CRBN	Old Healthy vs. Young Healthy	121.537	0.103546	0.0602557	1.71845	0.0857154	0.386625
DBP	Old Healthy vs. Young Healthy	15.3885	-0.248062	0.144355	-1.71841	0.0857217	0.386625
DUS2	Sarcopenia vs. Old Healthy	2.81817	0.458047	0.266568	1.71831	0.0857393	NA
SNRK	Sarcopenia vs. Young Healthy	19.9204	0.218738	0.127301	1.71828	0.0857459	0.307533
NDRG2	Old Healthy vs. Young Healthy	976.918	-0.14132	0.082256	-1.71805	0.0857881	0.386625
RBM10	Sarcopenia vs. Young Healthy	20.9469	0.201779	0.11745	1.718	0.0857962	0.307632
RASD2	Old Healthy vs. Young Healthy	5.6575	0.410818	0.239128	1.71799	0.0857989	0.386625
SAMD4A	Old Healthy vs. Young Healthy	169.636	-0.140257	0.0816404	-1.71798	0.0858	0.386625
ING2	Old Healthy vs. Young Healthy	39.5411	0.222337	0.129422	1.71793	0.0858102	0.386625
PIN4	Sarcopenia vs. Old Healthy	26.1818	0.17548	0.102148	1.7179	0.0858142	NA
TPRN	Old Healthy vs. Young Healthy	3.55523	-0.420355	0.244696	-1.71786	0.0858216	0.386625
PHPT1	Sarcopenia vs. Old Healthy	76.4579	-0.122232	0.0711577	-1.71776	0.0858403	0.513137
SPACA6	Sarcopenia vs. Old Healthy	0.615044	0.930303	0.541585	1.71774	0.0858437	NA
CLUAP1	Sarcopenia vs. Young Healthy	29.3352	0.222204	0.12936	1.71772	0.085848	0.307736
AAMDC	Old Healthy vs. Young Healthy	254.588	0.177146	0.103135	1.71762	0.0858655	0.386625
ST20	Sarcopenia vs. Old Healthy	1.46083	-0.740351	0.431038	-1.7176	0.0858697	NA
RASGRF2	Old Healthy vs. Young Healthy	8.03732	0.303648	0.176792	1.71755	0.0858794	0.386625
NISCH	Sarcopenia vs. Old Healthy	7.27216	0.305729	0.178032	1.71726	0.0859309	NA
BNIP1	Sarcopenia vs. Old Healthy	5.64885	-0.331588	0.193095	-1.71723	0.0859367	NA
ACAP1	Sarcopenia vs. Young Healthy	7.9767	0.35813	0.208585	1.71695	0.0859876	0.308081
NTHL1	Sarcopenia vs. Young Healthy	3.68991	-0.493776	0.287591	-1.71694	0.08599	0.308081
TPST1	Old Healthy vs. Young Healthy	1.39051	-0.674287	0.39276	-1.71679	0.0860175	0.386995
SMURF1	Old Healthy vs. Young Healthy	9.76326	0.310625	0.180937	1.71676	0.0860227	0.386995
DNMBP	Sarcopenia vs. Young Healthy	9.17902	-0.290732	0.169353	-1.71673	0.086029	0.308139
LRPAP1	Old Healthy vs. Young Healthy	51.8504	0.161429	0.0940448	1.71651	0.0860687	0.387065
RIN2	Sarcopenia vs. Young Healthy	19.9921	0.214693	0.125083	1.7164	0.086089	0.308273
MGP	Sarcopenia vs. Old Healthy	70.3172	0.237242	0.138238	1.71619	0.086127	0.513455
KLHL42	Old Healthy vs. Young Healthy	9.83649	0.277422	0.161661	1.71607	0.086149	0.387151
ZNF562	Sarcopenia vs. Old Healthy	5.80544	0.321944	0.187609	1.71604	0.0861551	NA
RBM44	Sarcopenia vs. Old Healthy	1.08498	-0.790867	0.460881	-1.71599	0.0861642	NA
OAZ1	Old Healthy vs. Young Healthy	360.02	-0.086782	0.0505726	-1.71599	0.0861643	0.387151
P2RX4	Sarcopenia vs. Young Healthy	1.15055	0.807936	0.470837	1.71596	0.0861699	0.308434
UPK3A	Old Healthy vs. Young Healthy	5.78519	0.35821	0.208758	1.71591	0.0861794	0.387151
GLCCI1	Sarcopenia vs. Young Healthy	11.5348	-0.293707	0.171173	-1.71585	0.0861902	0.308434
LPIN2	Sarcopenia vs. Young Healthy	4.57773	0.419903	0.24473	1.71578	0.0862026	0.308434
COQ2	Sarcopenia vs. Young Healthy	49.5418	-0.189286	0.110339	-1.7155	0.0862539	0.308536
PLIN5	Old Healthy vs. Young Healthy	125.373	0.342602	0.199712	1.71548	0.0862575	0.387172
FBXO31	Old Healthy vs. Young Healthy	30.0803	0.172422	0.10051	1.71548	0.0862576	0.387172
ATP1A2	Sarcopenia vs. Old Healthy	762.562	0.104984	0.061201	1.7154	0.0862714	0.513455
EPM2A	Old Healthy vs. Young Healthy	68.366	-0.1135	0.066166	-1.71538	0.0862758	0.387172
PPP1R15B	Sarcopenia vs. Young Healthy	19.9205	0.215651	0.125724	1.71528	0.0862943	0.308546
MSR1	Sarcopenia vs. Young Healthy	4.67505	0.622692	0.363036	1.71523	0.0863024	0.308546
TRADD	Sarcopenia vs. Old Healthy	2.08241	-0.602631	0.351353	-1.71517	0.0863142	NA
MZF1.AS1	Sarcopenia vs. Old Healthy	1.82852	-0.64035	0.373442	-1.71473	0.0863953	NA
HAX1	Sarcopenia vs. Old Healthy	155.19	-0.0811465	0.0473261	-1.71462	0.0864144	0.513455
PRKACA	Old Healthy vs. Young Healthy	101.098	-0.127032	0.0740938	-1.71448	0.0864411	0.387615
CSKMT	Old Healthy vs. Young Healthy	6.81721	0.357118	0.208296	1.71447	0.0864421	0.387615
EDN1	Old Healthy vs. Young Healthy	3.87991	0.527978	0.308	1.71421	0.0864893	0.387615
NR2F6	Sarcopenia vs. Young Healthy	49.7418	-0.147056	0.0857877	-1.71418	0.0864954	0.309154
HMGB1P10	Old Healthy vs. Young Healthy	5.43767	0.580586	0.338697	1.71417	0.0864968	0.387615
BZW2	Sarcopenia vs. Old Healthy	406.86	-0.101115	0.0589892	-1.71413	0.0865048	0.513455
SEC22C	Sarcopenia vs. Old Healthy	18.3732	0.201598	0.117617	1.71403	0.086524	NA
YBX1	Old Healthy vs. Young Healthy	1386	0.0911401	0.0531796	1.71382	0.0865625	0.387772
PAXX	Sarcopenia vs. Young Healthy	2.30031	0.667638	0.389564	1.71381	0.0865642	0.309267
AEBP2	Sarcopenia vs. Young Healthy	21.8935	0.207519	0.12109	1.71376	0.0865728	0.309267
GPRASP2	Sarcopenia vs. Old Healthy	9.07647	0.264274	0.154214	1.71368	0.0865873	NA
BORCS8	Sarcopenia vs. Old Healthy	14.8793	0.212371	0.12393	1.71363	0.0865959	NA
KIAA1549	Sarcopenia vs. Young Healthy	1.7126	-0.689625	0.402498	-1.71336	0.0866459	0.309447
ZNF230	Old Healthy vs. Young Healthy	1.34114	0.777916	0.454071	1.7132	0.0866754	0.388038
ZNF33A	Old Healthy vs. Young Healthy	107.332	0.0965262	0.056344	1.71316	0.0866832	0.388038
CALHM5	Sarcopenia vs. Young Healthy	5.29096	0.387007	0.225921	1.71302	0.0867092	0.309591
FZD7	Old Healthy vs. Young Healthy	30.1587	-0.220141	0.128514	-1.71297	0.0867179	0.388057
PMP22	Old Healthy vs. Young Healthy	48.4597	0.259969	0.151789	1.7127	0.0867672	0.38814
BTBD8	Sarcopenia vs. Young Healthy	0.847739	1.00868	0.588966	1.71263	0.0867801	0.309762
CEP85	Old Healthy vs. Young Healthy	116.657	-0.136183	0.0795258	-1.71244	0.0868153	0.388218
GNB1	Sarcopenia vs. Old Healthy	57.8108	0.111633	0.0651937	1.71233	0.0868363	0.513455
FAM166B	Sarcopenia vs. Young Healthy	7.96721	0.549818	0.321101	1.71229	0.0868433	0.309801
SYNC	Sarcopenia vs. Young Healthy	99.4432	-0.130313	0.0761062	-1.71225	0.0868502	0.309801
PROCR	Old Healthy vs. Young Healthy	0.624824	-1.00763	0.588513	-1.71216	0.0868667	NA
SPATA1	Sarcopenia vs. Young Healthy	1.61837	0.747866	0.436804	1.71213	0.0868723	0.309801
PTMA	Sarcopenia vs. Old Healthy	212.093	0.154999	0.0905314	1.7121	0.0868776	0.513455
ERCC3	Sarcopenia vs. Young Healthy	26.3766	-0.167594	0.0978912	-1.71205	0.0868883	0.309801
MCM10	Sarcopenia vs. Young Healthy	0.470141	1.26565	0.739304	1.71195	0.0869059	NA
DUSP18	Sarcopenia vs. Young Healthy	1.85572	-0.629289	0.367595	-1.71191	0.0869132	0.309801
CCT5	Sarcopenia vs. Old Healthy	106.545	0.112568	0.0657572	1.71188	0.0869194	0.513455
XPNPEP1	Sarcopenia vs. Young Healthy	11.356	-0.255649	0.149343	-1.71183	0.0869287	0.309801
PACRGL	Sarcopenia vs. Old Healthy	2.88335	-0.482967	0.282204	-1.71141	0.0870053	NA
TIMM21	Old Healthy vs. Young Healthy	89.9177	-0.132212	0.0772589	-1.71129	0.0870284	0.388967
PAMR1	Sarcopenia vs. Old Healthy	1.20553	0.670082	0.391574	1.71125	0.0870343	NA
SUB1	Old Healthy vs. Young Healthy	125.498	-0.0958601	0.0560192	-1.7112	0.0870442	0.388967
ERH	Sarcopenia vs. Young Healthy	65.5543	0.140266	0.0819709	1.71117	0.0870497	0.310136
BRWD3	Sarcopenia vs. Young Healthy	14.2695	0.235862	0.137845	1.71107	0.0870686	0.310136
PCDH18	Sarcopenia vs. Old Healthy	2.88286	0.463974	0.271189	1.71089	0.0871022	NA
G2E3	Sarcopenia vs. Young Healthy	12.4058	0.252485	0.147585	1.71078	0.0871222	0.310245
RPL22	Sarcopenia vs. Old Healthy	257.941	0.0745164	0.0435622	1.71058	0.0871592	0.514004
GLUD1	Old Healthy vs. Young Healthy	31.1463	-0.162802	0.0951738	-1.71057	0.0871597	0.389346
LRRC27	Sarcopenia vs. Old Healthy	1.21247	0.682998	0.39928	1.71057	0.0871599	NA
RSPRY1	Sarcopenia vs. Young Healthy	17.3631	0.243503	0.14237	1.71035	0.0872009	0.310378
WDR43	Sarcopenia vs. Young Healthy	129.523	0.119969	0.0701439	1.71033	0.0872054	0.310378
MOGAT1	Old Healthy vs. Young Healthy	0.359505	-1.32633	0.775615	-1.71004	0.0872586	NA
KIAA1522	Old Healthy vs. Young Healthy	1.29515	0.853291	0.499045	1.70985	0.087294	0.389684
RAC1P2	Old Healthy vs. Young Healthy	2.47993	0.678651	0.396911	1.70983	0.0872968	0.389684
PTPRS	Sarcopenia vs. Old Healthy	7.552	0.271311	0.158682	1.70977	0.0873077	NA
CHRNA5	Sarcopenia vs. Young Healthy	2.87382	0.63347	0.37053	1.70963	0.087334	0.310753
PPP1CC	Old Healthy vs. Young Healthy	124.521	-0.102438	0.0599219	-1.70953	0.0873533	0.389799
EYA2	Sarcopenia vs. Old Healthy	1.88117	-0.684865	0.400662	-1.70934	0.0873888	NA
COLEC12	Old Healthy vs. Young Healthy	9.35729	-0.329017	0.192509	-1.7091	0.0874324	0.389881
ZNF451	Old Healthy vs. Young Healthy	42.7595	0.13715	0.080247	1.70909	0.0874334	0.389881
ZNF771	Sarcopenia vs. Young Healthy	6.5121	-0.360126	0.210728	-1.70896	0.0874577	0.311112
SLC35E4	Sarcopenia vs. Young Healthy	15.1959	-0.27464	0.160719	-1.70883	0.0874831	0.31112
RNF43	Sarcopenia vs. Old Healthy	0.604708	-0.970082	0.567724	-1.70872	0.0875025	NA
TRPT1	Sarcopenia vs. Old Healthy	8.20328	0.28004	0.163889	1.70872	0.0875027	NA
DTX4	Old Healthy vs. Young Healthy	1.93795	-0.594341	0.347831	-1.70871	0.0875051	0.390047
MTND4P35	Sarcopenia vs. Young Healthy	1.42856	0.763997	0.447158	1.70856	0.0875326	0.311214
TAB3	Old Healthy vs. Young Healthy	24.3303	-0.175342	0.102632	-1.70846	0.0875519	0.390047
IRF2BPL	Sarcopenia vs. Young Healthy	26.6373	0.23036	0.134849	1.70829	0.0875828	0.311311
ADAP1	Sarcopenia vs. Young Healthy	0.323396	1.32968	0.7784	1.70823	0.0875945	NA
ZNF134	Sarcopenia vs. Old Healthy	4.07472	0.387838	0.227045	1.7082	0.0875991	NA
MYOC	Sarcopenia vs. Young Healthy	18.8174	0.324309	0.189863	1.70812	0.0876144	0.311341
DRG2	Old Healthy vs. Young Healthy	18.5616	-0.2116	0.123885	-1.70803	0.0876311	0.390047
RASSF8.AS1	Old Healthy vs. Young Healthy	40.2264	-0.160854	0.0941771	-1.70799	0.0876377	0.390047
MEOX2	Old Healthy vs. Young Healthy	9.64425	0.287378	0.16826	1.70794	0.0876466	0.390047
POLR3K	Old Healthy vs. Young Healthy	20.2522	-0.214113	0.125372	-1.70783	0.0876687	0.390047
PRKCI	Old Healthy vs. Young Healthy	22.7399	-0.183486	0.107444	-1.70773	0.0876858	0.390047
PNO1	Sarcopenia vs. Old Healthy	17.8267	-0.218297	0.127829	-1.70773	0.0876867	NA
COMMD1	Old Healthy vs. Young Healthy	41.0378	-0.14052	0.0822931	-1.70755	0.087719	0.390057
RADIL	Sarcopenia vs. Young Healthy	3.94725	-0.488427	0.286041	-1.70754	0.0877213	0.311559
TCEANC	Sarcopenia vs. Old Healthy	6.46449	0.292994	0.171592	1.70751	0.0877277	NA
UXT	Sarcopenia vs. Young Healthy	38.4677	-0.150776	0.0883108	-1.70733	0.08776	0.311559
DLGAP4	Sarcopenia vs. Old Healthy	57.5792	-0.125558	0.0735456	-1.70721	0.0877821	0.516808
CZIB	Sarcopenia vs. Young Healthy	34.1095	0.152159	0.089128	1.7072	0.0877856	0.311559
GFRA2	Sarcopenia vs. Old Healthy	2.44511	0.495904	0.290499	1.70708	0.0878075	NA
LBH	Sarcopenia vs. Young Healthy	8.94384	0.330371	0.19354	1.70699	0.0878245	0.311559
NCOA2	Sarcopenia vs. Old Healthy	30.4652	0.144813	0.0848382	1.70693	0.0878351	NA
PRICKLE2	Sarcopenia vs. Young Healthy	4.21172	-0.408254	0.239176	-1.70692	0.0878374	0.311559
PWAR5	Old Healthy vs. Young Healthy	24.1786	0.209192	0.122558	1.70688	0.0878442	0.390477
CLVS2	Sarcopenia vs. Young Healthy	0.609253	-1.36635	0.800524	-1.70682	0.0878558	0.311559
ZNF230	Sarcopenia vs. Young Healthy	1.34114	0.797052	0.466983	1.70681	0.0878569	0.311559
AMMECR1L	Sarcopenia vs. Old Healthy	9.5311	-0.241541	0.141517	-1.7068	0.087859	NA
HECA	Sarcopenia vs. Old Healthy	27.6513	0.205202	0.120234	1.70669	0.0878788	NA
CEBPB.AS1	Sarcopenia vs. Young Healthy	6.39085	-0.360393	0.211165	-1.70669	0.0878798	0.311559
FAM192BP	Sarcopenia vs. Old Healthy	0.890897	-0.862096	0.50513	-1.70668	0.0878808	NA
NGFR	Sarcopenia vs. Young Healthy	0.95362	1.10752	0.648972	1.70658	0.0878995	0.311559
GRPEL2	Sarcopenia vs. Young Healthy	8.3759	-0.300746	0.176233	-1.70653	0.0879097	0.311559
RRP7A	Sarcopenia vs. Young Healthy	14.1838	0.270101	0.158285	1.70642	0.0879294	0.311559
TOPBP1	Sarcopenia vs. Old Healthy	26.6207	0.150603	0.0882596	1.70636	0.0879414	NA
CEP83	Sarcopenia vs. Old Healthy	34.0622	0.146468	0.0858369	1.70635	0.087943	NA
DENND4B	Old Healthy vs. Young Healthy	44.1178	-0.150086	0.087962	-1.70626	0.0879591	0.390851
DESI1	Sarcopenia vs. Old Healthy	16.9735	0.183006	0.107274	1.70596	0.0880158	NA
AP1M1	Sarcopenia vs. Old Healthy	25.4975	0.192418	0.112795	1.70591	0.0880239	NA
ELAC2	Old Healthy vs. Young Healthy	37.2992	0.164062	0.0961738	1.70589	0.0880292	0.390855
HLA.DRB1	Old Healthy vs. Young Healthy	83.3474	0.333195	0.195332	1.70578	0.0880485	0.390855
AKTIP	Sarcopenia vs. Young Healthy	19.9851	-0.201099	0.117895	-1.70575	0.0880554	0.311923
USP33	Sarcopenia vs. Old Healthy	70.8093	0.101555	0.0595389	1.70569	0.0880664	0.517127
ADD3	Old Healthy vs. Young Healthy	41.8939	0.193219	0.113285	1.7056	0.0880823	0.390855
FAM168B	Sarcopenia vs. Old Healthy	30.4874	-0.152847	0.0896149	-1.7056	0.0880825	NA
HECTD1	Old Healthy vs. Young Healthy	779.963	0.0836333	0.0490371	1.70551	0.0880992	0.390855
ARL16	Sarcopenia vs. Young Healthy	2.18251	0.64784	0.379863	1.70546	0.0881092	0.312032
RWDD4P2	Old Healthy vs. Young Healthy	1.04757	1.12457	0.659408	1.70543	0.0881144	0.390855
RECQL	Sarcopenia vs. Old Healthy	29.879	-0.147574	0.0865332	-1.7054	0.0881201	NA
TCAIM	Sarcopenia vs. Old Healthy	40.4217	0.131876	0.077331	1.70534	0.0881315	0.517127
RAD51AP1	Sarcopenia vs. Young Healthy	1.71533	0.673933	0.395197	1.70531	0.0881371	0.312049
ACAP1	Sarcopenia vs. Old Healthy	7.9767	0.315597	0.18507	1.70529	0.0881407	NA
EPB41L4B	Sarcopenia vs. Young Healthy	2.98036	0.534915	0.313714	1.7051	0.0881754	0.312077
SOCS6	Sarcopenia vs. Young Healthy	59.9748	0.156472	0.0917777	1.7049	0.0882134	0.312077
UNC13D	Sarcopenia vs. Young Healthy	0.802508	1.08124	0.634196	1.70489	0.0882143	0.312077
NELFA	Old Healthy vs. Young Healthy	13.298	0.229764	0.134781	1.70472	0.0882469	0.391306
SMARCAD1	Sarcopenia vs. Young Healthy	17.2415	-0.203756	0.119544	-1.70445	0.0882972	0.312289
CHMP1A	Sarcopenia vs. Old Healthy	8.76486	-0.28058	0.164657	-1.70402	0.0883766	NA
MRPL36	Old Healthy vs. Young Healthy	16.9739	-0.226667	0.13303	-1.70388	0.0884029	0.391861
PNKD	Sarcopenia vs. Young Healthy	33.262	-0.193584	0.113616	-1.70385	0.0884097	0.312593
SYNPO2	Sarcopenia vs. Old Healthy	1531.43	0.126805	0.0744241	1.70381	0.0884163	0.517811
MTUS1	Sarcopenia vs. Young Healthy	317.109	-0.0905519	0.0531497	-1.70371	0.0884344	0.312593
MAMDC4	Sarcopenia vs. Young Healthy	0.407532	1.38024	0.810159	1.70367	0.0884436	NA
FYB1	Sarcopenia vs. Young Healthy	7.19239	0.430985	0.252982	1.70362	0.0884528	0.312593
SQLE	Old Healthy vs. Young Healthy	1.28773	0.772273	0.453349	1.70349	0.0884772	0.392053
RPL7P23	Sarcopenia vs. Young Healthy	0.686471	1.04513	0.613528	1.70347	0.0884802	0.312608
TIAL1	Old Healthy vs. Young Healthy	64.285	-0.110158	0.0646758	-1.70324	0.0885234	0.392082
NFIB	Sarcopenia vs. Old Healthy	277.224	0.0842001	0.0494384	1.70313	0.0885437	0.517811
TIMM8A	Old Healthy vs. Young Healthy	4.40344	-0.39747	0.233378	-1.70312	0.0885465	0.392082
COA8	Old Healthy vs. Young Healthy	108.2	-0.125081	0.0734491	-1.70295	0.0885765	0.392082
FBXO38	Sarcopenia vs. Young Healthy	18.0212	-0.214796	0.126142	-1.7028	0.0886051	0.312959
FNBP1P1	Sarcopenia vs. Young Healthy	2.54717	-0.700782	0.411573	-1.70269	0.0886258	0.312959
DCN	Old Healthy vs. Young Healthy	370.382	0.170892	0.100369	1.70264	0.0886363	0.392209
MFSD1	Sarcopenia vs. Young Healthy	11.8393	-0.289155	0.169843	-1.70249	0.0886644	0.313014
ZNF511	Sarcopenia vs. Old Healthy	19.0074	-0.194708	0.114379	-1.70231	0.0886972	NA
NSD3	Sarcopenia vs. Young Healthy	82.5508	0.0964717	0.0566738	1.70223	0.0887127	0.3131
TLR3	Sarcopenia vs. Young Healthy	1.65583	0.686994	0.403614	1.70211	0.0887354	0.3131
H1.0	Sarcopenia vs. Old Healthy	67.4498	0.155848	0.091566	1.70203	0.0887498	0.518151
LINC01563	Sarcopenia vs. Young Healthy	5.42181	-0.455893	0.267892	-1.70178	0.0887966	0.313211
TRPM3	Sarcopenia vs. Young Healthy	0.309884	1.4449	0.849055	1.70177	0.0887984	NA
NEK1	Sarcopenia vs. Young Healthy	66.7492	0.137977	0.0810825	1.70169	0.0888132	0.313211
PIK3R2	Old Healthy vs. Young Healthy	5.99404	0.36638	0.215323	1.70154	0.0888421	0.392908
SLC25A17	Sarcopenia vs. Old Healthy	3.16369	-0.455615	0.267795	-1.70136	0.0888757	NA
SMARCE1P1	Old Healthy vs. Young Healthy	0.696673	-0.963378	0.566269	-1.70127	0.0888917	NA
CDKN1C	Old Healthy vs. Young Healthy	66.1793	0.165294	0.0971603	1.70125	0.0888966	0.392908
DNM1L	Old Healthy vs. Young Healthy	127.619	-0.119098	0.0700086	-1.7012	0.088906	0.392908
EML2	Sarcopenia vs. Old Healthy	5.79576	0.349995	0.205741	1.70114	0.0889167	NA
HUWE1	Old Healthy vs. Young Healthy	313.588	0.104689	0.0615405	1.70113	0.0889183	0.392908
KCTD18	Sarcopenia vs. Young Healthy	5.49977	0.386723	0.227357	1.70095	0.0889518	0.313618
TBC1D8B	Sarcopenia vs. Old Healthy	4.11676	0.363092	0.213464	1.70095	0.0889521	NA
C17orf97	Sarcopenia vs. Old Healthy	3.44784	0.569648	0.3349	1.70095	0.0889529	NA
BCDIN3D	Old Healthy vs. Young Healthy	1.67104	-0.638102	0.375194	-1.70073	0.0889944	0.393026
NEK10	Sarcopenia vs. Young Healthy	28.3752	0.309267	0.18186	1.70058	0.0890215	0.313782
TARS1	Old Healthy vs. Young Healthy	83.4668	-0.132954	0.0781824	-1.70056	0.0890248	0.393026
RUNX2	Sarcopenia vs. Old Healthy	0.616791	-0.974637	0.573128	-1.70056	0.0890259	NA
KRT8P12	Old Healthy vs. Young Healthy	1.27053	-0.741572	0.436092	-1.7005	0.0890378	0.393026
PXDN	Sarcopenia vs. Young Healthy	18.2837	-0.295337	0.173683	-1.70043	0.08905	0.313801
ZBTB21	Old Healthy vs. Young Healthy	6.45145	0.385371	0.226658	1.70023	0.0890878	0.393109
CIZ1	Sarcopenia vs. Old Healthy	50.2189	0.147851	0.086968	1.70006	0.0891188	0.518827
IFFO2	Sarcopenia vs. Young Healthy	6.47137	0.402444	0.236737	1.69996	0.0891387	0.313879
RAB30	Sarcopenia vs. Young Healthy	27.6204	-0.217586	0.127996	-1.69994	0.0891417	0.313879
RAI2	Sarcopenia vs. Young Healthy	6.0152	-0.354049	0.208272	-1.69994	0.0891424	0.313879
PLA2G2A	Sarcopenia vs. Young Healthy	1.75517	0.907273	0.533747	1.69982	0.0891653	0.313879
RSL24D1	Sarcopenia vs. Old Healthy	64.8436	0.128239	0.0754441	1.69979	0.0891711	0.518827
LINC02718	Sarcopenia vs. Old Healthy	0.695024	-0.950284	0.559065	-1.69977	0.0891735	NA
TRDMT1	Sarcopenia vs. Young Healthy	4.5025	0.401323	0.23612	1.69965	0.089196	0.313906
FGFBP2	Old Healthy vs. Young Healthy	0.603385	1.29822	0.764001	1.69923	0.0892752	NA
ANKRD39	Sarcopenia vs. Old Healthy	208.254	-0.130215	0.0766397	-1.69905	0.0893099	0.518827
C3orf62	Sarcopenia vs. Young Healthy	11.2259	-0.267058	0.157185	-1.69901	0.0893179	0.314193
MFAP1	Sarcopenia vs. Young Healthy	74.5104	0.142833	0.0840703	1.69897	0.0893242	0.314193
THRSP	Old Healthy vs. Young Healthy	1.75571	0.715144	0.42097	1.6988	0.0893565	0.394088
TXLNG	Sarcopenia vs. Old Healthy	13.95	0.216614	0.127524	1.69861	0.089393	NA
SSBP2	Sarcopenia vs. Old Healthy	34.7094	0.168313	0.0990975	1.69846	0.0894214	NA
SCO1	Old Healthy vs. Young Healthy	45.0782	0.142849	0.0841055	1.69845	0.0894223	0.394088
SLC39A11	Old Healthy vs. Young Healthy	2.54093	0.565348	0.33287	1.6984	0.0894314	0.394088
MEG3	Old Healthy vs. Young Healthy	36.47	-0.274185	0.161438	-1.69839	0.0894339	0.394088
STEAP1	Sarcopenia vs. Young Healthy	0.40891	-1.31767	0.775974	-1.69809	0.0894905	NA
PCID2	Old Healthy vs. Young Healthy	30.284	0.16555	0.097492	1.69809	0.0894915	0.394204
CADM4	Sarcopenia vs. Young Healthy	1.53776	-0.7501	0.441746	-1.69803	0.0895013	0.314734
YAF2	Sarcopenia vs. Old Healthy	63.7826	-0.11779	0.0693897	-1.69752	0.0895981	0.519519
SLC35D1	Sarcopenia vs. Young Healthy	11.0441	0.271694	0.160068	1.69737	0.0896267	0.315012
WIPF2	Sarcopenia vs. Young Healthy	30.8641	0.170628	0.100525	1.69737	0.0896269	0.315012
THOC2	Old Healthy vs. Young Healthy	153.074	0.0838528	0.0494048	1.69726	0.0896474	0.394621
TRIM25	Old Healthy vs. Young Healthy	15.4077	0.224434	0.132233	1.69726	0.0896484	0.394621
CAMK2A	Sarcopenia vs. Old Healthy	343.107	-0.140348	0.0827113	-1.69685	0.0897257	0.519519
ADSS1	Old Healthy vs. Young Healthy	670.489	-0.142456	0.0839537	-1.69685	0.0897259	0.394678
POGLUT1	Old Healthy vs. Young Healthy	5.08103	0.388914	0.229212	1.69674	0.0897451	0.394678
ESR1	Sarcopenia vs. Young Healthy	16.6418	-0.24419	0.143926	-1.69663	0.0897659	0.315418
PDLIM3	Old Healthy vs. Young Healthy	1209.66	0.175817	0.10364	1.69643	0.0898052	0.394678
GSDMC	Old Healthy vs. Young Healthy	3.69319	0.613666	0.36175	1.69638	0.0898136	0.394678
CCNF	Old Healthy vs. Young Healthy	2.61882	0.558044	0.328965	1.69636	0.0898171	0.394678
TXNDC12	Sarcopenia vs. Young Healthy	8.1697	0.306632	0.180768	1.69627	0.0898343	0.315576
AHSA2P	Sarcopenia vs. Old Healthy	14.044	0.223398	0.131701	1.69625	0.0898379	NA
TBX5	Sarcopenia vs. Old Healthy	0.775165	0.936256	0.552119	1.69575	0.0899332	NA
VCAM1	Sarcopenia vs. Young Healthy	1.10619	0.807269	0.476062	1.69572	0.0899387	0.315861
VAMP1	Old Healthy vs. Young Healthy	0.571197	-1.0724	0.632416	-1.69572	0.0899391	NA
KLHL4	Sarcopenia vs. Young Healthy	0.483646	1.36432	0.804646	1.69555	0.0899713	NA
MS4A8	Sarcopenia vs. Old Healthy	2.63477	-0.569871	0.336134	-1.69537	0.0900054	NA
HERC2P2	Sarcopenia vs. Young Healthy	2.12552	-0.672628	0.396761	-1.6953	0.0900192	0.316062
EFNA4	Sarcopenia vs. Young Healthy	0.398604	1.19876	0.707213	1.69504	0.0900672	NA
YPEL5	Sarcopenia vs. Young Healthy	54.0239	0.13344	0.0787246	1.69502	0.0900712	0.316144
RNF43	Old Healthy vs. Young Healthy	0.604708	1.0489	0.618813	1.69502	0.0900713	NA
DPY19L1	Sarcopenia vs. Old Healthy	3.54228	0.45275	0.26712	1.69493	0.0900881	NA
FTL	Sarcopenia vs. Young Healthy	389.535	0.131138	0.077371	1.69493	0.0900893	0.316144
ZMIZ2	Sarcopenia vs. Old Healthy	7.08318	-0.280104	0.165262	-1.69491	0.0900921	NA
ARL2BP	Old Healthy vs. Young Healthy	25.7814	-0.173313	0.102257	-1.69488	0.0900983	0.395359
YY1	Sarcopenia vs. Young Healthy	193.276	0.074096	0.043721	1.69475	0.0901236	0.316182
CTPS1	Sarcopenia vs. Old Healthy	9.56242	0.248543	0.146656	1.69473	0.0901266	NA
NKX3.1	Old Healthy vs. Young Healthy	8.34623	0.294	0.173488	1.69464	0.0901438	0.395359
UGT3A1	Old Healthy vs. Young Healthy	9.60897	0.370565	0.218674	1.6946	0.090152	0.395359
TXN	Old Healthy vs. Young Healthy	32.7878	-0.162819	0.0960821	-1.69459	0.090154	0.395359
BAK1	Old Healthy vs. Young Healthy	4.62501	-0.387147	0.228465	-1.69455	0.0901601	0.395359
TRAPPC3L	Old Healthy vs. Young Healthy	0.99371	1.04328	0.6157	1.69447	0.0901769	0.395359
ZFP36L2	Sarcopenia vs. Young Healthy	29.0952	0.281763	0.166285	1.69446	0.0901786	0.316292
FGFR1	Sarcopenia vs. Young Healthy	39.0765	0.175362	0.103504	1.69425	0.0902178	0.316348
SUCLG2	Sarcopenia vs. Old Healthy	146.033	0.128558	0.0758796	1.69424	0.0902206	0.521523
LINC00968	Sarcopenia vs. Young Healthy	0.709925	1.13697	0.67113	1.69412	0.0902429	0.316354
HIGD2A	Old Healthy vs. Young Healthy	212.577	-0.0809907	0.0478086	-1.69406	0.0902535	0.395359
EIF2B2	Sarcopenia vs. Old Healthy	19.2705	0.174861	0.103221	1.69405	0.0902556	NA
TCERG1	Old Healthy vs. Young Healthy	163.721	0.0931524	0.0549894	1.69401	0.0902642	0.395359
PLPP7	Old Healthy vs. Young Healthy	156.736	-0.104513	0.0616994	-1.69391	0.090283	0.395359
MAP6	Old Healthy vs. Young Healthy	1.13713	-0.743326	0.438836	-1.69386	0.090292	0.395359
PPP3CB	Sarcopenia vs. Young Healthy	280.068	-0.13086	0.0772561	-1.69385	0.0902939	0.31645
ZNF142	Sarcopenia vs. Young Healthy	11.5377	0.265251	0.156612	1.69368	0.0903263	0.316482
SLC25A26	Old Healthy vs. Young Healthy	34.2045	-0.170175	0.100479	-1.69364	0.0903338	0.395359
NCAPGP1	Sarcopenia vs. Young Healthy	0.395967	1.41982	0.838335	1.69362	0.0903382	NA
NTPCR	Old Healthy vs. Young Healthy	106.152	-0.141697	0.0836676	-1.69357	0.0903463	0.395359
MBNL1.AS1	Old Healthy vs. Young Healthy	233.405	-0.18342	0.108317	-1.69336	0.0903876	0.395403
ADIRF	Sarcopenia vs. Old Healthy	16.9969	0.293509	0.173338	1.69328	0.090403	NA
SERF2	Sarcopenia vs. Old Healthy	109.669	0.153242	0.0905008	1.69327	0.090404	0.521722
RPGR	Sarcopenia vs. Old Healthy	8.23148	0.276308	0.163183	1.69324	0.0904092	NA
NFAT5	Sarcopenia vs. Young Healthy	40.2455	0.163319	0.0964607	1.69312	0.0904334	0.316659
PLK2	Sarcopenia vs. Old Healthy	8.09251	0.284511	0.168044	1.69308	0.0904411	NA
DPYSL2	Sarcopenia vs. Young Healthy	35.1755	0.166228	0.0981829	1.69305	0.0904463	0.316659
ICAM2	Sarcopenia vs. Young Healthy	4.81641	0.390145	0.23044	1.69304	0.0904474	0.316659
PIK3C2B	Old Healthy vs. Young Healthy	15.8524	-0.24205	0.142975	-1.69296	0.0904638	0.395457
HYPK	Sarcopenia vs. Young Healthy	2.67827	0.502658	0.296918	1.69292	0.0904707	0.316659
TOB1.AS1	Old Healthy vs. Young Healthy	4.34374	-0.400092	0.236367	-1.69267	0.0905183	0.395457
LINC01563	Old Healthy vs. Young Healthy	5.42181	-0.433945	0.256381	-1.69257	0.0905367	0.395457
GABARAP	Sarcopenia vs. Young Healthy	79.2201	0.158995	0.0939622	1.69212	0.0906231	0.31711
HYLS1	Old Healthy vs. Young Healthy	2.19307	-0.555047	0.328035	-1.69204	0.0906389	0.395457
CLCN5	Old Healthy vs. Young Healthy	9.01394	-0.291074	0.172029	-1.692	0.0906452	0.395457
FZD9	Old Healthy vs. Young Healthy	2.95325	0.486814	0.287723	1.69195	0.0906547	0.395457
MOB1A	Old Healthy vs. Young Healthy	16.9702	-0.21331	0.126076	-1.69192	0.0906612	0.395457
LINC01301	Sarcopenia vs. Young Healthy	1.07899	0.934147	0.552136	1.69188	0.0906692	0.317165
EMILIN1	Old Healthy vs. Young Healthy	3.55687	-0.446508	0.263919	-1.69184	0.0906769	0.395457
PHF8	Sarcopenia vs. Young Healthy	4.19942	0.422233	0.249578	1.69179	0.0906855	0.317165
LIMK1	Sarcopenia vs. Old Healthy	4.47568	0.405855	0.239896	1.69179	0.0906858	NA
ZEB1	Sarcopenia vs. Old Healthy	374.562	-0.0820285	0.0484866	-1.69178	0.0906888	0.522186
ZFP64	Old Healthy vs. Young Healthy	5.39048	-0.342364	0.202374	-1.69174	0.090695	0.395457
N4BP1	Old Healthy vs. Young Healthy	51.6141	-0.115493	0.0682747	-1.6916	0.0907221	0.395457
ERGIC1	Old Healthy vs. Young Healthy	71.0276	-0.137138	0.0810752	-1.69149	0.0907433	0.395457
NDUFB5	Sarcopenia vs. Young Healthy	92.7773	-0.195004	0.115286	-1.69149	0.0907436	0.317286
PYM1	Old Healthy vs. Young Healthy	13.397	-0.211801	0.125244	-1.69111	0.0908156	0.395624
COPB1	Sarcopenia vs. Young Healthy	41.4582	0.147677	0.087331	1.691	0.0908365	0.317526
MAMSTR	Old Healthy vs. Young Healthy	58.0501	0.220789	0.13057	1.69096	0.0908439	0.395624
TBXA2R	Sarcopenia vs. Young Healthy	0.969673	-0.971574	0.574596	-1.69088	0.0908595	0.317526
SMC1A	Sarcopenia vs. Old Healthy	113.134	0.116647	0.0689903	1.69077	0.0908806	0.522186
PLVAP	Sarcopenia vs. Old Healthy	3.78626	0.496785	0.293824	1.69076	0.090883	NA
FNDC3A	Old Healthy vs. Young Healthy	39.2611	0.148534	0.0878516	1.69074	0.0908869	0.395637
RAD17	Sarcopenia vs. Old Healthy	30.916	-0.142881	0.0845098	-1.69071	0.0908924	NA
COQ5	Sarcopenia vs. Young Healthy	25.2671	-0.250094	0.147927	-1.69067	0.0909006	0.317586
CD59	Sarcopenia vs. Old Healthy	223.164	-0.0999893	0.0591476	-1.6905	0.0909316	0.522186
TOP3A	Old Healthy vs. Young Healthy	4.72494	-0.36328	0.214899	-1.69046	0.0909393	0.395637
ETNPPL	Old Healthy vs. Young Healthy	0.999216	-0.812302	0.480522	-1.69046	0.0909406	0.395637
ENG	Sarcopenia vs. Young Healthy	11.6588	-0.298586	0.176635	-1.69041	0.0909486	0.317586
ARHGEF26	Sarcopenia vs. Young Healthy	1.15263	-0.755658	0.447051	-1.69032	0.0909677	0.317586
C14orf180	Sarcopenia vs. Old Healthy	3.32944	-0.505203	0.298884	-1.6903	0.0909704	NA
CACNG8	Sarcopenia vs. Young Healthy	2.9307	0.559372	0.330932	1.69029	0.090972	0.317586
NPTN	Sarcopenia vs. Young Healthy	32.099	-0.200405	0.118571	-1.69017	0.090995	0.317586
CPT1B	Sarcopenia vs. Young Healthy	38.7431	0.244526	0.144685	1.69005	0.0910176	0.317586
TTC39B	Old Healthy vs. Young Healthy	8.04709	0.381054	0.225505	1.68978	0.0910701	0.396
F13A1	Old Healthy vs. Young Healthy	3.67335	0.562804	0.333081	1.68969	0.0910865	0.396
FGD3	Sarcopenia vs. Young Healthy	0.822016	-0.886907	0.524895	-1.68969	0.0910881	0.317708
TSR1	Sarcopenia vs. Young Healthy	118.382	-0.115482	0.0683477	-1.68962	0.0910998	0.317708
TLE2	Sarcopenia vs. Old Healthy	28.8069	-0.178465	0.105634	-1.68947	0.0911302	NA
SERTAD3	Sarcopenia vs. Young Healthy	0.910669	1.02564	0.607146	1.68928	0.0911654	0.317855
SHLD1	Old Healthy vs. Young Healthy	2.68299	-0.497005	0.294231	-1.68917	0.0911874	0.396302
TMED1	Sarcopenia vs. Old Healthy	24.629	-0.179257	0.106132	-1.68899	0.0912208	NA
TMEM41A	Old Healthy vs. Young Healthy	18.4006	-0.227845	0.134908	-1.68889	0.0912413	0.396401
TRAPPC13	Sarcopenia vs. Young Healthy	10.1187	-0.283205	0.167693	-1.68882	0.091253	0.31797
SERPINB6	Sarcopenia vs. Young Healthy	40.6005	-0.180079	0.106634	-1.68877	0.0912636	0.31797
PTPN18	Sarcopenia vs. Young Healthy	9.60549	0.299033	0.177075	1.68874	0.091269	0.31797
RHNO1	Old Healthy vs. Young Healthy	4.36745	-0.392062	0.232181	-1.6886	0.0912955	0.396465
STAG3L3	Sarcopenia vs. Young Healthy	2.61476	-0.575401	0.340776	-1.6885	0.0913153	0.318049
CLN5	Old Healthy vs. Young Healthy	4.35872	0.441348	0.261388	1.68848	0.0913186	0.396465
ADRB2	Sarcopenia vs. Old Healthy	16.9888	0.219234	0.129847	1.68841	0.0913333	NA
PAPOLA	Sarcopenia vs. Young Healthy	124.654	0.099618	0.0590033	1.68835	0.0913445	0.318069
MRPL52	Sarcopenia vs. Old Healthy	29.7761	0.162726	0.0963875	1.68825	0.0913635	NA
COQ7	Sarcopenia vs. Old Healthy	30.2695	-0.161226	0.0955147	-1.68797	0.0914173	NA
SEMA3B	Sarcopenia vs. Old Healthy	3.24816	-0.45827	0.271504	-1.68789	0.0914316	NA
KIF21A	Old Healthy vs. Young Healthy	104.111	0.131488	0.0779225	1.68742	0.0915224	0.397214
STK26	Sarcopenia vs. Young Healthy	1.23303	0.946029	0.560692	1.68725	0.0915548	0.31857
ITGB1BP2	Sarcopenia vs. Young Healthy	22.0396	-0.249413	0.147824	-1.68723	0.0915586	0.31857
CDC23	Sarcopenia vs. Young Healthy	6.53383	-0.342422	0.202949	-1.68723	0.0915591	0.31857
ACTN4	Sarcopenia vs. Young Healthy	19.6351	0.28232	0.167355	1.68695	0.0916135	0.318677
KCNMB3	Sarcopenia vs. Old Healthy	0.422826	1.03388	0.612901	1.68686	0.0916311	NA
ACTR5	Sarcopenia vs. Old Healthy	1.43291	0.670248	0.39738	1.68667	0.0916669	NA
PRKD3	Sarcopenia vs. Young Healthy	45.3224	0.16651	0.0987265	1.68658	0.0916841	0.318697
FAM53B.AS1	Sarcopenia vs. Young Healthy	0.26812	-1.30042	0.771044	-1.68658	0.0916848	NA
SLC25A37	Old Healthy vs. Young Healthy	63.7778	0.156174	0.0926003	1.68654	0.0916923	0.397611
TNS3	Sarcopenia vs. Young Healthy	11.7871	0.3059	0.181378	1.68653	0.0916932	0.318697
GSPT1	Sarcopenia vs. Young Healthy	387.906	-0.0903002	0.0535448	-1.68644	0.0917102	0.318697
C1orf127	Sarcopenia vs. Old Healthy	8.31242	-0.334505	0.198355	-1.68639	0.0917201	NA
CFAP53	Old Healthy vs. Young Healthy	6.16847	0.398946	0.236572	1.68636	0.0917262	0.397611
TTC3P1	Old Healthy vs. Young Healthy	22.2942	0.220714	0.130887	1.68629	0.0917392	0.397611
IL1RN	Sarcopenia vs. Old Healthy	0.350283	-1.16074	0.688339	-1.68629	0.0917408	NA
RNF169	Sarcopenia vs. Young Healthy	37.8174	0.149913	0.0889056	1.6862	0.0917574	0.318697
FAM217B	Old Healthy vs. Young Healthy	118.833	-0.141087	0.0836717	-1.6862	0.0917578	0.397611
STC2	Sarcopenia vs. Old Healthy	2.85653	-0.603201	0.357729	-1.6862	0.0917581	NA
MED14OS	Sarcopenia vs. Young Healthy	3.22849	-0.468744	0.277991	-1.68618	0.0917602	0.318697
PDCD5	Sarcopenia vs. Young Healthy	72.0909	-0.152149	0.0902328	-1.68618	0.0917608	0.318697
BTBD7	Old Healthy vs. Young Healthy	63.9964	0.126691	0.0751369	1.68613	0.0917708	0.397611
PAFAH1B3	Sarcopenia vs. Old Healthy	5.43437	0.367197	0.217786	1.68604	0.0917879	NA
BAZ1B	Sarcopenia vs. Old Healthy	179.614	0.0864153	0.0512578	1.6859	0.091816	0.525872
DALRD3	Old Healthy vs. Young Healthy	10.359	0.265092	0.157246	1.68584	0.0918264	0.397715
GPR160	Sarcopenia vs. Young Healthy	1.25661	0.81388	0.482811	1.68571	0.0918512	0.318883
NCBP1	Sarcopenia vs. Young Healthy	16.6233	0.241233	0.143109	1.68566	0.0918616	0.318883
COL5A3	Old Healthy vs. Young Healthy	4.09634	-0.399943	0.237263	-1.68565	0.0918629	0.397738
CCNH	Old Healthy vs. Young Healthy	8.07881	-0.272198	0.161497	-1.68547	0.0918972	0.397751
TSG101	Sarcopenia vs. Young Healthy	75.3744	-0.109928	0.0652334	-1.68515	0.0919603	0.319144
TICAM1	Sarcopenia vs. Old Healthy	1.78113	-0.562673	0.333904	-1.68513	0.0919626	NA
ITGB3BP	Sarcopenia vs. Old Healthy	8.09626	0.308297	0.182968	1.68497	0.091994	NA
ASB5	Sarcopenia vs. Old Healthy	342.302	-0.148891	0.0883654	-1.68495	0.0919989	0.525872
USP32	Old Healthy vs. Young Healthy	10.7423	0.260057	0.154342	1.68494	0.0919995	0.398035
NDUFV1	Sarcopenia vs. Old Healthy	126.358	-0.147108	0.0873142	-1.68482	0.0920239	0.525872
SLC25A34	Old Healthy vs. Young Healthy	40.266	-0.294592	0.174852	-1.68481	0.0920258	0.398035
HADH	Old Healthy vs. Young Healthy	76.2356	0.129934	0.0771298	1.68461	0.0920637	0.398063
TPH1	Sarcopenia vs. Old Healthy	0.996348	0.758419	0.45027	1.68436	0.0921112	NA
NBR1	Sarcopenia vs. Young Healthy	186.437	0.0913698	0.054248	1.6843	0.0921244	0.319631
SEMA4F	Sarcopenia vs. Old Healthy	0.994123	0.748732	0.444591	1.68409	0.0921637	NA
HAS2.AS1	Sarcopenia vs. Young Healthy	0.509211	1.38334	0.821425	1.68407	0.0921681	NA
DCHS2	Old Healthy vs. Young Healthy	0.625507	1.06218	0.630725	1.68406	0.0921691	NA
OST4	Sarcopenia vs. Young Healthy	64.7745	-0.180176	0.106991	-1.68403	0.0921754	0.319672
WDR12	Old Healthy vs. Young Healthy	49.2738	-0.161287	0.0957783	-1.68397	0.0921881	0.398465
PLA2G12A	Sarcopenia vs. Young Healthy	73.5582	0.148297	0.088066	1.68393	0.0921948	0.319672
LIAS	Sarcopenia vs. Young Healthy	32.2816	-0.156951	0.0932085	-1.68387	0.0922072	0.319672
CIDEA	Sarcopenia vs. Young Healthy	0.450674	1.67003	0.991783	1.68386	0.0922084	NA
ATF5	Sarcopenia vs. Young Healthy	15.2941	0.244936	0.145487	1.68356	0.0922667	0.319765
BTNL9	Sarcopenia vs. Young Healthy	22.3921	-0.235681	0.139999	-1.68344	0.0922892	0.319765
ARHGAP32	Sarcopenia vs. Young Healthy	7.95338	0.311221	0.184881	1.68336	0.092305	0.319765
ARL15	Old Healthy vs. Young Healthy	3.71323	0.42695	0.25363	1.68336	0.0923057	0.398572
TBC1D15	Old Healthy vs. Young Healthy	49.8757	0.133107	0.0790725	1.68335	0.0923065	0.398572
IFT122	Old Healthy vs. Young Healthy	2.96991	-0.507717	0.301614	-1.68333	0.0923106	0.398572
SNHG29	Sarcopenia vs. Old Healthy	134.831	0.120164	0.0713877	1.68326	0.0923244	0.526016
POLR3GL	Sarcopenia vs. Old Healthy	181.917	-0.10956	0.0650927	-1.68313	0.0923494	0.526016
LRPPRC	Old Healthy vs. Young Healthy	144.476	-0.120722	0.0717282	-1.68305	0.0923662	0.398572
ARAP3	Old Healthy vs. Young Healthy	3.93167	-0.423276	0.251497	-1.68303	0.09237	0.398572
IER3	Sarcopenia vs. Old Healthy	11.4179	0.447033	0.265642	1.68284	0.0924056	NA
RNU6.925P	Sarcopenia vs. Young Healthy	0.694744	1.11458	0.662412	1.68261	0.0924506	0.320187
CCM2	Sarcopenia vs. Old Healthy	25.6882	-0.179709	0.106817	-1.6824	0.0924905	NA
SPOP	Sarcopenia vs. Old Healthy	192.003	-0.0927253	0.0551254	-1.68208	0.0925538	0.526325
MCM7	Old Healthy vs. Young Healthy	10.4197	0.276736	0.16454	1.68188	0.0925928	0.399372
TRIM35	Old Healthy vs. Young Healthy	3.34022	0.469677	0.27928	1.68174	0.0926184	0.399372
NDUFA2	Sarcopenia vs. Young Healthy	182.703	-0.100156	0.0595636	-1.6815	0.0926657	0.320795
MFSD13A	Sarcopenia vs. Young Healthy	0.775124	-1.01024	0.600864	-1.68132	0.0927015	0.320795
GAL3ST1	Old Healthy vs. Young Healthy	0.929963	0.969585	0.576727	1.68119	0.0927268	0.399507
NRP1	Sarcopenia vs. Young Healthy	72.654	-0.179051	0.106506	-1.68113	0.0927379	0.320795
ALG10	Sarcopenia vs. Young Healthy	0.702514	-1.02329	0.6087	-1.6811	0.0927432	0.320795
NBPF8	Sarcopenia vs. Young Healthy	1.02044	0.842204	0.500986	1.68109	0.0927448	0.320795
THAP1	Old Healthy vs. Young Healthy	20.3694	-0.169693	0.100961	-1.68078	0.0928053	0.399507
SERTAD4	Sarcopenia vs. Young Healthy	2.79929	0.528811	0.314622	1.68078	0.0928055	0.320923
BSG	Sarcopenia vs. Old Healthy	16.7485	-0.273335	0.162628	-1.68074	0.0928136	NA
SEC23IP	Old Healthy vs. Young Healthy	24.4933	-0.169894	0.101085	-1.68071	0.09282	0.399507
HAUS2	Old Healthy vs. Young Healthy	22.3418	0.202257	0.120341	1.6807	0.0928214	0.399507
HAGH	Old Healthy vs. Young Healthy	83.7922	-0.126918	0.075518	-1.68064	0.0928331	0.399507
EPB41	Old Healthy vs. Young Healthy	48.5509	-0.137492	0.0818168	-1.68049	0.0928622	0.399507
PIBF1	Sarcopenia vs. Old Healthy	25.7336	0.152501	0.0907518	1.68042	0.0928748	NA
DPH2	Sarcopenia vs. Old Healthy	16.9786	-0.205477	0.122277	-1.68042	0.092875	NA
PGRMC1	Sarcopenia vs. Young Healthy	11.2698	0.301341	0.179325	1.68041	0.092877	0.321088
INO80B	Sarcopenia vs. Old Healthy	4.58486	-0.39986	0.237967	-1.68032	0.0928955	NA
FBXO48	Old Healthy vs. Young Healthy	9.06244	-0.272527	0.162197	-1.68023	0.0929133	0.399507
LIG4	Old Healthy vs. Young Healthy	12.297	0.253549	0.150908	1.68015	0.0929285	0.399507
MAX	Old Healthy vs. Young Healthy	17.9759	0.237482	0.141348	1.68012	0.0929334	0.399507
MRRF	Sarcopenia vs. Old Healthy	33.8921	-0.146144	0.0869925	-1.67996	0.0929657	NA
SEMA5B	Sarcopenia vs. Young Healthy	0.62544	-0.971756	0.578516	-1.67974	0.093008	0.321301
DENND1B	Sarcopenia vs. Young Healthy	46.5049	-0.149383	0.0889328	-1.67973	0.0930094	0.321301
KMT5A	Old Healthy vs. Young Healthy	23.2336	-0.189299	0.112702	-1.67964	0.0930265	0.399771
PDE3B	Sarcopenia vs. Young Healthy	1.53938	0.828877	0.493487	1.67963	0.093029	0.321301
NSF	Sarcopenia vs. Young Healthy	14.254	0.270193	0.160867	1.67961	0.0930338	0.321301
ORMDL1	Sarcopenia vs. Old Healthy	16.6717	0.199737	0.118937	1.67936	0.0930822	NA
LOX	Sarcopenia vs. Young Healthy	1.53004	0.798726	0.475621	1.67933	0.093087	0.321402
ARHGEF11	Old Healthy vs. Young Healthy	22.0668	-0.187432	0.111612	-1.67932	0.0930889	0.399904
PRMT3	Sarcopenia vs. Old Healthy	4.69658	0.384564	0.22904	1.67903	0.0931469	NA
LRRC37A3	Sarcopenia vs. Young Healthy	0.613311	1.06808	0.636157	1.67896	0.0931608	0.321575
MAGI3	Old Healthy vs. Young Healthy	14.9419	0.227514	0.135519	1.67883	0.0931843	0.400065
NDUFAF8	Old Healthy vs. Young Healthy	132.254	-0.118267	0.0704503	-1.67872	0.0932061	0.400065
PDRG1	Old Healthy vs. Young Healthy	17.0881	0.210564	0.125437	1.67865	0.0932212	0.400065
NCBP3	Sarcopenia vs. Young Healthy	37.8917	0.155401	0.0925848	1.67848	0.0932541	0.321815
MSRB1	Old Healthy vs. Young Healthy	28.4799	0.222689	0.132685	1.67832	0.0932845	0.400201
ECE2	Sarcopenia vs. Young Healthy	0.630963	-1.03175	0.61478	-1.67823	0.0933014	0.321896
HTR7	Sarcopenia vs. Old Healthy	0.871282	-1.03973	0.619606	-1.67805	0.0933381	NA
SLC25A25.AS1	Sarcopenia vs. Old Healthy	1.07476	0.745368	0.444216	1.67794	0.0933584	NA
LINC01290	Sarcopenia vs. Young Healthy	0.277041	-1.61153	0.960429	-1.67793	0.0933608	NA
PGAP1	Sarcopenia vs. Old Healthy	7.3138	0.29094	0.173398	1.67787	0.0933716	NA
MARK1	Sarcopenia vs. Young Healthy	5.46536	-0.416123	0.248007	-1.67787	0.0933726	0.322043
C17orf80	Sarcopenia vs. Young Healthy	32.5175	0.164731	0.0981895	1.67769	0.0934086	0.322043
RNF123	Sarcopenia vs. Old Healthy	86.8626	-0.120054	0.0715624	-1.67761	0.0934235	0.528584
PATZ1	Sarcopenia vs. Young Healthy	12.1434	0.257977	0.15378	1.67757	0.0934308	0.322043
PYGB	Sarcopenia vs. Young Healthy	8.68011	0.342723	0.204308	1.67748	0.0934486	0.322043
APEH	Sarcopenia vs. Young Healthy	48.5908	-0.163435	0.0974365	-1.67735	0.093475	0.322043
PSMD14	Sarcopenia vs. Old Healthy	75.8219	-0.0994173	0.0592708	-1.67734	0.093476	0.528584
NPEPL1	Sarcopenia vs. Young Healthy	17.1684	-0.227147	0.135425	-1.67728	0.093487	0.322043
ABI3BP	Sarcopenia vs. Old Healthy	16.759	0.267684	0.159597	1.67725	0.093494	NA
NSRP1P1	Old Healthy vs. Young Healthy	2.96875	-0.455459	0.271572	-1.67712	0.0935196	0.400816
ACYP2	Sarcopenia vs. Old Healthy	86.508	-0.144729	0.0863018	-1.67701	0.0935398	0.528584
SPG11	Sarcopenia vs. Young Healthy	22.4172	0.218883	0.130521	1.67699	0.093544	0.322157
CCDC61	Old Healthy vs. Young Healthy	0.923453	0.935423	0.557802	1.67698	0.0935459	0.400816
MAPK6	Sarcopenia vs. Old Healthy	95.6593	-0.149234	0.0889919	-1.67694	0.0935546	0.528584
PIK3C3	Old Healthy vs. Young Healthy	50.2616	-0.118271	0.0705319	-1.67684	0.093573	0.400816
STOX1	Old Healthy vs. Young Healthy	2.10102	0.630028	0.37573	1.67681	0.0935795	0.400816
IGFBP3	Old Healthy vs. Young Healthy	3.29583	0.521503	0.311015	1.67678	0.093586	0.400816
ASH1L.AS1	Sarcopenia vs. Old Healthy	7.16073	-0.305115	0.18198	-1.67664	0.0936127	NA
WDR90	Sarcopenia vs. Old Healthy	2.47647	-0.477984	0.285085	-1.67664	0.0936135	NA
PQBP1	Sarcopenia vs. Young Healthy	13.6084	0.240084	0.143203	1.67653	0.0936338	0.322384
OTUD1	Sarcopenia vs. Old Healthy	24.8259	0.521508	0.311144	1.6761	0.0937193	NA
ATP8B1	Old Healthy vs. Young Healthy	6.16543	0.4061	0.242326	1.67584	0.0937688	0.401245
MYH14	Old Healthy vs. Young Healthy	131.087	0.20204	0.120561	1.67584	0.0937701	0.401245
TPD52L2	Old Healthy vs. Young Healthy	31.5683	0.167845	0.100159	1.67578	0.0937811	0.401245
C9orf78	Sarcopenia vs. Young Healthy	66.3627	0.119347	0.0712235	1.67566	0.0938039	0.322887
COX6A1	Sarcopenia vs. Young Healthy	13.8508	0.265864	0.15868	1.67547	0.093842	0.322936
OS9	Sarcopenia vs. Young Healthy	32.0105	0.166368	0.0993042	1.67534	0.0938672	0.322941
UBE2O	Sarcopenia vs. Old Healthy	28.0327	0.161856	0.0966164	1.67524	0.0938874	NA
SEL1L3	Sarcopenia vs. Young Healthy	2.51933	0.560562	0.334638	1.67513	0.0939091	0.323002
RHOT1	Old Healthy vs. Young Healthy	63.245	-0.122868	0.073355	-1.67497	0.0939396	0.401742
TNFRSF10D	Old Healthy vs. Young Healthy	1.09978	0.849354	0.507147	1.67477	0.0939797	0.401742
GPR160	Old Healthy vs. Young Healthy	1.25661	0.786714	0.469763	1.6747	0.0939925	0.401742
OMA1	Sarcopenia vs. Young Healthy	33.8118	-0.16101	0.0961487	-1.6746	0.0940131	0.323278
PRIM1	Old Healthy vs. Young Healthy	3.56145	0.485332	0.289845	1.67445	0.0940419	0.401818
EIF4BP6	Sarcopenia vs. Old Healthy	0.711564	-0.877429	0.524041	-1.67435	0.0940613	NA
KLHL36	Sarcopenia vs. Young Healthy	16.599	0.241768	0.144413	1.67415	0.0941013	0.323499
WTIP	Sarcopenia vs. Old Healthy	2.68422	0.490998	0.293283	1.67414	0.0941026	NA
MIS18BP1	Sarcopenia vs. Old Healthy	18.1829	0.201935	0.120622	1.67411	0.0941084	NA
CDR2	Sarcopenia vs. Old Healthy	2.44001	0.457154	0.273165	1.67355	0.0942197	NA
RABEP2	Old Healthy vs. Young Healthy	2.03269	-0.567772	0.339291	-1.67341	0.0942469	0.402429
ATF6	Old Healthy vs. Young Healthy	42.8268	0.140928	0.0842166	1.6734	0.0942482	0.402429
PLXNA3	Sarcopenia vs. Young Healthy	1.15854	0.911547	0.54476	1.6733	0.094268	0.323989
GIPC2	Old Healthy vs. Young Healthy	3.36644	0.460359	0.275147	1.67314	0.0943	0.402514
NBPF12	Sarcopenia vs. Old Healthy	0.465593	-0.995069	0.594779	-1.67301	0.0943263	NA
AR	Sarcopenia vs. Old Healthy	108.783	-0.141327	0.0844774	-1.67296	0.0943361	0.532141
CHST3	Old Healthy vs. Young Healthy	7.85781	0.372612	0.222744	1.67283	0.0943612	0.40264
SLFN12	Sarcopenia vs. Old Healthy	3.68805	0.422144	0.25236	1.67278	0.0943703	NA
NLRP1	Old Healthy vs. Young Healthy	4.16559	0.39802	0.238011	1.67228	0.0944699	0.402814
SNPH	Sarcopenia vs. Young Healthy	2.97107	-0.552008	0.330104	-1.67222	0.09448	0.324582
ABCA5	Old Healthy vs. Young Healthy	179.384	0.176629	0.105626	1.67221	0.0944823	0.402814
GSAP	Sarcopenia vs. Old Healthy	4.45634	0.366802	0.219359	1.67216	0.094493	NA
LAP3	Sarcopenia vs. Young Healthy	38.9355	-0.164404	0.0983191	-1.67214	0.0944962	0.324582
TOGARAM1	Sarcopenia vs. Old Healthy	45.059	0.129983	0.077735	1.67212	0.0944997	0.532207
LRWD1	Sarcopenia vs. Old Healthy	0.957458	0.753355	0.450541	1.67211	0.0945027	NA
CFAP44	Sarcopenia vs. Young Healthy	9.84102	0.287982	0.172232	1.67206	0.0945126	0.324582
PSMG3.AS1	Old Healthy vs. Young Healthy	3.38246	-0.40692	0.243374	-1.67199	0.0945259	0.402814
GMPS	Old Healthy vs. Young Healthy	23.8463	-0.167357	0.100095	-1.67198	0.0945292	0.402814
C10orf88	Sarcopenia vs. Young Healthy	7.02275	-0.323524	0.193512	-1.67185	0.0945541	0.324642
YIPF7	Old Healthy vs. Young Healthy	23.8321	-0.229809	0.137464	-1.67178	0.0945679	0.402844
RN7SL200P	Sarcopenia vs. Old Healthy	0.368316	-1.18026	0.705999	-1.67176	0.0945718	NA
NEDD9	Sarcopenia vs. Old Healthy	28.0143	0.209814	0.125509	1.67171	0.094582	NA
COG8	Sarcopenia vs. Young Healthy	21.4547	0.196531	0.117565	1.67168	0.0945882	0.324677
HYAL1	Sarcopenia vs. Old Healthy	3.67441	-0.421198	0.251967	-1.67164	0.0945956	NA
LATS1	Sarcopenia vs. Young Healthy	11.4312	0.267326	0.159932	1.6715	0.094623	0.324713
C2CD2L	Old Healthy vs. Young Healthy	6.82664	-0.306693	0.183485	-1.67149	0.0946246	0.402866
MRPS30	Old Healthy vs. Young Healthy	73.8864	-0.128191	0.0766953	-1.67143	0.0946368	0.402866
CNTRL	Sarcopenia vs. Young Healthy	13.8091	0.264993	0.158586	1.67098	0.0947263	0.324986
MYOF	Sarcopenia vs. Old Healthy	10.3351	0.336656	0.201484	1.67088	0.094745	NA
NNT.AS1	Old Healthy vs. Young Healthy	222.758	-0.115751	0.069279	-1.67079	0.0947628	0.40308
TET1	Old Healthy vs. Young Healthy	41.4397	-0.217127	0.129964	-1.67067	0.0947865	0.40308
CRYBG3	Old Healthy vs. Young Healthy	118.522	-0.147478	0.0882806	-1.67057	0.0948076	0.40308
SNRNP25	Old Healthy vs. Young Healthy	37.6142	-0.146317	0.0875869	-1.67053	0.0948142	0.40308
DDX5	Sarcopenia vs. Old Healthy	188.915	0.109098	0.0653167	1.67029	0.0948626	0.533337
EIF2AK3	Sarcopenia vs. Young Healthy	2.71213	-0.568962	0.340638	-1.67028	0.0948636	0.325374
ARRDC4	Sarcopenia vs. Young Healthy	9.05203	0.380009	0.227585	1.66975	0.0949691	0.325653
PSMF1	Sarcopenia vs. Old Healthy	89.9061	-0.107165	0.0641873	-1.66957	0.0950049	0.533337
COL4A2	Sarcopenia vs. Young Healthy	25.8574	-0.258183	0.154665	-1.6693	0.0950572	0.325872
ZFP30	Sarcopenia vs. Old Healthy	10.5049	0.233217	0.139714	1.66925	0.0950685	NA
GLB1L	Old Healthy vs. Young Healthy	1.05657	0.847546	0.507778	1.66913	0.0950925	0.403958
TAP2	Sarcopenia vs. Young Healthy	4.4814	0.464081	0.278065	1.66897	0.0951242	0.32602
LPIN2	Old Healthy vs. Young Healthy	4.57773	0.395567	0.237025	1.66889	0.0951402	0.403958
DAAM1	Old Healthy vs. Young Healthy	77.5216	0.141622	0.0848629	1.66883	0.0951505	0.403958
REL	Old Healthy vs. Young Healthy	16.2169	0.221567	0.132769	1.66881	0.0951548	0.403958
SMOX	Sarcopenia vs. Young Healthy	1.14741	-0.796712	0.477418	-1.66879	0.0951584	0.326025
ABCA1	Sarcopenia vs. Old Healthy	23.1424	0.223996	0.134249	1.66851	0.0952141	NA
ZDHHC11B	Old Healthy vs. Young Healthy	1.97958	0.664888	0.398497	1.66849	0.0952183	0.403958
LINC00652	Old Healthy vs. Young Healthy	1.63744	-0.621252	0.372348	-1.66847	0.0952219	0.403958
FBH1	Sarcopenia vs. Young Healthy	12.4332	0.25071	0.150267	1.66843	0.095231	0.326025
PSMD3	Sarcopenia vs. Young Healthy	120.823	-0.116698	0.0699471	-1.66838	0.0952413	0.326025
KCTD2	Sarcopenia vs. Young Healthy	41.501	0.175387	0.105125	1.66836	0.0952435	0.326025
ACTG1P17	Old Healthy vs. Young Healthy	1.19013	-0.710855	0.426116	-1.66822	0.0952717	0.403958
XRCC5	Old Healthy vs. Young Healthy	212.595	0.0795993	0.0477157	1.6682	0.0952759	0.403958
ZNF646	Sarcopenia vs. Young Healthy	2.52628	-0.59923	0.359217	-1.66816	0.0952846	0.326025
LGMN	Sarcopenia vs. Young Healthy	6.40392	0.377487	0.226292	1.66814	0.0952875	0.326025
ST3GAL2	Sarcopenia vs. Old Healthy	46.8045	-0.187146	0.112191	-1.6681	0.0952953	0.534111
TADA1	Sarcopenia vs. Old Healthy	11.3052	0.23	0.137894	1.66795	0.095326	NA
SLC25A42	Sarcopenia vs. Old Healthy	19.1865	0.287716	0.172498	1.66794	0.0953274	NA
ITGB3	Sarcopenia vs. Young Healthy	0.394076	1.29514	0.776511	1.6679	0.0953352	NA
EPHA3	Sarcopenia vs. Young Healthy	1.73811	0.659837	0.395616	1.66787	0.0953407	0.326025
COLQ	Old Healthy vs. Young Healthy	5.03927	0.472476	0.283287	1.66784	0.0953482	0.40413
UGP2	Sarcopenia vs. Young Healthy	507.658	-0.159119	0.0954074	-1.66779	0.0953577	0.326025
ZRANB2	Sarcopenia vs. Young Healthy	253.771	0.0830463	0.0497948	1.66777	0.0953609	0.326025
MCM7	Sarcopenia vs. Young Healthy	10.4197	0.284312	0.170477	1.66774	0.0953672	0.326025
RPS27	Old Healthy vs. Young Healthy	253.927	0.136773	0.0820166	1.66762	0.0953904	0.404173
OSBPL7	Sarcopenia vs. Young Healthy	5.32611	-0.389222	0.233402	-1.6676	0.0953944	0.326036
POLR2A	Sarcopenia vs. Old Healthy	34.1443	0.178744	0.107187	1.66759	0.0953975	NA
LMBRD1	Old Healthy vs. Young Healthy	27.4264	0.206281	0.12372	1.66731	0.0954522	0.4043
LEPROTL1	Sarcopenia vs. Young Healthy	10.3021	-0.287002	0.172148	-1.66718	0.0954781	0.326171
LY75	Sarcopenia vs. Young Healthy	0.533413	1.06826	0.640765	1.66716	0.0954825	0.326171
PAPLN	Sarcopenia vs. Old Healthy	1.01233	-0.766111	0.459538	-1.66713	0.0954881	NA
BACH1	Old Healthy vs. Young Healthy	25.3942	0.204316	0.122573	1.66689	0.0955362	0.404521
ABCA3	Old Healthy vs. Young Healthy	3.37088	0.454562	0.272735	1.66668	0.0955775	0.404561
CDCA3	Old Healthy vs. Young Healthy	0.252528	-1.3623	0.817579	-1.66626	0.0956611	NA
PRX	Old Healthy vs. Young Healthy	1.9039	0.617921	0.370847	1.66624	0.0956655	0.404779
HYOU1	Sarcopenia vs. Old Healthy	15.8098	-0.207064	0.124276	-1.66616	0.0956822	NA
EARS2	Sarcopenia vs. Young Healthy	11.7069	-0.255373	0.153273	-1.66613	0.0956873	0.326789
MFSD10	Old Healthy vs. Young Healthy	4.38325	0.410802	0.246566	1.66609	0.0956947	0.404779
ASCC1	Sarcopenia vs. Young Healthy	17.3284	-0.230626	0.138436	-1.66593	0.0957268	0.326841
HSP90AB2P	Old Healthy vs. Young Healthy	1.5087	-0.644246	0.386721	-1.66592	0.0957293	0.404779
ADAMTS13	Old Healthy vs. Young Healthy	0.539453	1.11207	0.667593	1.66579	0.0957549	NA
CAMTA1	Sarcopenia vs. Young Healthy	62.9059	0.207618	0.124638	1.66577	0.0957595	0.32687
EMCN	Old Healthy vs. Young Healthy	48.5217	-0.159278	0.0956219	-1.66571	0.0957722	0.404779
SMG6	Old Healthy vs. Young Healthy	19.4378	0.190402	0.114313	1.66562	0.0957889	0.404779
CSPP1	Sarcopenia vs. Young Healthy	53.8315	0.157567	0.0946097	1.66544	0.095825	0.326942
EIF3G	Sarcopenia vs. Young Healthy	137.021	0.122594	0.0736174	1.66529	0.095855	0.326942
LRRC37A3	Old Healthy vs. Young Healthy	0.613311	1.02848	0.617621	1.66523	0.0958664	NA
RAD17	Sarcopenia vs. Young Healthy	30.916	-0.156084	0.0937315	-1.66522	0.0958681	0.326942
RIC3	Sarcopenia vs. Young Healthy	4.8131	-0.389192	0.233724	-1.66518	0.0958775	0.326942
MLXIPL	Sarcopenia vs. Young Healthy	17.5344	0.380386	0.228468	1.66494	0.0959238	0.326982
ATL1	Old Healthy vs. Young Healthy	1.98378	0.686126	0.412104	1.66494	0.0959257	0.405222
NLGN2	Sarcopenia vs. Young Healthy	1.34662	0.751424	0.45134	1.66488	0.0959375	0.326982
HGF	Sarcopenia vs. Old Healthy	0.934163	0.716837	0.430618	1.66467	0.0959786	NA
PRDX1	Sarcopenia vs. Old Healthy	235.488	0.085072	0.0511067	1.6646	0.0959934	0.537165
ICAM2	Old Healthy vs. Young Healthy	4.81641	0.371327	0.223087	1.6645	0.0960135	0.405458
CAMK2D	Sarcopenia vs. Young Healthy	251.096	-0.164406	0.0987797	-1.66437	0.0960376	0.327182
MPND	Sarcopenia vs. Young Healthy	6.5724	-0.315943	0.189831	-1.66434	0.0960447	0.327182
SAAL1	Sarcopenia vs. Old Healthy	3.93244	0.369433	0.221985	1.66423	0.096067	NA
URM1	Sarcopenia vs. Young Healthy	17.21	-0.207643	0.12477	-1.6642	0.0960718	0.327191
KLC4	Sarcopenia vs. Young Healthy	4.85925	-0.389575	0.234159	-1.66372	0.0961692	0.327334
KRI1	Sarcopenia vs. Young Healthy	17.011	0.246713	0.148296	1.66365	0.0961823	0.327334
DDX39A	Sarcopenia vs. Young Healthy	4.29606	-0.408263	0.245405	-1.66363	0.0961864	0.327334
TP53INP2	Old Healthy vs. Young Healthy	14.6878	-0.259841	0.156195	-1.66357	0.096198	0.406102
SERBP1	Old Healthy vs. Young Healthy	1107.63	-0.0656811	0.0394929	-1.66311	0.0962896	0.406232
ZNF767P	Old Healthy vs. Young Healthy	1.34571	0.685375	0.412107	1.6631	0.0962929	0.406232
SCARNA5	Sarcopenia vs. Young Healthy	0.427448	1.25691	0.755777	1.66307	0.0962975	NA
CCNG2	Sarcopenia vs. Old Healthy	5.19845	0.335249	0.201588	1.66304	0.0963046	NA
ZNRF1	Sarcopenia vs. Old Healthy	48.3984	-0.132451	0.0796606	-1.66269	0.0963754	0.537425
POLR2C	Old Healthy vs. Young Healthy	57.4687	0.173485	0.104344	1.66263	0.0963859	0.406489
SURF1	Sarcopenia vs. Young Healthy	35.848	-0.163272	0.0982076	-1.66252	0.096408	0.327852
MECR	Sarcopenia vs. Young Healthy	24.0478	-0.194481	0.116988	-1.66241	0.0964313	0.327852
MAD2L2	Sarcopenia vs. Young Healthy	15.2536	0.238262	0.143325	1.66239	0.0964345	0.327852
CCDC7	Sarcopenia vs. Young Healthy	26.873	0.202586	0.121865	1.66238	0.0964358	0.327852
RBPJ	Sarcopenia vs. Old Healthy	80.5576	0.108379	0.0652055	1.66212	0.0964895	0.537425
PWP1	Sarcopenia vs. Old Healthy	42.0777	0.132074	0.0794637	1.66206	0.0965002	0.537425
ANKRD6	Old Healthy vs. Young Healthy	5.64666	0.368513	0.221745	1.66187	0.0965383	0.40689
COG7	Old Healthy vs. Young Healthy	6.98348	-0.288154	0.173395	-1.66184	0.0965452	0.40689
NRXN1	Old Healthy vs. Young Healthy	0.902966	0.976035	0.58742	1.66156	0.0966007	0.406984
AARD	Sarcopenia vs. Young Healthy	0.689154	-1.14973	0.691972	-1.66152	0.0966086	0.328291
LPP.AS2	Sarcopenia vs. Young Healthy	2.05397	0.635569	0.382527	1.6615	0.0966135	0.328291
UXS1	Old Healthy vs. Young Healthy	71.5711	-0.138793	0.0835397	-1.66141	0.0966319	0.406984
LSM4	Old Healthy vs. Young Healthy	16.4859	-0.201699	0.121417	-1.66121	0.0966719	0.407018
CCT2	Sarcopenia vs. Young Healthy	76.5052	0.12217	0.0735569	1.66089	0.0967363	0.328626
KCND3	Sarcopenia vs. Old Healthy	11.1514	-0.296882	0.178783	-1.66058	0.0967987	NA
MTND4P16	Sarcopenia vs. Old Healthy	0.270909	1.4401	0.867235	1.66056	0.0968017	NA
TSTD3	Sarcopenia vs. Old Healthy	0.641297	-0.978354	0.589194	-1.66049	0.096815	NA
SETDB2	Sarcopenia vs. Young Healthy	7.93829	-0.327454	0.197219	-1.66036	0.0968429	0.328905
PPM1J	Sarcopenia vs. Old Healthy	39.1975	-0.175361	0.105616	-1.66036	0.096843	0.538478
PPP1R21	Sarcopenia vs. Young Healthy	9.22736	0.311925	0.187891	1.66014	0.0968856	0.328968
APOOL	Old Healthy vs. Young Healthy	89.1672	-0.114727	0.0691113	-1.66003	0.0969086	0.407581
CNBP	Old Healthy vs. Young Healthy	804.84	0.0796608	0.0479892	1.65997	0.0969195	0.407581
MRPL13	Old Healthy vs. Young Healthy	21.0438	-0.194902	0.117422	-1.65984	0.0969459	0.407581
SLC38A3	Old Healthy vs. Young Healthy	3.43846	-0.45736	0.275547	-1.65983	0.0969492	0.407581
MYOC	Old Healthy vs. Young Healthy	18.8174	0.303783	0.18303	1.65974	0.0969664	0.407581
LCP2	Sarcopenia vs. Young Healthy	2.14978	0.585956	0.353099	1.65947	0.0970219	0.329348
ANKRD36B	Old Healthy vs. Young Healthy	3.72512	-0.421477	0.253985	-1.65945	0.0970244	0.407689
AP2M1	Sarcopenia vs. Old Healthy	59.8389	-0.130537	0.0786633	-1.65944	0.0970277	0.53865
PRRT1	Sarcopenia vs. Old Healthy	1.96432	-0.584149	0.352021	-1.65942	0.0970317	NA
FAM8A1	Sarcopenia vs. Old Healthy	32.4014	0.169882	0.102391	1.65915	0.0970858	NA
FABP5	Sarcopenia vs. Old Healthy	14.4421	-0.240526	0.144976	-1.65907	0.0971012	NA
MAP7D3	Sarcopenia vs. Young Healthy	117.038	0.20726	0.124948	1.65876	0.0971632	0.329674
RCSD1	Sarcopenia vs. Young Healthy	146.422	-0.163308	0.0984524	-1.65875	0.0971667	0.329674
PPP5D1	Sarcopenia vs. Old Healthy	2.12878	0.524805	0.316391	1.65873	0.0971711	NA
MOSPD3	Sarcopenia vs. Young Healthy	3.3974	-0.488196	0.294379	-1.65839	0.0972378	0.329832
ATP1A1	Old Healthy vs. Young Healthy	33.9609	0.222381	0.134096	1.65837	0.0972438	0.408476
ABHD15	Old Healthy vs. Young Healthy	4.50284	-0.364745	0.219974	-1.65813	0.0972911	0.408522
OPLAH	Old Healthy vs. Young Healthy	12.7021	-0.269278	0.162413	-1.65798	0.0973221	0.408522
HOOK2	Old Healthy vs. Young Healthy	14.7047	-0.31248	0.188487	-1.65783	0.0973516	0.408522
C21orf91	Sarcopenia vs. Old Healthy	9.8473	0.253181	0.152726	1.65774	0.0973694	NA
PXMP2	Sarcopenia vs. Old Healthy	17.3486	0.219361	0.132334	1.65762	0.0973933	NA
CRNDE	Old Healthy vs. Young Healthy	3.33104	-0.485003	0.292603	-1.65755	0.0974089	0.408627
PRKAR1A	Sarcopenia vs. Young Healthy	192.506	0.129847	0.0783373	1.65753	0.0974119	0.33029
VPS33B	Sarcopenia vs. Young Healthy	2.29279	-0.513051	0.309536	-1.65748	0.0974219	0.33029
RPL7P23	Sarcopenia vs. Old Healthy	0.686471	0.86413	0.521433	1.65722	0.0974751	NA
NCAPG	Sarcopenia vs. Young Healthy	1.51221	0.751585	0.453532	1.65718	0.0974828	0.330359
NELFA	Sarcopenia vs. Young Healthy	13.298	0.231584	0.139749	1.65714	0.097491	0.330359
FHDC1	Sarcopenia vs. Young Healthy	0.649528	-1.02917	0.621128	-1.65693	0.0975332	0.330382
ZNF24	Sarcopenia vs. Young Healthy	144.979	0.103238	0.0623095	1.65687	0.0975466	0.330382
MBD3	Old Healthy vs. Young Healthy	31.5389	-0.200412	0.12096	-1.65684	0.0975526	0.409019
PHF14	Old Healthy vs. Young Healthy	45.952	-0.128548	0.0775895	-1.65677	0.0975667	0.409019
MSL3	Sarcopenia vs. Old Healthy	77.0332	-0.124879	0.0753816	-1.65662	0.097596	0.540947
C1orf127	Sarcopenia vs. Young Healthy	8.31242	0.389309	0.235022	1.65648	0.0976248	0.330564
TSPAN4	Old Healthy vs. Young Healthy	5.53561	0.365512	0.220694	1.6562	0.0976821	0.409367
PHB	Old Healthy vs. Young Healthy	60.3279	-0.120585	0.0728203	-1.65592	0.0977377	0.409392
SNW1	Sarcopenia vs. Young Healthy	87.0848	0.102909	0.0621507	1.65579	0.0977645	0.330954
HAPLN3	Old Healthy vs. Young Healthy	0.622389	1.10617	0.668071	1.65577	0.0977684	NA
PITPNB	Old Healthy vs. Young Healthy	23.3859	0.166966	0.100839	1.65577	0.097769	0.409392
ODF2L	Sarcopenia vs. Young Healthy	17.2905	0.222313	0.134275	1.65566	0.0977915	0.330959
ENPP5	Old Healthy vs. Young Healthy	14.8569	-0.28981	0.175048	-1.6556	0.0978025	0.409392
TMEM132A	Sarcopenia vs. Young Healthy	0.723624	-1.05588	0.637785	-1.65554	0.0978151	0.330959
TMEM68	Sarcopenia vs. Old Healthy	3.3705	0.431255	0.260494	1.65553	0.0978173	NA
NUDT12	Old Healthy vs. Young Healthy	23.8201	-0.181855	0.109847	-1.65553	0.0978174	0.409392
CROCCP3	Sarcopenia vs. Old Healthy	1.59252	0.614784	0.371392	1.65535	0.0978534	NA
FBXO6	Old Healthy vs. Young Healthy	0.92717	-0.77902	0.470633	-1.65526	0.0978719	0.409485
TMEM259	Sarcopenia vs. Old Healthy	46.5805	-0.11474	0.0693271	-1.65505	0.0979147	0.541279
MT.CO2	Sarcopenia vs. Old Healthy	4294.57	-0.204248	0.123428	-1.6548	0.0979649	0.541279
ATP6V0D1	Sarcopenia vs. Young Healthy	18.4122	-0.211035	0.127536	-1.65471	0.0979838	0.331447
PHF21B	Sarcopenia vs. Young Healthy	0.293023	1.39279	0.841821	1.6545	0.0980261	NA
CPT1A	Sarcopenia vs. Young Healthy	18.5454	0.266318	0.160999	1.65415	0.0980964	0.331644
LINC00888	Sarcopenia vs. Old Healthy	31.1768	-0.175004	0.105802	-1.65406	0.0981144	NA
ZNF461	Sarcopenia vs. Young Healthy	1.62644	0.745568	0.450749	1.65406	0.0981144	0.331644
RYBP	Sarcopenia vs. Young Healthy	32.5555	0.179605	0.108587	1.65402	0.0981227	0.331644
ATRX	Sarcopenia vs. Young Healthy	651.623	0.0683225	0.041309	1.65394	0.0981404	0.331644
SRP14	Sarcopenia vs. Old Healthy	749.562	-0.175076	0.10586	-1.65385	0.0981589	0.541497
OSBP2	Old Healthy vs. Young Healthy	1.4535	0.677271	0.409523	1.6538	0.0981672	0.410585
MLKL	Sarcopenia vs. Young Healthy	1.30729	0.87038	0.526292	1.6538	0.0981685	0.331656
NUDT15	Sarcopenia vs. Young Healthy	7.96607	-0.299982	0.181415	-1.65357	0.098215	0.33173
PA2G4P4	Old Healthy vs. Young Healthy	1.96619	-0.59574	0.360324	-1.65335	0.0982604	0.410765
LINC02777	Sarcopenia vs. Old Healthy	1.24687	-0.699889	0.423323	-1.65332	0.0982655	NA
SSH3	Old Healthy vs. Young Healthy	1.64802	0.730253	0.441701	1.65327	0.098275	0.410765
EEF1DP7	Sarcopenia vs. Young Healthy	0.656836	1.11205	0.672673	1.65319	0.0982925	0.331837
TRAF1	Sarcopenia vs. Young Healthy	1.18404	0.819739	0.495858	1.65317	0.0982956	0.331837
ACSL6	Old Healthy vs. Young Healthy	3.04016	0.477268	0.28875	1.65288	0.0983562	0.410879
CEP250	Sarcopenia vs. Old Healthy	12.187	0.227673	0.137747	1.65284	0.098364	NA
RBBP8	Old Healthy vs. Young Healthy	4.79382	0.424496	0.256831	1.65282	0.0983672	0.410879
RNU4.62P	Sarcopenia vs. Old Healthy	0.397029	-1.21086	0.732644	-1.65273	0.0983867	NA
TRIP10	Sarcopenia vs. Old Healthy	102.901	0.104793	0.0634325	1.65205	0.0985252	0.542663
HPS4	Sarcopenia vs. Old Healthy	8.67373	-0.269895	0.163373	-1.65202	0.0985305	NA
ZNF575	Sarcopenia vs. Young Healthy	5.19899	-0.371929	0.22515	-1.65191	0.098552	0.332619
MTMR8	Sarcopenia vs. Old Healthy	0.710403	-0.910724	0.551338	-1.65184	0.0985665	NA
ATP6AP2	Sarcopenia vs. Young Healthy	21.1694	0.223561	0.135347	1.65176	0.0985833	0.332642
APLN	Sarcopenia vs. Old Healthy	4.39472	-0.471977	0.285754	-1.65169	0.098598	NA
EBAG9	Old Healthy vs. Young Healthy	103.238	-0.114691	0.0694488	-1.65145	0.0986476	0.411869
ING4	Old Healthy vs. Young Healthy	6.93007	-0.296244	0.179399	-1.65132	0.0986735	0.411869
LRTOMT	Sarcopenia vs. Young Healthy	1.66754	-0.639431	0.387253	-1.6512	0.0986979	0.332945
PRSS45P	Old Healthy vs. Young Healthy	0.968131	1.14656	0.694389	1.65118	0.0987017	0.411869
USP47	Sarcopenia vs. Young Healthy	442.986	-0.0797576	0.0483113	-1.65091	0.0987571	0.333062
NSUN2	Sarcopenia vs. Young Healthy	20.1144	0.189841	0.115001	1.65077	0.0987845	0.333071
CES2	Sarcopenia vs. Young Healthy	58.153	0.222896	0.135047	1.65051	0.0988396	0.333174
ATAT1	Sarcopenia vs. Young Healthy	0.828603	0.964076	0.584183	1.6503	0.0988818	0.333233
RALBP1	Old Healthy vs. Young Healthy	113.448	-0.0924075	0.0559977	-1.6502	0.0989021	0.412316
SEMA3F	Sarcopenia vs. Old Healthy	2.40904	0.477977	0.289661	1.65012	0.0989178	NA
PCF11	Old Healthy vs. Young Healthy	104.978	0.126819	0.0768544	1.65011	0.0989195	0.412316
KIF27	Old Healthy vs. Young Healthy	9.45849	0.31479	0.190777	1.65004	0.0989343	0.412316
LMNB1	Old Healthy vs. Young Healthy	1.28759	0.727442	0.440901	1.6499	0.0989634	0.412316
DHX16	Old Healthy vs. Young Healthy	18.4992	0.195041	0.118217	1.64986	0.0989713	0.412316
RNF19B	Sarcopenia vs. Old Healthy	6.37697	0.299098	0.181317	1.64959	0.0990266	NA
TDRD1	Old Healthy vs. Young Healthy	0.70163	0.993538	0.602392	1.64932	0.0990818	NA
ATG12	Old Healthy vs. Young Healthy	74.3454	0.150698	0.091372	1.64928	0.0990901	0.41253
S100A8	Sarcopenia vs. Young Healthy	1.9043	0.746974	0.452929	1.64921	0.0991051	0.333843
C8orf37	Old Healthy vs. Young Healthy	3.51741	0.470842	0.285502	1.64917	0.0991119	0.41253
FRMD4A	Sarcopenia vs. Young Healthy	8.71465	0.335842	0.203643	1.64917	0.0991123	0.333843
NCBP1	Old Healthy vs. Young Healthy	16.6233	0.227728	0.13809	1.64913	0.0991205	0.41253
FTH1	Sarcopenia vs. Young Healthy	300.643	-0.165279	0.100228	-1.64902	0.0991427	0.333862
CEBPB	Sarcopenia vs. Old Healthy	195.874	0.181611	0.110136	1.64897	0.0991544	0.545272
ZNF879	Sarcopenia vs. Old Healthy	3.90222	-0.380353	0.230668	-1.64892	0.099165	NA
HMOX1	Sarcopenia vs. Young Healthy	18.7002	0.618173	0.374913	1.64884	0.0991801	0.333905
PPP2R1B	Sarcopenia vs. Old Healthy	6.4987	0.342847	0.207932	1.64884	0.0991811	NA
NKILA	Sarcopenia vs. Old Healthy	1.11319	-0.762298	0.462373	-1.64867	0.0992162	NA
ZNF131	Old Healthy vs. Young Healthy	41.1387	0.131291	0.0796379	1.64861	0.0992285	0.412769
LTBP3	Old Healthy vs. Young Healthy	20.1228	-0.198186	0.120219	-1.64853	0.099243	0.412769
HMG20B	Sarcopenia vs. Old Healthy	4.02579	-0.405231	0.245824	-1.64846	0.0992577	NA
HELZ2	Sarcopenia vs. Young Healthy	1.48602	-0.647808	0.393006	-1.64834	0.0992824	0.334166
ARID3B	Old Healthy vs. Young Healthy	4.08597	0.426844	0.258967	1.64826	0.0992992	0.412867
ECE1	Sarcopenia vs. Young Healthy	18.6863	0.220894	0.134042	1.64795	0.0993629	0.334353
BCL6	Old Healthy vs. Young Healthy	270.643	0.197079	0.119599	1.64783	0.0993882	0.41301
RBL2	Sarcopenia vs. Young Healthy	63.5153	0.121639	0.0738212	1.64775	0.0994033	0.334406
RIC3	Old Healthy vs. Young Healthy	4.8131	-0.367942	0.223303	-1.64772	0.0994092	0.41301
PARM1	Sarcopenia vs. Old Healthy	36.444	-0.213233	0.129417	-1.64764	0.0994263	NA
C3	Old Healthy vs. Young Healthy	27.6558	0.266108	0.161511	1.64762	0.0994314	0.41301
FMO3	Sarcopenia vs. Old Healthy	3.64056	-0.408036	0.24769	-1.64737	0.099483	NA
USP25	Sarcopenia vs. Young Healthy	192.917	0.105975	0.0643306	1.64735	0.0994854	0.334536
GAPVD1	Old Healthy vs. Young Healthy	70.2761	0.110886	0.0673143	1.64728	0.0994999	0.413159
TALDO1	Sarcopenia vs. Young Healthy	36.7514	0.176048	0.106876	1.64722	0.0995136	0.334536
CS	Sarcopenia vs. Young Healthy	181.45	-0.117994	0.0716328	-1.6472	0.0995162	0.334536
ZNF16	Sarcopenia vs. Old Healthy	6.05575	0.31665	0.192242	1.64714	0.099529	NA
ARFGAP3	Old Healthy vs. Young Healthy	44.8035	0.149238	0.0906155	1.64694	0.0995713	0.41332
PLEKHH2	Sarcopenia vs. Young Healthy	2.69708	0.56674	0.344119	1.64693	0.0995724	0.334605
MTSS1	Sarcopenia vs. Old Healthy	43.2191	0.140482	0.0853033	1.64685	0.0995884	0.5468
LRRC37BP1	Sarcopenia vs. Old Healthy	2.12536	-0.48829	0.296506	-1.64681	0.0995967	NA
EHD3	Sarcopenia vs. Young Healthy	2.28447	-0.587271	0.356612	-1.6468	0.0995982	0.334605
FUT1	Sarcopenia vs. Old Healthy	1.10525	0.693622	0.421201	1.64677	0.0996046	NA
PLCL2	Sarcopenia vs. Young Healthy	86.6294	-0.125213	0.0760365	-1.64674	0.0996111	0.334605
LRRC25	Old Healthy vs. Young Healthy	0.891745	0.935526	0.568237	1.64637	0.0996885	0.41355
SH2B1	Sarcopenia vs. Young Healthy	23.1376	-0.186225	0.113113	-1.64636	0.0996892	0.334743
GUF1	Sarcopenia vs. Young Healthy	79.7722	-0.121947	0.0740733	-1.6463	0.0997017	0.334743
PRCC	Sarcopenia vs. Old Healthy	18.1208	0.188688	0.114622	1.64618	0.099727	NA
PAIP2	Old Healthy vs. Young Healthy	115.711	-0.10269	0.0623849	-1.64607	0.0997501	0.41355
CNEP1R1	Old Healthy vs. Young Healthy	1.30436	0.756874	0.459835	1.64597	0.0997704	0.41355
CYHR1	Sarcopenia vs. Old Healthy	18.8341	0.170576	0.103634	1.64596	0.0997726	NA
ERICH2	Old Healthy vs. Young Healthy	0.53446	1.04421	0.634411	1.64596	0.0997727	NA
UBE2I	Sarcopenia vs. Young Healthy	49.8834	0.129531	0.0786967	1.64595	0.099774	0.334903
TMEM242	Old Healthy vs. Young Healthy	14.3594	0.221819	0.134772	1.64589	0.099787	0.41355
DLEU1	Old Healthy vs. Young Healthy	4.25191	-0.397471	0.241518	-1.64572	0.0998217	0.41355
PKIA	Old Healthy vs. Young Healthy	1149.88	-0.0900882	0.0547411	-1.64572	0.0998224	0.41355
MYB	Sarcopenia vs. Young Healthy	0.662324	1.20613	0.733178	1.64507	0.0999557	0.335429
H2AZ1	Old Healthy vs. Young Healthy	47.0196	-0.175271	0.106548	-1.645	0.0999697	0.413757
RSBN1L	Old Healthy vs. Young Healthy	42.8399	0.133116	0.0809216	1.645	0.0999706	0.413757
ASB6	Old Healthy vs. Young Healthy	2.16866	-0.549543	0.334078	-1.64496	0.0999789	0.413757
IRF2BP1	Sarcopenia vs. Young Healthy	0.930521	-0.823249	0.500489	-1.64489	0.0999925	0.335469
CEP44	Sarcopenia vs. Old Healthy	15.3261	0.180275	0.109605	1.64477	0.100017	NA
FAM241A	Old Healthy vs. Young Healthy	9.20016	-0.266302	0.161913	-1.64473	0.100026	0.413757
RALBP1	Sarcopenia vs. Young Healthy	113.448	-0.0958465	0.0582759	-1.6447	0.100031	0.335516
ZEB2	Old Healthy vs. Young Healthy	62.0822	-0.139903	0.0850642	-1.64468	0.100036	0.413757
NECAP1	Sarcopenia vs. Old Healthy	6.62951	0.280553	0.170596	1.64455	0.100063	NA
PABPC5	Sarcopenia vs. Old Healthy	2.03663	-0.512401	0.311618	-1.64432	0.10011	NA
DEGS1	Sarcopenia vs. Young Healthy	15.9572	0.227549	0.138386	1.64431	0.100113	0.335707
FOXK1	Sarcopenia vs. Old Healthy	15.5181	0.216911	0.131918	1.64429	0.100116	NA
PAPPA	Sarcopenia vs. Young Healthy	5.10258	0.397872	0.242	1.6441	0.100156	0.335768
SHFL	Sarcopenia vs. Young Healthy	1.72886	0.647759	0.394021	1.64397	0.100182	0.335772
ZNF483	Old Healthy vs. Young Healthy	0.925815	0.988147	0.601148	1.64377	0.100225	0.414403
ARF4.AS1	Old Healthy vs. Young Healthy	0.31627	1.17587	0.715431	1.64359	0.100261	NA
COMMD3	Sarcopenia vs. Young Healthy	46.9025	-0.147327	0.0896438	-1.64347	0.100286	0.335933
KLHL31	Old Healthy vs. Young Healthy	597.342	-0.158806	0.0966296	-1.64346	0.100289	0.414533
PEA15	Sarcopenia vs. Young Healthy	53.3724	0.220767	0.134333	1.64344	0.100293	0.335933
TBKBP1	Sarcopenia vs. Old Healthy	7.36182	-0.297875	0.181254	-1.64341	0.100299	NA
CDC25B	Sarcopenia vs. Young Healthy	2.79318	0.508044	0.309168	1.64326	0.100328	0.335933
GTPBP10	Sarcopenia vs. Young Healthy	17.2588	0.23745	0.144513	1.64311	0.10036	0.335933
MARCO	Sarcopenia vs. Young Healthy	1.83955	0.885404	0.538884	1.64303	0.100377	0.335933
PIH1D1	Sarcopenia vs. Young Healthy	23.9975	-0.17608	0.107169	-1.64302	0.10038	0.335933
RBM24	Sarcopenia vs. Old Healthy	228.318	0.150701	0.0917331	1.64283	0.100419	0.549765
VPS13B.DT	Sarcopenia vs. Young Healthy	1.81246	0.663035	0.403601	1.6428	0.100425	0.336001
EIF2S2P5	Old Healthy vs. Young Healthy	0.440376	-1.02185	0.62204	-1.64274	0.100437	NA
TSPAN8	Sarcopenia vs. Old Healthy	39.2539	0.36432	0.22178	1.64271	0.100442	0.549765
KDM5A	Old Healthy vs. Young Healthy	117.473	0.0932486	0.0567658	1.64269	0.100447	0.414969
HAX1	Old Healthy vs. Young Healthy	155.19	-0.0820593	0.0499561	-1.64263	0.10046	0.414969
FAM219B	Sarcopenia vs. Young Healthy	26.8447	-0.166762	0.101544	-1.64226	0.100537	0.336267
LYSMD1	Sarcopenia vs. Young Healthy	12.5731	0.248389	0.151256	1.64217	0.100554	0.336267
WWOX	Sarcopenia vs. Old Healthy	6.13181	-0.338683	0.206243	-1.64215	0.100558	NA
POLN	Old Healthy vs. Young Healthy	1.54071	0.682657	0.415717	1.64212	0.100565	0.415271
ZFYVE27	Sarcopenia vs. Old Healthy	3.62332	0.405708	0.24707	1.64208	0.100574	NA
NT5E	Old Healthy vs. Young Healthy	2.68365	0.504526	0.307282	1.6419	0.100611	0.415303
NUF2	Sarcopenia vs. Old Healthy	0.445235	1.03705	0.631639	1.64184	0.100622	NA
DYNLT3	Old Healthy vs. Young Healthy	9.93961	0.276386	0.168347	1.64176	0.100639	0.415303
HMGB3	Sarcopenia vs. Young Healthy	4.57146	0.460864	0.280737	1.64162	0.100668	0.336425
RERG.AS1	Sarcopenia vs. Old Healthy	0.420742	1.13548	0.691695	1.64159	0.100675	NA
SLC25A34	Sarcopenia vs. Young Healthy	40.266	-0.29871	0.18197	-1.64154	0.100686	0.336425
STAG3L5P	Old Healthy vs. Young Healthy	0.365856	-1.22383	0.745544	-1.64153	0.100687	NA
ZKSCAN1	Sarcopenia vs. Young Healthy	79.8716	0.117448	0.0715489	1.64151	0.100692	0.336425
RRN3P1	Sarcopenia vs. Young Healthy	0.744232	-0.955338	0.582003	-1.64147	0.100701	0.336425
INF2	Old Healthy vs. Young Healthy	1.95098	0.600044	0.365587	1.64132	0.100732	0.415551
TMEM120A	Sarcopenia vs. Old Healthy	26.7352	-0.228847	0.139445	-1.64113	0.100771	NA
DNER	Sarcopenia vs. Young Healthy	0.353941	1.36878	0.834177	1.64087	0.100825	NA
CATSPER2	Old Healthy vs. Young Healthy	0.908402	-0.82111	0.500415	-1.64086	0.100827	0.4157
ATP6AP1L	Old Healthy vs. Young Healthy	8.04709	0.321648	0.196028	1.64083	0.100833	0.4157
MIS18A	Sarcopenia vs. Old Healthy	4.7656	0.410849	0.250395	1.6408	0.100839	NA
PTAFR	Sarcopenia vs. Young Healthy	1.4526	0.729873	0.44483	1.64079	0.100841	0.336809
OAF	Sarcopenia vs. Old Healthy	7.55471	-0.344627	0.210066	-1.64056	0.100888	NA
ST7	Sarcopenia vs. Old Healthy	3.75952	0.42217	0.257337	1.64054	0.100894	NA
TUBG2	Sarcopenia vs. Old Healthy	2.29627	-0.482989	0.294418	-1.64049	0.100903	NA
NOD1	Sarcopenia vs. Young Healthy	3.27182	0.440495	0.268516	1.64048	0.100906	0.336943
MYO5B	Sarcopenia vs. Old Healthy	0.299689	1.38684	0.845396	1.64046	0.10091	NA
PKN3	Sarcopenia vs. Old Healthy	0.869471	-0.850728	0.518684	-1.64017	0.100971	NA
NSMCE3	Old Healthy vs. Young Healthy	15.0724	-0.235079	0.143331	-1.64011	0.100982	0.416138
P2RY6	Old Healthy vs. Young Healthy	0.542	-1.03807	0.63296	-1.64002	0.101	NA
CUTA	Old Healthy vs. Young Healthy	44.9402	-0.124211	0.0757384	-1.64	0.101005	0.416138
SOCS5	Sarcopenia vs. Old Healthy	16.6638	0.211235	0.12881	1.6399	0.101026	NA
AK4	Sarcopenia vs. Young Healthy	1.88283	0.645437	0.393601	1.63982	0.101042	0.337314
SNURF	Old Healthy vs. Young Healthy	1.78353	-0.559695	0.341342	-1.63969	0.10107	0.416268
KLF6	Sarcopenia vs. Young Healthy	66.3434	0.211207	0.12882	1.63956	0.101098	0.337416
CANT1	Sarcopenia vs. Old Healthy	11.0128	-0.226678	0.138266	-1.63944	0.101121	NA
SRD5A3	Sarcopenia vs. Old Healthy	6.91853	0.287106	0.175135	1.63934	0.101143	NA
SDHAF2	Sarcopenia vs. Old Healthy	15.3931	-0.191516	0.116829	-1.63929	0.101153	NA
TRIM33	Old Healthy vs. Young Healthy	42.4498	0.160098	0.0976673	1.63922	0.101168	0.416536
NR2C2	Sarcopenia vs. Old Healthy	29.6025	0.148092	0.0903581	1.63895	0.101225	NA
DIMT1	Old Healthy vs. Young Healthy	10.2854	-0.267475	0.163217	-1.63877	0.101261	0.416665
ZNF580	Old Healthy vs. Young Healthy	5.98508	0.341522	0.208404	1.63875	0.101265	0.416665
FAM102A	Sarcopenia vs. Old Healthy	3.99362	0.409083	0.249659	1.63857	0.101304	NA
HOXD.AS2	Old Healthy vs. Young Healthy	2.56232	-0.547069	0.333888	-1.63848	0.101322	0.416765
ISOC2	Sarcopenia vs. Young Healthy	30.8193	-0.203886	0.124439	-1.63844	0.10133	0.338108
IDH1.AS1	Old Healthy vs. Young Healthy	0.73295	1.01389	0.618818	1.63843	0.101332	NA
MFAP1P1	Sarcopenia vs. Old Healthy	0.489259	-0.99372	0.60663	-1.6381	0.101401	NA
PCOLCE2	Old Healthy vs. Young Healthy	5.02426	0.512112	0.312655	1.63795	0.101433	0.41684
DOCK4	Old Healthy vs. Young Healthy	17.0877	0.224477	0.137049	1.63793	0.101436	0.41684
ABCA7	Old Healthy vs. Young Healthy	1.38072	0.916935	0.559817	1.63792	0.101439	0.41684
DUSP12	Sarcopenia vs. Young Healthy	2.45056	0.533548	0.325751	1.6379	0.101443	0.338323
NEK6	Sarcopenia vs. Young Healthy	2.79274	-0.499571	0.305009	-1.63789	0.101444	0.338323
ZNF559	Sarcopenia vs. Old Healthy	1.21534	0.690843	0.421793	1.63787	0.101448	NA
MICALL1	Sarcopenia vs. Old Healthy	10.2618	-0.249534	0.152355	-1.63784	0.101455	NA
SEMA3G	Sarcopenia vs. Old Healthy	6.48421	-0.29367	0.179307	-1.63781	0.101462	NA
ZNF181	Old Healthy vs. Young Healthy	33.5566	-0.170816	0.104299	-1.63775	0.101473	0.416847
SCARB2	Sarcopenia vs. Old Healthy	115.528	0.141433	0.0863603	1.6377	0.101484	0.554048
TMEM189	Sarcopenia vs. Old Healthy	14.4961	0.213966	0.130657	1.63762	0.1015	NA
BCL3	Sarcopenia vs. Young Healthy	6.15366	0.345579	0.211033	1.63756	0.101514	0.3384
CAP1	Sarcopenia vs. Young Healthy	30.8594	0.194897	0.119022	1.63749	0.101529	0.3384
FCHSD1	Sarcopenia vs. Young Healthy	0.930929	0.996987	0.608876	1.63742	0.101543	0.3384
ARL6IP1	Sarcopenia vs. Old Healthy	13.0948	0.214206	0.130821	1.6374	0.101547	NA
HERC2P9	Old Healthy vs. Young Healthy	6.75754	0.371817	0.227084	1.63735	0.101557	0.41696
HABP4	Sarcopenia vs. Old Healthy	15.6783	0.196357	0.119929	1.63727	0.101574	NA
ZFAND5	Sarcopenia vs. Old Healthy	256.088	0.118968	0.0726624	1.63727	0.101574	0.554048
ZNF614	Old Healthy vs. Young Healthy	8.86632	0.279271	0.170575	1.63723	0.101582	0.41696
NSMAF	Sarcopenia vs. Young Healthy	11.0135	-0.250239	0.152845	-1.63721	0.101586	0.338462
ADNP	Old Healthy vs. Young Healthy	97.9666	0.0954625	0.0583103	1.63715	0.1016	0.41696
HTRA2	Sarcopenia vs. Young Healthy	6.04557	0.351368	0.214642	1.63699	0.101632	0.338529
MTRNR2L12	Sarcopenia vs. Old Healthy	4975.2	-0.183527	0.112134	-1.63667	0.101699	0.554048
CLU	Sarcopenia vs. Young Healthy	59.7153	0.352566	0.215417	1.63666	0.1017	0.338676
TMEM233	Old Healthy vs. Young Healthy	178.578	-0.164842	0.100719	-1.63665	0.101704	0.417252
EIF3F	Old Healthy vs. Young Healthy	88.4457	0.133109	0.0813399	1.63645	0.101745	0.417287
GNS	Sarcopenia vs. Young Healthy	28.7212	0.16709	0.102107	1.63642	0.101751	0.338762
C11orf1	Sarcopenia vs. Young Healthy	3.89137	-0.429204	0.26235	-1.636	0.10184	0.338971
RASGRP2	Sarcopenia vs. Old Healthy	5.42243	0.34378	0.210134	1.636	0.10184	NA
DTWD2	Sarcopenia vs. Young Healthy	10.9191	-0.246832	0.15089	-1.63584	0.101874	0.339001
SCD	Sarcopenia vs. Old Healthy	6.86464	0.756593	0.462516	1.63582	0.101877	NA
TESK1	Old Healthy vs. Young Healthy	10.9365	-0.265834	0.162531	-1.63559	0.101926	0.417534
OTUD6B.AS1	Old Healthy vs. Young Healthy	156.896	-0.0817586	0.0499879	-1.63557	0.10193	0.417534
ZNF844	Sarcopenia vs. Young Healthy	9.44399	0.348489	0.213072	1.63554	0.101936	0.339111
RN7SL329P	Sarcopenia vs. Old Healthy	0.253009	1.28839	0.78776	1.63551	0.101941	NA
ING3	Sarcopenia vs. Young Healthy	29.3781	0.185803	0.113612	1.63541	0.101963	0.339111
USP2	Old Healthy vs. Young Healthy	88.385	-0.148271	0.0906645	-1.63538	0.10197	0.417534
TRAPPC4	Sarcopenia vs. Young Healthy	32.8155	-0.158603	0.0969858	-1.63532	0.101982	0.339111
MED11	Old Healthy vs. Young Healthy	7.97598	-0.26682	0.163162	-1.63531	0.101985	0.417534
RCOR3	Old Healthy vs. Young Healthy	151.552	-0.0907151	0.0554764	-1.6352	0.102006	0.417534
GRK2	Old Healthy vs. Young Healthy	20.5804	-0.183424	0.112183	-1.63504	0.102041	0.417534
ZNF551	Old Healthy vs. Young Healthy	2.40776	0.567797	0.34728	1.63498	0.102052	0.417534
SSBP2	Old Healthy vs. Young Healthy	34.7094	0.179064	0.109526	1.6349	0.102069	0.417534
MYL3	Sarcopenia vs. Young Healthy	1004.21	0.303877	0.18587	1.63489	0.102072	0.339328
OSER1.DT	Sarcopenia vs. Old Healthy	3.30982	0.407974	0.249576	1.63467	0.102118	NA
FEM1A	Sarcopenia vs. Old Healthy	448.262	-0.0924644	0.0565675	-1.63458	0.102136	0.554961
RNU6.920P	Old Healthy vs. Young Healthy	0.689889	1.02471	0.626976	1.63437	0.102181	NA
VAMP3	Sarcopenia vs. Young Healthy	71.0682	0.116391	0.0712275	1.63408	0.102242	0.339703
HSP90AB1	Old Healthy vs. Young Healthy	2269.33	-0.0816982	0.0499965	-1.63408	0.102242	0.418109
ZNF57	Sarcopenia vs. Old Healthy	0.391862	-1.28411	0.785927	-1.63387	0.102285	NA
SEPTIN7P2	Sarcopenia vs. Young Healthy	26.5312	0.641138	0.392414	1.63383	0.102294	0.339703
ZNF670	Sarcopenia vs. Young Healthy	0.658749	1.05449	0.645461	1.6337	0.102322	0.339703
CEP76	Sarcopenia vs. Young Healthy	3.15071	0.505226	0.309278	1.63356	0.102351	0.339703
ATP13A2	Sarcopenia vs. Young Healthy	2.37637	0.558719	0.342033	1.63352	0.102359	0.339703
NCF4	Sarcopenia vs. Young Healthy	1.12622	0.789632	0.483407	1.63347	0.102369	0.339703
KBTBD8	Sarcopenia vs. Young Healthy	1.82824	0.742032	0.454269	1.63346	0.102372	0.339703
TMUB1	Sarcopenia vs. Young Healthy	15.5028	-0.226364	0.138585	-1.63339	0.102386	0.339703
MSRB3	Sarcopenia vs. Old Healthy	294.51	-0.119126	0.0729355	-1.63331	0.102404	0.554961
OLA1	Old Healthy vs. Young Healthy	109.52	0.0989273	0.0605728	1.6332	0.102427	0.418421
RACK1	Sarcopenia vs. Old Healthy	324.911	0.0992553	0.0607759	1.63314	0.10244	0.554961
DDX1	Old Healthy vs. Young Healthy	496.002	-0.0655493	0.0401377	-1.63311	0.102445	0.418421
PER1	Sarcopenia vs. Young Healthy	57.2664	0.275858	0.168926	1.63302	0.102465	0.339882
SLC26A10	Old Healthy vs. Young Healthy	0.386807	-1.18598	0.726271	-1.63297	0.102476	NA
FEM1A	Old Healthy vs. Young Healthy	448.262	-0.0984235	0.0602738	-1.63294	0.102482	0.418421
CUL4A	Old Healthy vs. Young Healthy	147.166	0.0811007	0.0496676	1.63287	0.102497	0.418421
ZNF697	Sarcopenia vs. Young Healthy	3.79875	-0.454382	0.278272	-1.63287	0.102497	0.339904
TLK1	Sarcopenia vs. Old Healthy	65.7342	0.111733	0.0684285	1.63285	0.102501	0.554961
RAB27B	Sarcopenia vs. Young Healthy	0.360309	-1.26547	0.775041	-1.63278	0.102516	NA
CBL	Old Healthy vs. Young Healthy	9.4308	0.283403	0.173591	1.63259	0.102555	0.418421
SPTLC3	Old Healthy vs. Young Healthy	0.973186	-0.748669	0.45859	-1.63255	0.102564	0.418421
KBTBD3	Old Healthy vs. Young Healthy	6.32563	-0.32456	0.198811	-1.63251	0.102572	0.418421
BORA	Sarcopenia vs. Old Healthy	0.566966	-1.05782	0.647982	-1.63249	0.102576	NA
MFN1	Old Healthy vs. Young Healthy	49.5093	-0.13268	0.0812762	-1.63246	0.102583	0.418421
FAM83G	Sarcopenia vs. Young Healthy	1.05219	0.909488	0.557183	1.6323	0.102617	0.340218
IGHA1	Sarcopenia vs. Young Healthy	0.88397	1.29384	0.79277	1.63205	0.102669	0.340306
ADK	Old Healthy vs. Young Healthy	33.1596	-0.160715	0.0985032	-1.63158	0.102769	0.418952
DCTN3	Sarcopenia vs. Young Healthy	39.3243	-0.13744	0.084238	-1.63157	0.102769	0.340472
GLG1	Sarcopenia vs. Young Healthy	158.919	0.125277	0.0767831	1.63157	0.102769	0.340472
PRR14	Old Healthy vs. Young Healthy	2.45259	-0.471959	0.289275	-1.63153	0.102779	0.418952
POLG	Sarcopenia vs. Old Healthy	14.4022	0.197056	0.120786	1.63145	0.102796	NA
PSMD12	Sarcopenia vs. Old Healthy	158.731	-0.084999	0.0521065	-1.63126	0.102836	0.555562
PCOLCE	Sarcopenia vs. Young Healthy	5.45901	-0.4006	0.245601	-1.6311	0.10287	0.340612
UGDH	Sarcopenia vs. Young Healthy	5.68241	0.375297	0.230097	1.63104	0.102883	0.340612
RCAN2	Old Healthy vs. Young Healthy	99.3751	-0.185616	0.113805	-1.631	0.102891	0.419229
CCDC130	Sarcopenia vs. Young Healthy	14.1816	0.251798	0.154387	1.63095	0.102901	0.340612
SOCS2	Sarcopenia vs. Young Healthy	2.23469	-0.612747	0.375712	-1.6309	0.102912	0.340612
GSPT1	Sarcopenia vs. Old Healthy	387.906	-0.0785325	0.0481553	-1.63082	0.102929	0.555562
ZNF703	Old Healthy vs. Young Healthy	100.483	0.137743	0.0844716	1.63064	0.102965	0.419229
BCOR	Sarcopenia vs. Old Healthy	23.6412	0.196298	0.120381	1.63064	0.102966	NA
SPRY2	Sarcopenia vs. Old Healthy	20.1539	-0.167588	0.102775	-1.63063	0.102969	NA
IGHA1	Old Healthy vs. Young Healthy	0.88397	1.25446	0.769324	1.6306	0.102976	0.419229
TENT4B	Sarcopenia vs. Old Healthy	34.9363	0.152596	0.0935834	1.63059	0.102977	NA
TLR1	Sarcopenia vs. Old Healthy	1.3875	-0.579749	0.355548	-1.63058	0.102979	NA
MAP2K3	Old Healthy vs. Young Healthy	30.7674	-0.230944	0.141633	-1.63058	0.102979	0.419229
FNBP1	Old Healthy vs. Young Healthy	77.5207	-0.103892	0.063722	-1.6304	0.103017	0.419245
WASH2P	Old Healthy vs. Young Healthy	0.458907	-0.994106	0.609747	-1.63036	0.103025	NA
FHL1	Old Healthy vs. Young Healthy	3948.87	-0.0958036	0.0587702	-1.63014	0.103072	0.419336
LGALS3	Sarcopenia vs. Young Healthy	36.1562	0.169505	0.103985	1.63009	0.103083	0.340979
HBP1	Sarcopenia vs. Young Healthy	61.6319	0.148795	0.0912824	1.63005	0.103091	0.340979
MAEA	Sarcopenia vs. Young Healthy	29.6187	0.176855	0.108499	1.63001	0.103099	0.340979
FIGN	Sarcopenia vs. Old Healthy	14.2152	-0.273401	0.167775	-1.62957	0.103192	NA
NRGN	Sarcopenia vs. Old Healthy	1.99332	0.556358	0.341424	1.62952	0.103202	NA
UPF3B	Sarcopenia vs. Young Healthy	56.3173	-0.134766	0.0827029	-1.62952	0.103203	0.341241
PUS1	Sarcopenia vs. Old Healthy	1.94279	0.5282	0.324195	1.62927	0.103257	NA
CARS2	Sarcopenia vs. Old Healthy	24.5401	0.170198	0.104507	1.62858	0.103402	NA
MRPL47	Sarcopenia vs. Old Healthy	31.8438	-0.150307	0.0923049	-1.62837	0.103446	NA
USP13	Old Healthy vs. Young Healthy	1088.85	0.0842865	0.051762	1.62835	0.103451	0.420674
DOK5	Old Healthy vs. Young Healthy	22.2948	0.242616	0.149003	1.62826	0.103469	0.420674
NBPF9	Old Healthy vs. Young Healthy	1.00426	-0.823245	0.505659	-1.62806	0.103512	0.420674
ALKBH7	Old Healthy vs. Young Healthy	48.7192	-0.142041	0.0872509	-1.62796	0.103534	0.420674
RPLP0P2	Sarcopenia vs. Young Healthy	1.17422	0.882378	0.542132	1.62761	0.103608	0.342496
CCAR2	Sarcopenia vs. Young Healthy	4.50171	0.39125	0.240403	1.62747	0.103637	0.342507
IQCH.AS1	Old Healthy vs. Young Healthy	11.6517	-0.227089	0.13954	-1.62742	0.103648	0.421005
PRKN	Sarcopenia vs. Old Healthy	40.2647	-0.149988	0.0921766	-1.62717	0.1037	0.557608
HOXC.AS2	Sarcopenia vs. Old Healthy	1.42855	-0.656215	0.403295	-1.62713	0.103709	NA
IDH3B	Sarcopenia vs. Young Healthy	95.058	-0.14463	0.0888949	-1.62697	0.103743	0.342723
STAG3L5P.PVRIG2P.PILRB	Old Healthy vs. Young Healthy	5.32737	0.425768	0.261701	1.62692	0.103753	0.421296
PRKCD	Sarcopenia vs. Young Healthy	1.98903	0.65768	0.404247	1.62692	0.103753	0.342723
ZNF530	Sarcopenia vs. Old Healthy	0.62954	-0.973356	0.598314	-1.62683	0.103773	NA
ATP6V1F	Old Healthy vs. Young Healthy	66.4352	-0.113337	0.0696708	-1.62675	0.103789	0.421308
FES	Sarcopenia vs. Old Healthy	0.781969	-0.786805	0.483683	-1.6267	0.103802	NA
ACTN3	Sarcopenia vs. Young Healthy	161.746	-0.768591	0.472541	-1.62651	0.103842	0.342911
TRAF3IP2	Sarcopenia vs. Old Healthy	4.17421	0.36304	0.223204	1.62649	0.103845	NA
CD44	Sarcopenia vs. Young Healthy	22.9528	0.291229	0.179073	1.62632	0.103882	0.342911
MT.ND3	Sarcopenia vs. Old Healthy	20930.8	-0.171068	0.105188	-1.62632	0.103883	0.557608
SH3BP5	Sarcopenia vs. Young Healthy	44.9099	0.315174	0.193799	1.6263	0.103886	0.342911
ATPAF1	Sarcopenia vs. Old Healthy	103.633	-0.0997067	0.0613096	-1.62628	0.103889	0.557608
CSPP1	Old Healthy vs. Young Healthy	53.8315	0.148209	0.0911403	1.62616	0.103915	0.421645
PLXND1	Old Healthy vs. Young Healthy	3.9508	-0.4225	0.259843	-1.62599	0.103953	0.421645
MRPL24	Old Healthy vs. Young Healthy	78.8532	-0.0977213	0.0601031	-1.62589	0.103972	0.421645
CAMTA1	Sarcopenia vs. Old Healthy	62.9059	-0.179456	0.110374	-1.62589	0.103973	0.557608
MCF2L	Sarcopenia vs. Young Healthy	4.65513	-0.409671	0.251985	-1.62578	0.103997	0.343128
PUS3	Sarcopenia vs. Young Healthy	25.1275	0.174613	0.107406	1.62573	0.104007	0.343128
TMEM126A	Sarcopenia vs. Young Healthy	36.6556	-0.173577	0.106775	-1.62563	0.104028	0.343128
RAD52	Sarcopenia vs. Young Healthy	4.84932	0.423345	0.260441	1.6255	0.104057	0.34314
CEP104	Sarcopenia vs. Young Healthy	71.8107	0.149398	0.0919185	1.62533	0.104093	0.343173
ABCA6	Sarcopenia vs. Young Healthy	24.9387	0.201975	0.124289	1.62504	0.104155	0.343181
GVINP1	Sarcopenia vs. Young Healthy	3.62357	-0.461853	0.284212	-1.62503	0.104155	0.343181
RFX5	Sarcopenia vs. Young Healthy	10.3346	0.262856	0.161762	1.62496	0.104171	0.343181
TP53INP1	Sarcopenia vs. Old Healthy	12.2517	0.234161	0.144106	1.62492	0.104179	NA
POT1	Sarcopenia vs. Old Healthy	2.80609	0.438534	0.269881	1.62492	0.10418	NA
DGCR8	Old Healthy vs. Young Healthy	8.8418	0.299072	0.184091	1.62459	0.10425	0.422535
ACO1	Sarcopenia vs. Old Healthy	29.0876	0.192847	0.118707	1.62457	0.104255	NA
AKT1S1	Old Healthy vs. Young Healthy	38.9897	-0.183177	0.112765	-1.62441	0.104289	0.422535
ANGPTL7	Old Healthy vs. Young Healthy	0.967234	1.64127	1.01045	1.62429	0.104314	0.422535
TOMM22	Old Healthy vs. Young Healthy	28.3964	-0.23871	0.146967	-1.62424	0.104325	0.422535
R3HDM1	Sarcopenia vs. Young Healthy	74.1065	0.15206	0.0936242	1.62416	0.104342	0.34366
ZBED1	Sarcopenia vs. Young Healthy	110.759	-0.134591	0.0828773	-1.62398	0.10438	0.3437
QARS1	Sarcopenia vs. Old Healthy	70.1682	-0.119701	0.0737102	-1.62394	0.104389	0.557608
FOXO6	Old Healthy vs. Young Healthy	3.75934	-0.402018	0.247589	-1.62373	0.104433	0.422839
INPPL1	Sarcopenia vs. Old Healthy	77.3141	-0.111916	0.0689335	-1.62354	0.104474	0.557608
DAZAP2	Sarcopenia vs. Old Healthy	59.3528	-0.163614	0.100781	-1.62346	0.104492	0.557608
MRPL12	Sarcopenia vs. Old Healthy	25.7852	-0.177449	0.109306	-1.62342	0.104501	NA
KIF18A	Sarcopenia vs. Young Healthy	0.928116	0.879676	0.541927	1.62324	0.104539	0.344139
FAM149A	Sarcopenia vs. Young Healthy	4.06509	-0.470836	0.29009	-1.62307	0.104575	0.344174
PISD	Old Healthy vs. Young Healthy	1.89484	-0.547124	0.337093	-1.62307	0.104575	0.423061
NSUN5P1	Old Healthy vs. Young Healthy	0.704001	0.989205	0.609469	1.62306	0.104577	NA
THAP11	Old Healthy vs. Young Healthy	22.2663	-0.245853	0.151475	-1.62306	0.104577	0.423061
C22orf34	Sarcopenia vs. Young Healthy	0.37	-1.18148	0.727961	-1.623	0.104589	NA
PHF5A	Old Healthy vs. Young Healthy	17.1065	0.209518	0.129106	1.62283	0.104625	0.423061
LBX1.AS1	Sarcopenia vs. Old Healthy	2.93024	-0.434384	0.267697	-1.62267	0.10466	NA
LENG1	Sarcopenia vs. Old Healthy	9.64867	0.23994	0.147877	1.62257	0.104682	NA
C5orf22	Old Healthy vs. Young Healthy	18.9522	-0.193184	0.119062	-1.62255	0.104686	0.423061
DICER1.AS1	Sarcopenia vs. Old Healthy	5.52401	-0.299738	0.184734	-1.62254	0.104688	NA
RNF10	Sarcopenia vs. Old Healthy	159.532	-0.114388	0.0705005	-1.62252	0.104693	0.557608
STK17A	Sarcopenia vs. Young Healthy	8.19303	0.325528	0.200634	1.6225	0.104697	0.344356
MGARP	Sarcopenia vs. Young Healthy	0.631423	-0.970145	0.597939	-1.62248	0.104701	0.344356
TSPAN18	Sarcopenia vs. Young Healthy	11.7256	-0.262784	0.161967	-1.62245	0.104706	0.344356
PLEKHF1	Sarcopenia vs. Old Healthy	18.9209	0.227647	0.140316	1.62238	0.104721	NA
MFHAS1	Sarcopenia vs. Old Healthy	11.9711	0.282343	0.174034	1.62234	0.104731	NA
PLXNA3	Old Healthy vs. Young Healthy	1.15854	0.860798	0.530593	1.62233	0.104732	0.423061
MRPL33	Sarcopenia vs. Old Healthy	191.873	-0.104543	0.0644412	-1.62229	0.104741	0.557608
ZNF780B	Sarcopenia vs. Old Healthy	9.77958	0.274298	0.169088	1.62222	0.104756	NA
ZNF140	Old Healthy vs. Young Healthy	2.13629	-0.526572	0.3246	-1.62222	0.104757	0.423061
TGS1	Old Healthy vs. Young Healthy	34.3059	0.149082	0.0919019	1.62219	0.104763	0.423061
PPP6C	Old Healthy vs. Young Healthy	95.0503	-0.0985955	0.0607823	-1.62211	0.10478	0.423061
BANF1	Old Healthy vs. Young Healthy	99.175	-0.12546	0.077346	-1.62206	0.104791	0.423061
SCCPDH	Sarcopenia vs. Old Healthy	35.3845	0.154217	0.0950795	1.62198	0.104807	NA
HDAC5	Old Healthy vs. Young Healthy	30.0998	0.178126	0.109825	1.62191	0.104822	0.423061
KPNA3	Sarcopenia vs. Young Healthy	560.175	-0.0797849	0.0491921	-1.6219	0.104824	0.344626
FAM86DP	Sarcopenia vs. Young Healthy	2.54237	-0.494534	0.304923	-1.62183	0.10484	0.344626
JUND	Old Healthy vs. Young Healthy	184.476	0.183489	0.113156	1.62155	0.104899	0.423133
DHRS4	Old Healthy vs. Young Healthy	3.26956	0.421394	0.259876	1.62152	0.104907	0.423133
SMIM12	Sarcopenia vs. Old Healthy	19.288	-0.174209	0.107444	-1.62139	0.104934	NA
SLC19A3	Sarcopenia vs. Young Healthy	0.385862	1.70672	1.0527	1.62128	0.104958	NA
LONRF2	Sarcopenia vs. Old Healthy	75.2114	-0.175008	0.107949	-1.62121	0.104973	0.557999
USP9Y	Sarcopenia vs. Old Healthy	25.4849	0.177169	0.10929	1.62108	0.105	NA
B3GNTL1	Sarcopenia vs. Young Healthy	1.28042	0.702097	0.433125	1.62101	0.105017	0.345092
PAX7	Sarcopenia vs. Young Healthy	10.6561	-0.308157	0.190145	-1.62064	0.105095	0.345092
SEC13	Sarcopenia vs. Young Healthy	57.1019	-0.157329	0.0970801	-1.62061	0.1051	0.345092
ZBED5.AS1	Sarcopenia vs. Young Healthy	3.39964	-0.435232	0.268565	-1.62059	0.105107	0.345092
EEF1G	Sarcopenia vs. Young Healthy	21.2011	-0.212905	0.131376	-1.62057	0.105109	0.345092
OXSM	Sarcopenia vs. Old Healthy	3.64453	0.404352	0.249526	1.62048	0.105129	NA
SMG1P6	Old Healthy vs. Young Healthy	0.407415	1.08951	0.672362	1.62042	0.105142	NA
CAPG	Old Healthy vs. Young Healthy	2.38832	0.587528	0.3626	1.62032	0.105163	0.424032
AGPS	Sarcopenia vs. Old Healthy	21.9877	0.169674	0.104722	1.62023	0.105183	NA
H2BC20P	Sarcopenia vs. Young Healthy	0.493266	-1.06049	0.654654	-1.61992	0.105249	NA
IDH2	Old Healthy vs. Young Healthy	694.209	-0.11773	0.072678	-1.61988	0.105258	0.424278
MPP6	Sarcopenia vs. Young Healthy	41.4329	0.229486	0.14167	1.61987	0.105261	0.345507
CNN3	Sarcopenia vs. Old Healthy	5.7881	0.321688	0.198603	1.61976	0.105284	NA
TRMT5	Old Healthy vs. Young Healthy	14.5784	0.201952	0.124688	1.61966	0.105304	0.424331
FAM216A	Sarcopenia vs. Young Healthy	4.25571	-0.415979	0.256854	-1.61951	0.105337	0.345671
GASK1A	Old Healthy vs. Young Healthy	0.773751	0.907895	0.5606	1.61951	0.105338	NA
PPIG	Old Healthy vs. Young Healthy	449.259	0.0830559	0.0512941	1.61921	0.105402	0.424591
CLPP	Sarcopenia vs. Young Healthy	19.3521	-0.200008	0.123538	-1.619	0.105447	0.345948
ITGB3BP	Sarcopenia vs. Young Healthy	8.09626	0.333125	0.205774	1.61888	0.105472	0.345948
RNF113A	Sarcopenia vs. Young Healthy	6.25828	-0.332022	0.205121	-1.61866	0.10552	0.346
REEP2	Sarcopenia vs. Young Healthy	2.69242	-0.515031	0.318201	-1.61857	0.105539	0.346
PHACTR2	Old Healthy vs. Young Healthy	115.645	-0.119791	0.0740104	-1.61857	0.10554	0.425009
RPL23AP82	Sarcopenia vs. Old Healthy	1.0526	-0.79081	0.488677	-1.61827	0.105605	NA
SPRYD4	Sarcopenia vs. Young Healthy	15.6786	-0.237414	0.146711	-1.61825	0.10561	0.346147
BEX3	Old Healthy vs. Young Healthy	10.4694	-0.269379	0.166464	-1.61824	0.105611	0.425109
USP6	Old Healthy vs. Young Healthy	12.065	0.343455	0.212252	1.61814	0.105631	0.425109
PGAP2	Sarcopenia vs. Old Healthy	6.00588	0.311351	0.192414	1.61813	0.105634	NA
HTR7P1	Sarcopenia vs. Young Healthy	0.981782	0.925671	0.572088	1.61806	0.10565	0.346179
MLLT6	Old Healthy vs. Young Healthy	111.862	0.137258	0.0848368	1.6179	0.105683	0.425182
POLR2I	Sarcopenia vs. Young Healthy	57.8282	-0.142605	0.0881439	-1.61787	0.105691	0.346179
RAD54L2	Sarcopenia vs. Young Healthy	15.2325	0.220193	0.136103	1.61784	0.105696	0.346179
BDH2	Old Healthy vs. Young Healthy	4.22159	-0.400311	0.24747	-1.61762	0.105745	0.425296
TCF7L1	Sarcopenia vs. Old Healthy	10.6909	-0.234315	0.144861	-1.61752	0.105766	NA
MOGAT1	Sarcopenia vs. Young Healthy	0.359505	-1.31118	0.810637	-1.61747	0.105777	NA
SMAD4	Sarcopenia vs. Old Healthy	45.3341	0.114899	0.0710405	1.61737	0.105798	0.560041
RAB29	Old Healthy vs. Young Healthy	11.1583	-0.28056	0.173469	-1.61735	0.105802	0.425391
CLEC16A	Sarcopenia vs. Young Healthy	6.08501	-0.328849	0.203354	-1.61712	0.105852	0.346604
TRDN	Sarcopenia vs. Old Healthy	14723.7	-0.089426	0.0553025	-1.61704	0.105871	0.560041
EIF1B	Sarcopenia vs. Old Healthy	80.875	-0.100123	0.0619199	-1.61698	0.105882	0.560041
CNTLN	Old Healthy vs. Young Healthy	34.2383	-0.182889	0.113111	-1.61691	0.105899	0.425643
CLDN1	Sarcopenia vs. Old Healthy	0.73488	-1.34409	0.831362	-1.61674	0.105935	NA
FBXL17	Old Healthy vs. Young Healthy	169.986	-0.119152	0.0737009	-1.61669	0.105944	0.425692
MDH1	Sarcopenia vs. Young Healthy	300.197	-0.172161	0.1065	-1.61654	0.105979	0.346894
BRMS1L	Old Healthy vs. Young Healthy	29.7046	0.165351	0.102288	1.61653	0.10598	0.4257
LMO4	Sarcopenia vs. Old Healthy	91.1807	-0.119975	0.0742215	-1.61645	0.105997	0.560041
PAXIP1.AS1	Sarcopenia vs. Young Healthy	15.0848	0.239923	0.148442	1.61627	0.106035	0.346894
CCNT1	Sarcopenia vs. Young Healthy	55.7145	0.14713	0.091032	1.61624	0.106043	0.346894
JARID2	Sarcopenia vs. Young Healthy	56.5772	-0.136817	0.0846515	-1.61624	0.106043	0.346894
DGKG	Sarcopenia vs. Old Healthy	3.86962	0.444761	0.275208	1.61609	0.106074	NA
KIF13B	Sarcopenia vs. Young Healthy	12.4661	0.264865	0.163914	1.61588	0.10612	0.347061
HBB	Sarcopenia vs. Young Healthy	993.975	0.600595	0.371745	1.61561	0.106179	0.347169
NOS2	Old Healthy vs. Young Healthy	0.328086	-1.30551	0.808115	-1.6155	0.106203	NA
ABCB4	Sarcopenia vs. Young Healthy	17.1619	-0.253149	0.156719	-1.61531	0.106244	0.3473
DAP	Old Healthy vs. Young Healthy	5.18004	0.39055	0.241821	1.61504	0.106303	0.426862
ITGB3	Sarcopenia vs. Old Healthy	0.394076	1.11596	0.691002	1.61499	0.106314	NA
FAM181A.AS1	Old Healthy vs. Young Healthy	0.331929	-1.3865	0.858591	-1.61486	0.106341	NA
ZWILCH	Old Healthy vs. Young Healthy	9.1068	0.266492	0.165029	1.61482	0.10635	0.426917
TNXB	Sarcopenia vs. Old Healthy	2.72792	0.498684	0.308837	1.61472	0.106372	NA
FUT11	Sarcopenia vs. Young Healthy	24.8563	0.202644	0.1255	1.61469	0.106377	0.347649
FAM135A	Old Healthy vs. Young Healthy	17.0789	-0.194081	0.12021	-1.61452	0.106416	0.427044
ROCK2	Sarcopenia vs. Young Healthy	764.635	0.112644	0.0697715	1.61447	0.106426	0.347673
RYK	Sarcopenia vs. Young Healthy	19.7659	0.206975	0.128204	1.61442	0.106436	0.347673
MRAS	Sarcopenia vs. Young Healthy	46.985	0.155314	0.096212	1.61429	0.106464	0.347681
ZNF24	Old Healthy vs. Young Healthy	144.979	0.0968259	0.0599843	1.61419	0.106487	0.427194
ANKRD6	Sarcopenia vs. Young Healthy	5.64666	0.370595	0.229589	1.61417	0.106491	0.347685
SNHG28	Sarcopenia vs. Young Healthy	5.03371	0.476928	0.29552	1.61386	0.106558	0.347819
TCAP	Old Healthy vs. Young Healthy	8329.8	0.187972	0.116481	1.61376	0.10658	0.427295
YAF2	Sarcopenia vs. Young Healthy	63.7826	-0.124388	0.0770819	-1.61371	0.10659	0.347839
GSKIP	Sarcopenia vs. Young Healthy	7.19926	-0.31683	0.196357	-1.61354	0.106628	0.347879
CALM2P2	Old Healthy vs. Young Healthy	1.1405	0.812373	0.503488	1.61349	0.106638	0.427295
CD99L2	Old Healthy vs. Young Healthy	106.18	-0.104287	0.064642	-1.6133	0.106679	0.427295
FBXO25	Sarcopenia vs. Old Healthy	52.986	-0.128317	0.0795462	-1.61312	0.106719	0.562229
MSTN	Sarcopenia vs. Old Healthy	38.6318	-0.388409	0.24079	-1.61306	0.106732	0.562229
CHURC1	Sarcopenia vs. Young Healthy	192.123	-0.192929	0.119606	-1.61304	0.106736	0.348034
LRRN3	Sarcopenia vs. Old Healthy	4.5043	0.424411	0.263115	1.61303	0.106739	NA
WDR35	Sarcopenia vs. Young Healthy	3.29615	0.495077	0.306926	1.61302	0.10674	0.348034
UBB	Sarcopenia vs. Young Healthy	1062.47	-0.0842465	0.0522312	-1.61296	0.106754	0.348034
RAB8A	Old Healthy vs. Young Healthy	9.6411	0.277356	0.171961	1.6129	0.106767	0.427295
METAP2	Old Healthy vs. Young Healthy	585.686	0.0984101	0.0610164	1.61285	0.106778	0.427295
GRWD1	Old Healthy vs. Young Healthy	12.5314	0.237562	0.147295	1.61283	0.106782	0.427295
PSMA6	Sarcopenia vs. Old Healthy	2.67525	0.469734	0.291267	1.61273	0.106804	NA
REL	Sarcopenia vs. Young Healthy	16.2169	0.222121	0.137733	1.6127	0.10681	0.348034
TMEM98	Sarcopenia vs. Young Healthy	1.96882	0.580298	0.359837	1.61267	0.106816	0.348034
MRPS12	Old Healthy vs. Young Healthy	24.287	-0.197561	0.122507	-1.61265	0.10682	0.427295
MKNK1	Old Healthy vs. Young Healthy	13.9539	0.220657	0.136833	1.6126	0.106832	0.427295
ZNF285	Old Healthy vs. Young Healthy	1.072	0.78683	0.487928	1.61259	0.106833	0.427295
MEGF10	Sarcopenia vs. Young Healthy	9.88118	0.433375	0.268755	1.61253	0.106846	0.348034
RBMX	Old Healthy vs. Young Healthy	164.56	0.133885	0.0830283	1.61252	0.106849	0.427295
VSX1	Sarcopenia vs. Young Healthy	0.528749	1.20272	0.745879	1.61249	0.106855	0.348034
IL1R2	Sarcopenia vs. Young Healthy	0.492479	-1.19793	0.742989	-1.61231	0.106894	NA
MEG3	Sarcopenia vs. Young Healthy	36.47	-0.270836	0.167985	-1.61227	0.106904	0.348035
CHTF8	Sarcopenia vs. Young Healthy	46.5853	0.183148	0.113598	1.61225	0.106907	0.348035
HSP90AA2P	Old Healthy vs. Young Healthy	2.12166	-0.526337	0.326516	-1.61198	0.106967	0.427532
ZCCHC24	Sarcopenia vs. Old Healthy	118.23	-0.124024	0.0769388	-1.61198	0.106967	0.562619
IMPACT	Sarcopenia vs. Young Healthy	37.9851	-0.154441	0.0958104	-1.61194	0.106974	0.348129
FOXO4	Old Healthy vs. Young Healthy	53.4196	-0.141918	0.0880418	-1.61194	0.106976	0.427532
C21orf91	Sarcopenia vs. Young Healthy	9.8473	0.276991	0.171844	1.61188	0.106988	0.348129
ENAH	Sarcopenia vs. Young Healthy	310.526	0.206231	0.127954	1.61176	0.107015	0.348133
CD3D	Sarcopenia vs. Young Healthy	0.77337	-1.00301	0.62236	-1.61162	0.107045	0.348147
ENTR1	Old Healthy vs. Young Healthy	8.13971	-0.263981	0.163804	-1.61156	0.107057	0.427712
CHPF	Old Healthy vs. Young Healthy	4.91657	0.392515	0.243583	1.61142	0.107088	0.427712
LINC00968	Old Healthy vs. Young Healthy	0.709925	1.0542	0.654209	1.61141	0.107091	NA
ZNF266	Sarcopenia vs. Young Healthy	3.34838	0.479719	0.297708	1.61137	0.107098	0.348224
PCBD1	Sarcopenia vs. Young Healthy	34.8977	-0.166539	0.103358	-1.61127	0.10712	0.348224
COQ2	Old Healthy vs. Young Healthy	49.5418	-0.170694	0.10594	-1.61124	0.107127	0.427733
RNF152	Old Healthy vs. Young Healthy	7.29345	-0.300714	0.18666	-1.61102	0.107175	0.427788
GTF2IRD2B	Sarcopenia vs. Young Healthy	2.90291	-0.472939	0.293589	-1.61089	0.107204	0.348352
MRPS28	Sarcopenia vs. Young Healthy	55.9081	-0.159229	0.0988477	-1.61086	0.107211	0.348352
CSRP3	Sarcopenia vs. Young Healthy	1328.21	-0.329627	0.204702	-1.61028	0.107337	0.348605
MTHFD1	Sarcopenia vs. Young Healthy	57.1444	0.134759	0.0836876	1.61026	0.107342	0.348605
VAPA	Sarcopenia vs. Young Healthy	177.338	-0.0954626	0.0592883	-1.61014	0.107367	0.348605
NDUFS8	Sarcopenia vs. Old Healthy	133.055	-0.105447	0.0654898	-1.61013	0.10737	0.563893
FBXO46	Old Healthy vs. Young Healthy	4.98231	0.361665	0.224622	1.6101	0.107375	0.428436
ZSCAN18	Sarcopenia vs. Old Healthy	12.8001	0.281898	0.175082	1.61009	0.107379	NA
STAM2	Sarcopenia vs. Old Healthy	25.0358	0.163969	0.101841	1.61006	0.107385	NA
XG	Sarcopenia vs. Young Healthy	1.10048	0.831111	0.516209	1.61003	0.107392	0.348605
POLR3E	Old Healthy vs. Young Healthy	20.3467	-0.192345	0.119471	-1.60997	0.107405	0.428436
EHD4	Sarcopenia vs. Young Healthy	4.60358	0.397614	0.246989	1.60984	0.107432	0.348651
USP22	Old Healthy vs. Young Healthy	133.01	0.0850806	0.0528543	1.60972	0.107459	0.428517
CLUHP3	Sarcopenia vs. Young Healthy	0.82227	-0.881553	0.547649	-1.6097	0.107463	0.348666
LRRC37A15P	Sarcopenia vs. Young Healthy	3.30994	0.533875	0.331702	1.6095	0.107506	0.348724
CNOT1	Sarcopenia vs. Young Healthy	50.6068	0.137065	0.0851719	1.60928	0.107555	0.3488
SFTPD.AS1	Sarcopenia vs. Old Healthy	0.821726	-0.807488	0.501794	-1.6092	0.107572	NA
PCBD2	Old Healthy vs. Young Healthy	56.1803	0.138928	0.086342	1.60905	0.107606	0.428827
CREB1	Sarcopenia vs. Young Healthy	43.495	0.136244	0.0846796	1.60893	0.107631	0.348963
MAPKBP1	Old Healthy vs. Young Healthy	5.7657	-0.318353	0.197874	-1.60887	0.107645	0.428827
IRAK2	Old Healthy vs. Young Healthy	1.2779	0.754136	0.46877	1.60876	0.10767	0.428827
CASP8AP2	Old Healthy vs. Young Healthy	91.6158	0.0999194	0.0621102	1.60874	0.107672	0.428827
HSDL1	Sarcopenia vs. Old Healthy	16.0347	-0.178206	0.110775	-1.60872	0.107677	NA
SIRPA	Sarcopenia vs. Young Healthy	7.46922	0.417129	0.259333	1.60847	0.107732	0.349205
SV2B	Old Healthy vs. Young Healthy	1.5301	0.685159	0.425984	1.60841	0.107744	0.428848
CTSD	Old Healthy vs. Young Healthy	64.6122	0.145276	0.0903252	1.60837	0.107755	0.428848
AARS2	Sarcopenia vs. Old Healthy	1.77142	0.516733	0.321284	1.60834	0.107761	NA
CST3	Old Healthy vs. Young Healthy	87.2164	-0.153131	0.0952154	-1.60826	0.107779	0.428848
AKT1	Sarcopenia vs. Old Healthy	6.03077	0.294126	0.182893	1.60819	0.107794	NA
SRCAP	Sarcopenia vs. Old Healthy	24.7136	0.173587	0.107944	1.60812	0.107809	NA
GRIP1	Sarcopenia vs. Young Healthy	0.995125	-0.877377	0.545621	-1.60803	0.107828	0.349432
NLGN2	Old Healthy vs. Young Healthy	1.34662	0.706931	0.439654	1.60793	0.107851	0.429001
MCTP2	Sarcopenia vs. Old Healthy	0.670363	0.999648	0.62174	1.60782	0.107874	NA
EIF3D	Sarcopenia vs. Young Healthy	81.2239	0.1114	0.0692871	1.6078	0.107878	0.34951
ARHGEF40	Sarcopenia vs. Old Healthy	9.02148	0.245927	0.152965	1.60774	0.107893	NA
AGAP6	Sarcopenia vs. Young Healthy	3.29972	0.432969	0.269343	1.6075	0.107944	0.349641
ZNF227	Sarcopenia vs. Old Healthy	1.93314	0.501521	0.311988	1.6075	0.107945	NA
EIF3I	Sarcopenia vs. Old Healthy	108.676	0.106197	0.0660659	1.60744	0.107958	0.56464
CTSB	Sarcopenia vs. Old Healthy	138.631	-0.135747	0.0844518	-1.60739	0.107969	0.56464
KLRD1	Sarcopenia vs. Young Healthy	1.08554	0.866816	0.539304	1.60729	0.107991	0.349709
CCT2	Sarcopenia vs. Old Healthy	76.5052	0.105792	0.065821	1.60727	0.107996	0.56464
C9orf16	Sarcopenia vs. Old Healthy	2.81187	-0.474749	0.295386	-1.60722	0.108007	NA
RNU6.181P	Sarcopenia vs. Young Healthy	0.484501	-1.09789	0.683149	-1.6071	0.108032	NA
CHD6	Old Healthy vs. Young Healthy	72.8134	0.131724	0.0819668	1.60704	0.108046	0.429597
ZNF10	Sarcopenia vs. Young Healthy	3.852	0.435006	0.270705	1.60694	0.108069	0.349876
CBX7	Old Healthy vs. Young Healthy	32.9169	0.184651	0.114916	1.60683	0.108092	0.429597
STAB1	Sarcopenia vs. Young Healthy	3.86699	0.495787	0.308556	1.6068	0.108098	0.349888
GTDC1	Old Healthy vs. Young Healthy	30.4094	-0.159267	0.099122	-1.60678	0.108103	0.429597
MGLL	Sarcopenia vs. Young Healthy	106.224	-0.145649	0.0906523	-1.60667	0.108126	0.349893
OLFM4	Sarcopenia vs. Young Healthy	0.889649	0.959897	0.597494	1.60654	0.108156	0.349895
ZDHHC7	Old Healthy vs. Young Healthy	36.8886	-0.166975	0.103936	-1.60651	0.108162	0.429697
LTA4H	Sarcopenia vs. Old Healthy	22.6941	0.16522	0.102853	1.60638	0.108191	NA
C1orf35	Sarcopenia vs. Young Healthy	11.3805	0.273597	0.170325	1.60633	0.108202	0.349895
MTMR8	Sarcopenia vs. Young Healthy	0.710403	1.11908	0.696671	1.60632	0.108204	0.349895
ARHGEF28	Sarcopenia vs. Old Healthy	1.65982	0.556663	0.346548	1.60631	0.108206	NA
RNU6.529P	Old Healthy vs. Young Healthy	2.34225	0.550548	0.342745	1.60629	0.108211	0.429756
HSD11B1L	Sarcopenia vs. Young Healthy	5.11186	-0.405871	0.252711	-1.60607	0.108259	0.349991
SGSM2	Sarcopenia vs. Old Healthy	20.1254	-0.205902	0.128211	-1.60597	0.108281	NA
ZNF443	Sarcopenia vs. Young Healthy	1.31153	-0.648919	0.404086	-1.60589	0.108298	0.35003
TMED3	Old Healthy vs. Young Healthy	2.32446	0.520678	0.324239	1.60585	0.108308	0.430008
BRMS1	Sarcopenia vs. Old Healthy	2.56905	-0.476703	0.296906	-1.60557	0.108369	NA
C2CD2L	Sarcopenia vs. Young Healthy	6.82664	-0.307487	0.191515	-1.60555	0.108373	0.350188
HIC2	Old Healthy vs. Young Healthy	7.90503	0.332803	0.207285	1.60553	0.108377	0.43013
PCOLCE	Sarcopenia vs. Old Healthy	5.45901	-0.358197	0.223104	-1.60552	0.10838	NA
UBL4A	Sarcopenia vs. Old Healthy	56.4683	-0.125696	0.0782936	-1.60544	0.108397	0.564808
BICRA	Old Healthy vs. Young Healthy	1.21253	0.816275	0.508457	1.6054	0.108407	0.43013
ZC3HAV1	Sarcopenia vs. Young Healthy	14.0922	0.230289	0.143468	1.60516	0.10846	0.350312
MAP3K5	Old Healthy vs. Young Healthy	11.1439	-0.270539	0.168547	-1.60513	0.108466	0.43023
ITGB1BP1	Sarcopenia vs. Young Healthy	26.2224	-0.259484	0.161664	-1.60508	0.108476	0.350312
C19orf53	Sarcopenia vs. Young Healthy	116.755	0.121915	0.0759585	1.60502	0.108488	0.350312
LTBR	Sarcopenia vs. Old Healthy	8.24727	0.281185	0.175207	1.60488	0.108521	NA
ZNF706	Sarcopenia vs. Old Healthy	21.2042	0.167285	0.104238	1.60483	0.108531	NA
NDNF	Sarcopenia vs. Young Healthy	4.77476	-0.404456	0.252058	-1.60461	0.108579	0.350521
SMAD2	Sarcopenia vs. Old Healthy	45.3543	-0.120794	0.0752799	-1.6046	0.108582	0.564808
TBC1D7	Sarcopenia vs. Young Healthy	3.22259	-0.425097	0.264948	-1.60446	0.108613	0.350538
MRPL19	Old Healthy vs. Young Healthy	39.0928	0.163941	0.102185	1.60435	0.108637	0.430773
CCDC102B	Sarcopenia vs. Young Healthy	7.9619	-0.311099	0.193924	-1.60423	0.108663	0.350538
MYH11	Old Healthy vs. Young Healthy	115.817	0.513228	0.31993	1.60419	0.108673	0.430782
SKA2	Sarcopenia vs. Young Healthy	24.1054	0.178149	0.111056	1.60414	0.108683	0.350538
FAN1	Sarcopenia vs. Young Healthy	23.571	-0.170212	0.106109	-1.60412	0.108688	0.350538
ANLN	Sarcopenia vs. Old Healthy	0.500867	-0.96139	0.599362	-1.60402	0.108709	NA
CCL2	Sarcopenia vs. Old Healthy	0.593256	-0.914711	0.570266	-1.60401	0.108713	NA
HDAC11	Sarcopenia vs. Young Healthy	26.7283	-0.215046	0.134075	-1.60392	0.108732	0.350596
TM2D3	Sarcopenia vs. Old Healthy	16.5809	0.196199	0.122337	1.60376	0.108766	NA
GPR137	Old Healthy vs. Young Healthy	2.8077	0.517169	0.322473	1.60376	0.108767	0.430827
KIAA1191	Old Healthy vs. Young Healthy	42.0813	0.150388	0.0937745	1.60372	0.108775	0.430827
TMEM143	Sarcopenia vs. Old Healthy	55.2273	-0.145727	0.0908694	-1.60369	0.108782	0.564808
WARS2.AS1	Old Healthy vs. Young Healthy	2.21917	0.531454	0.331398	1.60367	0.108786	0.430827
COQ3	Sarcopenia vs. Young Healthy	26.3244	-0.20454	0.127553	-1.60357	0.108808	0.350726
HDHD5	Sarcopenia vs. Young Healthy	4.97345	-0.443181	0.276384	-1.6035	0.108824	0.350726
CMBL	Sarcopenia vs. Young Healthy	277.771	-0.196495	0.122563	-1.60322	0.108886	0.350835
ZBTB11.AS1	Sarcopenia vs. Young Healthy	0.950177	0.862412	0.537962	1.60311	0.10891	0.350835
ATP6V1E1	Sarcopenia vs. Old Healthy	96.9125	-0.0929302	0.0579734	-1.60298	0.108939	0.564808
SOCS2	Sarcopenia vs. Old Healthy	2.23469	0.606966	0.378696	1.60278	0.108983	NA
CTSB	Old Healthy vs. Young Healthy	138.631	0.144956	0.0904483	1.60264	0.109014	0.431569
IPO7P2	Sarcopenia vs. Young Healthy	0.4636	1.12989	0.705021	1.60263	0.109015	NA
TPM3P2	Old Healthy vs. Young Healthy	0.586056	1.14439	0.714089	1.60259	0.109025	NA
C2CD4C	Sarcopenia vs. Young Healthy	0.580718	1.05445	0.657984	1.60255	0.109034	0.351084
VAMP4	Old Healthy vs. Young Healthy	19.5124	0.187416	0.116951	1.60252	0.109042	0.431569
ETFBKMT	Sarcopenia vs. Young Healthy	8.84511	-0.269632	0.168256	-1.60251	0.109044	0.351084
RPRD1A	Sarcopenia vs. Young Healthy	55.8617	-0.118998	0.0742619	-1.60241	0.109065	0.351084
RNU6.611P	Old Healthy vs. Young Healthy	2.62795	-0.559965	0.34947	-1.60232	0.109084	0.431602
TFAP4	Sarcopenia vs. Old Healthy	4.18296	0.356904	0.222745	1.6023	0.10909	NA
BRPF3	Old Healthy vs. Young Healthy	13.6061	0.220049	0.137355	1.60204	0.109147	0.431717
RELL1	Sarcopenia vs. Young Healthy	28.1331	0.279568	0.174523	1.6019	0.109177	0.351361
LRRC69	Sarcopenia vs. Old Healthy	0.600687	0.894578	0.558542	1.60163	0.109237	NA
IFIT2	Sarcopenia vs. Young Healthy	5.66397	0.348426	0.217573	1.60142	0.109283	0.351618
SLC49A3	Sarcopenia vs. Old Healthy	0.459957	-1.18094	0.737447	-1.6014	0.109289	NA
NBPF12	Old Healthy vs. Young Healthy	0.465593	1.02726	0.641481	1.60139	0.10929	NA
MALAT1	Sarcopenia vs. Old Healthy	12385.2	0.144673	0.0903507	1.60124	0.109324	0.564808
CALHM6	Sarcopenia vs. Young Healthy	0.732378	1.16851	0.729814	1.60111	0.109352	0.351755
PYGO1	Old Healthy vs. Young Healthy	157.453	0.13401	0.0837042	1.60099	0.109379	0.4325
VAMP5	Sarcopenia vs. Young Healthy	23.5561	-0.213987	0.133659	-1.60099	0.10938	0.351759
PINK1	Sarcopenia vs. Old Healthy	377.445	-0.149107	0.0931472	-1.60077	0.109429	0.564808
IWS1	Old Healthy vs. Young Healthy	164.059	-0.104609	0.0653506	-1.60073	0.109437	0.432553
TSPYL1	Old Healthy vs. Young Healthy	247.565	0.118406	0.0739749	1.60062	0.109461	0.432553
HDAC6	Old Healthy vs. Young Healthy	22.075	0.198348	0.123934	1.60043	0.109503	0.432586
CAMSAP2	Sarcopenia vs. Young Healthy	420.586	0.155215	0.0969894	1.60033	0.109526	0.352145
SYTL2	Sarcopenia vs. Young Healthy	12.1651	-0.41238	0.257712	-1.60016	0.109564	0.352185
MLLT11	Old Healthy vs. Young Healthy	12.4295	-0.47398	0.296238	-1.6	0.109599	0.432638
DVL2	Old Healthy vs. Young Healthy	7.67749	0.324414	0.202766	1.59994	0.109611	0.432638
LMOD3	Old Healthy vs. Young Healthy	2244.22	-0.116648	0.0729094	-1.59991	0.109619	0.432638
MRGBP	Sarcopenia vs. Young Healthy	10.1422	0.260042	0.162551	1.59975	0.109653	0.352264
FBXO4	Sarcopenia vs. Young Healthy	4.27681	0.418231	0.261435	1.59975	0.109654	0.352264
ETNPPL	Sarcopenia vs. Young Healthy	0.999216	-0.805772	0.503704	-1.59969	0.109667	0.352264
MT.TV	Sarcopenia vs. Old Healthy	490.566	0.218598	0.136654	1.59965	0.109676	0.564808
STX8	Sarcopenia vs. Old Healthy	25.3619	-0.183369	0.114635	-1.59958	0.109691	NA
ADGRL1	Sarcopenia vs. Old Healthy	1.60147	-0.590114	0.368932	-1.59952	0.109705	NA
CARD19	Sarcopenia vs. Young Healthy	7.88957	-0.348158	0.217681	-1.5994	0.109732	0.352385
MLF1	Sarcopenia vs. Old Healthy	83.1662	-0.29819	0.186441	-1.59938	0.109736	0.564808
FGFR1OP2	Sarcopenia vs. Old Healthy	50.8322	0.109574	0.068511	1.59936	0.10974	0.564808
BHLHB9	Old Healthy vs. Young Healthy	8.50836	0.260315	0.162772	1.59926	0.109763	0.433064
BORCS7	Sarcopenia vs. Old Healthy	62.5402	-0.123437	0.0771894	-1.59914	0.10979	0.564808
KDM1B	Sarcopenia vs. Young Healthy	10.9475	0.260004	0.162599	1.59905	0.10981	0.352385
HMGXB3	Sarcopenia vs. Young Healthy	11.0315	0.254761	0.159321	1.59905	0.10981	0.352385
CCDC162P	Old Healthy vs. Young Healthy	0.783216	0.910678	0.569528	1.599	0.10982	NA
ZNF502	Old Healthy vs. Young Healthy	6.04576	0.362565	0.226751	1.59896	0.10983	0.433064
ZNF714	Old Healthy vs. Young Healthy	4.27305	-0.405862	0.253837	-1.59891	0.109842	0.433064
KCTD20	Sarcopenia vs. Young Healthy	45.9911	0.132086	0.0826125	1.59887	0.10985	0.352385
DUSP28	Sarcopenia vs. Old Healthy	26.096	-0.157731	0.0986535	-1.59884	0.109856	NA
LRRN2	Old Healthy vs. Young Healthy	0.613555	1.02289	0.639776	1.59883	0.109859	NA
CCNQ	Sarcopenia vs. Young Healthy	11.8774	0.227208	0.14211	1.59882	0.109862	0.352385
NOXA1	Old Healthy vs. Young Healthy	1.2409	0.747809	0.467729	1.59881	0.109864	0.433064
TMEM189	Sarcopenia vs. Young Healthy	14.4961	-0.221682	0.138662	-1.59872	0.109883	0.352385
LRRC23	Sarcopenia vs. Young Healthy	9.13412	-0.300113	0.187723	-1.5987	0.109887	0.352385
PDIA6	Sarcopenia vs. Old Healthy	72.136	0.134243	0.0839821	1.59847	0.109938	0.564808
SLFN5	Sarcopenia vs. Old Healthy	104.278	0.186609	0.11675	1.59836	0.109963	0.564808
ANK3	Old Healthy vs. Young Healthy	201.554	0.142909	0.089416	1.59825	0.109987	0.433316
ZMAT5	Sarcopenia vs. Young Healthy	7.61558	-0.304959	0.190813	-1.59821	0.109996	0.35265
TMEM131L	Old Healthy vs. Young Healthy	67.759	0.128016	0.0800999	1.59821	0.109996	0.433316
RIF1	Old Healthy vs. Young Healthy	159.756	0.10685	0.0668625	1.59806	0.11003	0.433316
HLA.A	Old Healthy vs. Young Healthy	69.6639	0.219876	0.137606	1.59787	0.110071	0.433343
ZBED4	Old Healthy vs. Young Healthy	16.1757	-0.193963	0.121408	-1.59761	0.11013	0.433431
MBD1	Sarcopenia vs. Young Healthy	14.3453	-0.206901	0.129546	-1.59713	0.110237	0.353338
LRRC37A7P	Old Healthy vs. Young Healthy	10.2761	-0.3621	0.226736	-1.59701	0.110263	0.433431
ZNF775	Old Healthy vs. Young Healthy	3.12626	0.462388	0.289546	1.59694	0.110279	0.433431
MZT2A	Sarcopenia vs. Young Healthy	22.9713	0.19905	0.124651	1.59685	0.110298	0.353451
MAFA	Old Healthy vs. Young Healthy	44.1773	-0.188469	0.118025	-1.59685	0.110299	0.433431
PRMT3	Old Healthy vs. Young Healthy	4.69658	-0.389837	0.244142	-1.59677	0.110318	0.433431
AFG1L	Old Healthy vs. Young Healthy	3.43762	-0.419853	0.26294	-1.59676	0.110319	0.433431
MRPS9	Old Healthy vs. Young Healthy	86.669	-0.129893	0.0813508	-1.5967	0.110333	0.433431
MGLL	Sarcopenia vs. Old Healthy	106.224	-0.130272	0.0815892	-1.59668	0.110337	0.565684
TTTY14	Sarcopenia vs. Young Healthy	10.3752	0.315546	0.197668	1.59634	0.110412	0.353732
CSAD	Old Healthy vs. Young Healthy	6.13514	0.331897	0.207922	1.59626	0.110431	0.43368
CHSY1	Sarcopenia vs. Young Healthy	5.64196	0.363437	0.227697	1.59615	0.110456	0.353789
LINC02872	Sarcopenia vs. Young Healthy	0.993143	-0.929931	0.582705	-1.59589	0.110514	0.353864
SLC18B1	Old Healthy vs. Young Healthy	2.68635	-0.465027	0.291402	-1.59582	0.110528	0.433849
VPS9D1	Sarcopenia vs. Young Healthy	2.64704	-0.47547	0.29795	-1.59581	0.110532	0.353864
VMP1	Old Healthy vs. Young Healthy	16.4516	-0.210307	0.131791	-1.59576	0.110542	0.433849
PLEKHO1	Sarcopenia vs. Old Healthy	39.0456	-0.213035	0.133509	-1.59566	0.110565	0.565684
TFAM	Sarcopenia vs. Old Healthy	68.5989	-0.104923	0.0657666	-1.59538	0.110628	0.565684
MTRNR2L7	Old Healthy vs. Young Healthy	12.2017	-0.269628	0.16901	-1.59534	0.110635	0.434081
RARRES1	Sarcopenia vs. Old Healthy	1.17297	-0.805759	0.505077	-1.59532	0.110641	NA
DACT1	Old Healthy vs. Young Healthy	0.900036	0.910405	0.570726	1.59517	0.110674	0.4341
ZNF530	Old Healthy vs. Young Healthy	0.62954	1.03767	0.650561	1.59503	0.110705	NA
GPR61	Sarcopenia vs. Old Healthy	0.473828	-1.05096	0.658948	-1.59491	0.110733	NA
ADO	Old Healthy vs. Young Healthy	18.1344	-0.199454	0.125057	-1.59491	0.110733	0.434197
ERICH2	Sarcopenia vs. Young Healthy	0.53446	1.04846	0.657429	1.59479	0.110758	0.354505
CDKN1B	Sarcopenia vs. Old Healthy	53.6902	0.135508	0.0849832	1.59452	0.110819	0.565684
TAOK1	Old Healthy vs. Young Healthy	202.354	0.0730608	0.0458214	1.59447	0.110831	0.434446
BST1	Sarcopenia vs. Old Healthy	1.01552	0.716273	0.449226	1.59446	0.110833	NA
SRPK1	Sarcopenia vs. Old Healthy	27.3714	0.146461	0.0918562	1.59446	0.110833	NA
METTL1	Sarcopenia vs. Old Healthy	5.54294	0.329125	0.206432	1.59435	0.110859	NA
SEC14L5	Sarcopenia vs. Old Healthy	5.1609	-0.442674	0.277654	-1.59434	0.110861	NA
MED13	Sarcopenia vs. Young Healthy	171.634	0.117564	0.0737491	1.5941	0.110913	0.354907
STRIP2	Sarcopenia vs. Young Healthy	11.0485	0.321222	0.20152	1.594	0.110936	0.354907
PSAP	Sarcopenia vs. Old Healthy	433.722	-0.0780695	0.0489778	-1.59398	0.110941	0.565684
MGST1	Old Healthy vs. Young Healthy	3.07715	0.604072	0.379033	1.59372	0.110999	0.434644
GGH	Old Healthy vs. Young Healthy	1.20653	0.773149	0.485162	1.59359	0.111028	0.434644
SEMA3E	Sarcopenia vs. Young Healthy	0.549824	1.11734	0.701151	1.59358	0.11103	0.355124
ATP5PO	Old Healthy vs. Young Healthy	484.359	-0.125743	0.0789064	-1.59357	0.111033	0.434644
HOXA4	Old Healthy vs. Young Healthy	13.9038	0.318865	0.200107	1.59347	0.111054	0.434644
ZNF358	Old Healthy vs. Young Healthy	106.132	-0.175137	0.109926	-1.59323	0.111109	0.434644
CADM1	Sarcopenia vs. Young Healthy	35.9166	-0.231272	0.145163	-1.59319	0.111118	0.355319
ZPLD2P	Sarcopenia vs. Old Healthy	1.12283	-0.688585	0.432224	-1.59312	0.111133	NA
MBTD1	Old Healthy vs. Young Healthy	13.1455	0.222481	0.139653	1.59309	0.11114	0.434644
LINC00476	Old Healthy vs. Young Healthy	5.0517	-0.358735	0.225184	-1.59307	0.111144	0.434644
PPIL1	Sarcopenia vs. Young Healthy	9.88612	0.275199	0.172755	1.593	0.11116	0.355321
KLHL32	Sarcopenia vs. Young Healthy	0.557487	1.08368	0.680298	1.59295	0.111171	0.355321
PGAM1P8	Old Healthy vs. Young Healthy	3.35538	0.489332	0.307199	1.59288	0.111187	0.434644
DUSP6	Old Healthy vs. Young Healthy	14.4849	0.273764	0.171869	1.59287	0.11119	0.434644
MAOA	Sarcopenia vs. Young Healthy	47.1457	-0.883022	0.554395	-1.59277	0.111213	0.35537
SMIM2.IT1	Sarcopenia vs. Young Healthy	0.324469	-1.46659	0.920818	-1.59271	0.111226	NA
R3HDM1	Sarcopenia vs. Old Healthy	74.1065	-0.131855	0.082791	-1.59263	0.111243	0.566328
MYOF	Sarcopenia vs. Young Healthy	10.3351	0.359455	0.225743	1.59232	0.111313	0.355607
PRC1.AS1	Old Healthy vs. Young Healthy	0.257844	1.36161	0.855166	1.59222	0.111336	NA
MAL	Old Healthy vs. Young Healthy	1.14546	-0.703435	0.441816	-1.59215	0.111352	0.43514
PEBP1	Sarcopenia vs. Old Healthy	803.524	0.0822762	0.0516818	1.59198	0.11139	0.566328
RBM19	Old Healthy vs. Young Healthy	15.771	-0.209907	0.131861	-1.59188	0.111413	0.43515
DDX31	Old Healthy vs. Young Healthy	3.92532	0.395876	0.248692	1.59183	0.111423	0.43515
POLL	Sarcopenia vs. Old Healthy	15.5317	0.196105	0.123197	1.5918	0.111429	NA
PRRT3.AS1	Sarcopenia vs. Young Healthy	4.08441	-0.367826	0.231107	-1.59159	0.111478	0.356047
KIF2A	Sarcopenia vs. Young Healthy	31.7061	0.171783	0.10794	1.59147	0.111504	0.356047
NDRG4	Sarcopenia vs. Old Healthy	6.86005	-0.327885	0.206041	-1.59135	0.11153	NA
WDR34	Sarcopenia vs. Old Healthy	1.72082	0.51732	0.325095	1.59129	0.111545	NA
GLIPR1L2	Sarcopenia vs. Young Healthy	3.24674	0.552966	0.3475	1.59127	0.11155	0.35611
SPOCK3	Sarcopenia vs. Young Healthy	0.887438	1.29457	0.813614	1.59113	0.11158	0.356122
LRRFIP2	Sarcopenia vs. Old Healthy	216.425	-0.120248	0.075593	-1.59073	0.111671	0.566709
PLEKHA7	Sarcopenia vs. Old Healthy	0.568328	0.921298	0.579262	1.59047	0.111729	NA
GRIN2A	Sarcopenia vs. Young Healthy	0.572598	1.15874	0.728558	1.59046	0.111731	0.356521
SEPTIN7P6	Old Healthy vs. Young Healthy	0.632888	0.981256	0.61701	1.59034	0.111758	NA
SLC30A6	Sarcopenia vs. Old Healthy	6.63409	-0.286302	0.180029	-1.59031	0.111764	NA
RWDD4P2	Sarcopenia vs. Young Healthy	1.04757	1.08327	0.681179	1.59029	0.11177	0.35656
KCNQ1	Sarcopenia vs. Old Healthy	1.02442	-0.772011	0.485485	-1.59019	0.111793	NA
TRIM38	Sarcopenia vs. Young Healthy	21.2719	0.260867	0.16406	1.59007	0.111818	0.356589
RPAP2	Sarcopenia vs. Young Healthy	107.563	0.111956	0.070412	1.59001	0.111832	0.356589
BAZ2B	Old Healthy vs. Young Healthy	197.251	0.110555	0.069533	1.58996	0.111843	0.436657
AZIN1.AS1	Sarcopenia vs. Young Healthy	1.72496	0.615421	0.38712	1.58974	0.111893	0.3567
CYP4B1	Old Healthy vs. Young Healthy	3.55989	-0.439095	0.276216	-1.58968	0.111907	0.436773
MLXIP	Sarcopenia vs. Old Healthy	309.356	-0.0954145	0.0600233	-1.58962	0.111919	0.566709
MAP3K1	Sarcopenia vs. Old Healthy	18.3081	0.162546	0.102254	1.58962	0.11192	NA
CARS2	Sarcopenia vs. Young Healthy	24.5401	-0.178539	0.112324	-1.58951	0.111946	0.356785
DDX50P1	Old Healthy vs. Young Healthy	1.71198	-0.574691	0.361566	-1.58945	0.111959	0.43684
UBBP4	Sarcopenia vs. Young Healthy	1.64119	-0.66661	0.419491	-1.58909	0.11204	0.35698
H2BC20P	Sarcopenia vs. Old Healthy	0.493266	-0.954691	0.600797	-1.58904	0.112051	NA
MYL5	Sarcopenia vs. Young Healthy	7.46647	-0.495479	0.311818	-1.589	0.11206	0.35698
CC2D2A	Sarcopenia vs. Young Healthy	4.36191	0.43466	0.273579	1.58879	0.112108	0.357047
ARID4B	Sarcopenia vs. Old Healthy	140.084	0.0852568	0.0536618	1.58878	0.11211	0.566709
ETV4	Old Healthy vs. Young Healthy	0.297199	1.56721	0.986481	1.58868	0.112132	NA
PPP1R14A	Sarcopenia vs. Young Healthy	7.19462	0.329002	0.207097	1.58864	0.112142	0.357071
ZNF542P	Sarcopenia vs. Old Healthy	9.63031	0.233208	0.146801	1.5886	0.11215	NA
PIP4P1	Sarcopenia vs. Young Healthy	15.9525	-0.198232	0.124794	-1.58848	0.112178	0.357104
SLFN5	Sarcopenia vs. Young Healthy	104.278	0.206599	0.130079	1.58825	0.112229	0.357172
TMED1	Sarcopenia vs. Young Healthy	24.629	-0.186946	0.117723	-1.58802	0.112281	0.357172
PCDHGA7	Sarcopenia vs. Young Healthy	0.575184	1.04383	0.657335	1.58797	0.112293	0.357172
AFF1	Sarcopenia vs. Old Healthy	133.939	0.0869604	0.0547628	1.58795	0.112299	0.566709
ACBD5	Sarcopenia vs. Young Healthy	59.3946	-0.131668	0.082919	-1.58792	0.112305	0.357172
HIPK2	Old Healthy vs. Young Healthy	223.744	0.12058	0.0759426	1.58778	0.112336	0.437985
RAB11A	Sarcopenia vs. Old Healthy	50.5145	0.12204	0.0768626	1.58777	0.112339	0.566709
ANKRD13B	Sarcopenia vs. Young Healthy	0.713676	0.947197	0.596588	1.58769	0.112357	0.357246
GYPC	Old Healthy vs. Young Healthy	116.73	-0.127823	0.0805124	-1.58762	0.112372	0.437985
PTDSS2	Sarcopenia vs. Young Healthy	8.52245	-0.291494	0.183609	-1.58758	0.112382	0.357246
PARP3	Old Healthy vs. Young Healthy	17.0771	-0.216736	0.136522	-1.58755	0.112388	0.437985
ACTL6A	Old Healthy vs. Young Healthy	11.9449	0.26088	0.16433	1.58754	0.112391	0.437985
TOP2B	Sarcopenia vs. Old Healthy	191.862	0.0691239	0.043547	1.58734	0.112436	0.566709
RBM18	Sarcopenia vs. Young Healthy	45.5255	-0.129597	0.0816451	-1.58732	0.112441	0.35735
CACYBP	Old Healthy vs. Young Healthy	96.7465	-0.115881	0.0730131	-1.58712	0.112485	0.437989
REPIN1	Old Healthy vs. Young Healthy	68.0282	-0.131614	0.0829264	-1.58712	0.112485	0.437989
BACH1	Sarcopenia vs. Old Healthy	25.3942	0.174838	0.110162	1.5871	0.11249	NA
FANCM	Old Healthy vs. Young Healthy	16.8424	0.194958	0.122841	1.58708	0.112495	0.437989
SEPTIN7P2	Sarcopenia vs. Old Healthy	26.5312	0.558587	0.351971	1.58703	0.112507	NA
PRPF38A	Old Healthy vs. Young Healthy	41.2898	0.127865	0.0805811	1.58679	0.112561	0.438108
SELENOF	Sarcopenia vs. Old Healthy	10.4771	0.259662	0.163642	1.58677	0.112565	NA
UBR5.AS1	Sarcopenia vs. Young Healthy	1.3449	-0.79743	0.502593	-1.58663	0.112596	0.35763
DZIP3	Sarcopenia vs. Young Healthy	92.3618	-0.133476	0.0841267	-1.58661	0.112602	0.35763
SLC9B2	Sarcopenia vs. Young Healthy	1.86974	0.537702	0.338907	1.58658	0.112608	0.35763
SNX12	Sarcopenia vs. Young Healthy	39.9081	-0.135756	0.085575	-1.5864	0.112649	0.357674
LINC00240	Old Healthy vs. Young Healthy	2.32465	-0.50152	0.316159	-1.58629	0.112673	0.438412
PSMD3	Sarcopenia vs. Old Healthy	120.823	-0.0998893	0.0629712	-1.58627	0.112678	0.566929
MSH2	Sarcopenia vs. Young Healthy	18.6149	0.191779	0.12091	1.58612	0.112711	0.357788
RPL23AP53	Sarcopenia vs. Old Healthy	2.02983	0.51352	0.32378	1.58602	0.112735	NA
GCLM	Sarcopenia vs. Old Healthy	74.5745	0.167895	0.105879	1.58572	0.112803	0.566929
FARSB	Sarcopenia vs. Young Healthy	30.076	-0.160537	0.10124	-1.58571	0.112806	0.357934
FAS	Sarcopenia vs. Old Healthy	1.6334	0.621726	0.392092	1.58566	0.112815	NA
TTC37	Old Healthy vs. Young Healthy	152.732	-0.0884439	0.0557785	-1.58563	0.112824	0.438863
IL2RG	Old Healthy vs. Young Healthy	0.652918	-0.902559	0.569244	-1.58554	0.112844	NA
CXCL10	Sarcopenia vs. Young Healthy	1.01997	1.0164	0.641078	1.58546	0.112862	0.357934
CDC42SE2	Old Healthy vs. Young Healthy	27.4001	0.15835	0.0998794	1.58542	0.112872	0.438914
RPS12P3	Old Healthy vs. Young Healthy	1.72521	0.625866	0.394839	1.58512	0.11294	0.438914
ZNF445	Old Healthy vs. Young Healthy	26.0209	0.169093	0.106675	1.58511	0.112941	0.438914
ZNF580	Sarcopenia vs. Young Healthy	5.98508	0.342157	0.215864	1.58506	0.112953	0.357934
ANO10	Sarcopenia vs. Young Healthy	13.0444	0.237969	0.150134	1.58505	0.112956	0.357934
FAM198B.AS1	Sarcopenia vs. Young Healthy	1.49413	-0.642248	0.405197	-1.58503	0.11296	0.357934
ZFP91	Sarcopenia vs. Young Healthy	203.151	-0.0815999	0.0514827	-1.585	0.112967	0.357934
C8orf58	Sarcopenia vs. Young Healthy	5.43042	-0.34755	0.219278	-1.58497	0.112972	0.357934
KLHL18	Sarcopenia vs. Young Healthy	28.4921	-0.238227	0.150311	-1.58489	0.112991	0.357934
PDGFA	Sarcopenia vs. Young Healthy	35.6073	-0.20064	0.126597	-1.58487	0.112995	0.357934
ATG101	Old Healthy vs. Young Healthy	5.78873	-0.319513	0.201618	-1.58474	0.113024	0.438993
MACF1	Old Healthy vs. Young Healthy	290.533	0.109897	0.0693482	1.58472	0.11303	0.438993
UMAD1	Old Healthy vs. Young Healthy	4.40351	0.370059	0.23354	1.58456	0.113065	0.438995
UVRAG	Sarcopenia vs. Young Healthy	23.7037	0.159669	0.100774	1.58443	0.113096	0.358168
ATP2B1	Sarcopenia vs. Old Healthy	147.826	-0.0804684	0.0507925	-1.58426	0.113136	0.567785
HHEX	Sarcopenia vs. Young Healthy	2.58506	-0.490319	0.309505	-1.58421	0.113147	0.35823
MAGI2.AS3	Old Healthy vs. Young Healthy	23.8888	0.185187	0.116897	1.58419	0.113151	0.439184
NLK	Sarcopenia vs. Old Healthy	14.2494	-0.206132	0.130119	-1.58418	0.113153	NA
FOXO6	Sarcopenia vs. Young Healthy	3.75934	-0.41014	0.258909	-1.58411	0.113168	0.35823
GLS	Old Healthy vs. Young Healthy	27.6472	-0.173482	0.109518	-1.58404	0.113184	0.439184
LINC01970	Old Healthy vs. Young Healthy	0.303368	1.29777	0.819394	1.58382	0.113234	NA
NUDT15	Old Healthy vs. Young Healthy	7.96607	-0.274653	0.173418	-1.58377	0.113247	0.439296
ANKRD39	Old Healthy vs. Young Healthy	208.254	-0.128997	0.0814694	-1.58338	0.113335	0.439478
ZBTB49	Sarcopenia vs. Old Healthy	0.820301	0.826189	0.521799	1.58335	0.113342	NA
ZNF626	Old Healthy vs. Young Healthy	6.18515	0.328061	0.207207	1.58326	0.113363	0.439478
CCDC106	Sarcopenia vs. Young Healthy	5.87001	-0.310625	0.196228	-1.58298	0.113425	0.358958
MEST	Sarcopenia vs. Young Healthy	0.792366	-0.879892	0.555899	-1.58283	0.113461	0.358977
R3HCC1	Sarcopenia vs. Young Healthy	19.7482	0.208557	0.131771	1.58272	0.113484	0.358977
TAF4	Old Healthy vs. Young Healthy	9.42706	0.283381	0.17907	1.58252	0.113531	0.439989
DMPK	Sarcopenia vs. Old Healthy	14.7531	-0.263353	0.166414	-1.58251	0.113533	NA
ID3	Sarcopenia vs. Old Healthy	10.9222	0.301214	0.190349	1.58243	0.113551	NA
LINC02210	Sarcopenia vs. Old Healthy	6.49131	0.299031	0.188976	1.58237	0.113564	NA
TMEM80	Old Healthy vs. Young Healthy	7.26101	0.32173	0.203321	1.58237	0.113565	0.439989
KCMF1	Sarcopenia vs. Old Healthy	152.467	-0.0786363	0.0496972	-1.58231	0.113579	0.568528
PAN3	Sarcopenia vs. Old Healthy	5.12402	0.300831	0.190131	1.58223	0.113597	NA
MED14	Sarcopenia vs. Young Healthy	56.9267	-0.148675	0.0939679	-1.58219	0.113606	0.359278
SGK1	Sarcopenia vs. Old Healthy	57.3871	-0.250643	0.158416	-1.58218	0.113608	0.568528
PCNX2	Sarcopenia vs. Old Healthy	1.0914	0.70911	0.448202	1.58212	0.113622	NA
PAN3	Sarcopenia vs. Young Healthy	5.12402	0.340913	0.215485	1.58207	0.113633	0.35928
FAM241A	Sarcopenia vs. Old Healthy	9.20016	-0.2564	0.162072	-1.58201	0.113647	NA
PRPH2	Sarcopenia vs. Old Healthy	16.8502	-0.248765	0.157286	-1.5816	0.11374	NA
UPF1	Old Healthy vs. Young Healthy	37.4509	0.168597	0.106603	1.58155	0.113753	0.440428
ZNF274	Old Healthy vs. Young Healthy	9.07041	0.31412	0.198634	1.5814	0.113787	0.440428
CROT	Old Healthy vs. Young Healthy	14.5441	-0.207338	0.131114	-1.58135	0.113797	0.440428
TACR3	Sarcopenia vs. Old Healthy	0.314605	1.13954	0.720677	1.5812	0.113832	NA
SMN1	Old Healthy vs. Young Healthy	5.82099	-0.307569	0.194523	-1.58114	0.113845	0.440428
LMTK2	Old Healthy vs. Young Healthy	12.6735	0.253257	0.160176	1.58112	0.113852	0.440428
REXO1	Sarcopenia vs. Young Healthy	3.75457	-0.406217	0.25695	-1.58092	0.113896	0.360027
CHSY1	Sarcopenia vs. Old Healthy	5.64196	0.318368	0.201391	1.58084	0.113914	NA
PYM1	Sarcopenia vs. Young Healthy	13.397	-0.206302	0.130517	-1.58065	0.113958	0.360137
RIN1	Old Healthy vs. Young Healthy	2.92747	0.545394	0.345048	1.58063	0.113962	0.440719
TIGD1	Sarcopenia vs. Old Healthy	3.82869	0.364052	0.230362	1.58035	0.114027	NA
MTFP1	Old Healthy vs. Young Healthy	5.41206	-0.433358	0.274232	-1.58026	0.114047	0.440824
CHPT1	Old Healthy vs. Young Healthy	8.90436	-0.27131	0.171692	-1.58021	0.114058	0.440824
CCDC152	Sarcopenia vs. Young Healthy	2.94802	0.52635	0.333136	1.57999	0.11411	0.36045
BMI1	Sarcopenia vs. Young Healthy	46.0618	0.121978	0.0772022	1.57999	0.11411	0.36045
SNX18	Old Healthy vs. Young Healthy	28.9534	0.159368	0.100876	1.57984	0.114144	0.441003
PSMA1	Old Healthy vs. Young Healthy	83.7183	-0.14689	0.0929858	-1.57971	0.114174	0.441003
BCKDHA	Sarcopenia vs. Young Healthy	7.76658	0.34334	0.217378	1.57946	0.11423	0.360658
HMBOX1	Sarcopenia vs. Young Healthy	18.0838	0.245881	0.155675	1.57945	0.114233	0.360658
TADA1	Sarcopenia vs. Young Healthy	11.3052	0.244871	0.155046	1.57935	0.114256	0.360658
TLR6	Old Healthy vs. Young Healthy	0.70097	0.932304	0.590347	1.57925	0.11428	NA
PPP1R21	Old Healthy vs. Young Healthy	9.22736	0.286818	0.181623	1.57919	0.114292	0.441269
CA11	Sarcopenia vs. Old Healthy	6.82856	-0.311019	0.196956	-1.57912	0.114307	NA
ITGA5	Old Healthy vs. Young Healthy	5.28693	0.34001	0.215318	1.5791	0.114313	0.441269
SCN7A	Sarcopenia vs. Young Healthy	19.6934	-0.223371	0.141456	-1.57909	0.114315	0.360761
KIAA1328	Old Healthy vs. Young Healthy	7.42304	0.297707	0.188559	1.57886	0.114369	0.44135
PVR	Sarcopenia vs. Young Healthy	11.7824	-0.275685	0.174617	-1.5788	0.114382	0.360866
ERLIN2	Sarcopenia vs. Young Healthy	20.8183	0.184566	0.116909	1.57871	0.114402	0.360866
ZNF232	Sarcopenia vs. Old Healthy	3.23283	0.378379	0.239676	1.57871	0.114403	NA
FGFR1OP2	Old Healthy vs. Young Healthy	50.8322	0.119387	0.0756257	1.57865	0.114415	0.441351
KIAA0513	Sarcopenia vs. Old Healthy	6.05006	-0.334777	0.212083	-1.57851	0.114448	NA
PSMA1	Sarcopenia vs. Young Healthy	83.7183	-0.15273	0.0967575	-1.57848	0.114456	0.36087
HSD17B10	Old Healthy vs. Young Healthy	24.2592	-0.165948	0.105132	-1.57848	0.114456	0.441351
MANBAL	Sarcopenia vs. Young Healthy	5.16572	0.335772	0.21272	1.57847	0.114458	0.36087
TIAM2	Old Healthy vs. Young Healthy	4.69042	0.400208	0.253553	1.5784	0.114473	0.441351
GPRIN3	Sarcopenia vs. Young Healthy	12.9044	0.268266	0.169968	1.57833	0.114489	0.36087
ACSM5	Sarcopenia vs. Old Healthy	11.8575	-0.279809	0.177283	-1.57832	0.114491	NA
ZNF561.AS1	Sarcopenia vs. Young Healthy	2.81318	-0.48743	0.308847	-1.57822	0.114514	0.36087
RPL23AP34	Sarcopenia vs. Young Healthy	0.407994	1.31908	0.835821	1.57819	0.114523	NA
VSIG4	Old Healthy vs. Young Healthy	3.5498	0.487232	0.308743	1.57811	0.114539	0.441472
ORC5	Sarcopenia vs. Young Healthy	4.04657	0.422309	0.267604	1.57811	0.114541	0.36087
FRZB	Old Healthy vs. Young Healthy	64.0752	0.627281	0.397536	1.57792	0.114583	0.441478
GLCE	Sarcopenia vs. Young Healthy	4.39468	0.435166	0.275789	1.57789	0.11459	0.36087
ASS1P4	Sarcopenia vs. Young Healthy	0.556068	-1.06492	0.674912	-1.57786	0.114598	0.36087
DYNC1LI2	Sarcopenia vs. Young Healthy	170.78	0.0819017	0.0519105	1.57775	0.114623	0.36087
PRPF31	Old Healthy vs. Young Healthy	9.39738	-0.241029	0.152769	-1.57773	0.114627	0.441478
MARF1	Sarcopenia vs. Young Healthy	56.6472	0.120045	0.0760903	1.57766	0.114644	0.36087
CUL3	Old Healthy vs. Young Healthy	145.491	-0.0835081	0.0529319	-1.57765	0.114646	0.441478
MOB1B	Sarcopenia vs. Old Healthy	25.9401	-0.174356	0.110522	-1.57757	0.114664	NA
BIRC6	Sarcopenia vs. Old Healthy	107.461	-0.0889226	0.0563704	-1.57747	0.114688	0.57311
ARHGEF11	Sarcopenia vs. Young Healthy	22.0668	-0.183334	0.116222	-1.57745	0.114691	0.360935
NCAM2	Old Healthy vs. Young Healthy	4.54337	-0.376753	0.238846	-1.57738	0.114707	0.441495
WBP1L	Sarcopenia vs. Old Healthy	36.819	-0.189999	0.120453	-1.57737	0.11471	NA
ADAM9	Old Healthy vs. Young Healthy	15.4457	0.229667	0.145607	1.57731	0.114725	0.441495
DBF4B	Sarcopenia vs. Old Healthy	0.509984	-0.998941	0.633345	-1.57725	0.114739	NA
TAF9	Sarcopenia vs. Old Healthy	14.2884	0.248673	0.15768	1.57707	0.114779	NA
SLC7A8	Old Healthy vs. Young Healthy	3.48952	-0.425156	0.26959	-1.57704	0.114785	0.441495
ZNF521	Sarcopenia vs. Young Healthy	6.13816	-0.352169	0.223315	-1.57701	0.114794	0.361174
EXOSC7	Sarcopenia vs. Old Healthy	33.2215	-0.20338	0.128968	-1.57699	0.114798	NA
ATP6V1D	Old Healthy vs. Young Healthy	50.8222	-0.136908	0.0868217	-1.57689	0.114822	0.441495
ZNF252P	Old Healthy vs. Young Healthy	38.6284	-0.147529	0.093558	-1.57688	0.114824	0.441495
HEATR3	Sarcopenia vs. Young Healthy	30.7037	-0.153477	0.0973536	-1.57649	0.114912	0.361461
C1orf216	Old Healthy vs. Young Healthy	13.7694	0.230774	0.146387	1.57647	0.114918	0.441723
UGGT1	Sarcopenia vs. Young Healthy	74.7617	0.160807	0.102031	1.57606	0.115013	0.361695
EFCAB14	Old Healthy vs. Young Healthy	65.1677	0.119687	0.0759412	1.57604	0.115016	0.44196
CDC37L1.DT	Sarcopenia vs. Old Healthy	1.30595	0.589772	0.374256	1.57585	0.115059	NA
ABCB9	Sarcopenia vs. Young Healthy	0.51209	-1.06243	0.674207	-1.57581	0.115069	0.361786
TOPORS	Sarcopenia vs. Young Healthy	59.5216	0.119603	0.0759052	1.57569	0.115097	0.361791
PHLDB2	Old Healthy vs. Young Healthy	16.1839	0.277704	0.176253	1.5756	0.115118	0.44196
ARL3	Old Healthy vs. Young Healthy	13.2614	0.226338	0.143658	1.57553	0.115135	0.44196
STAU2	Sarcopenia vs. Old Healthy	214.517	-0.112962	0.0716981	-1.57552	0.115136	0.573302
DCP1A	Old Healthy vs. Young Healthy	18.8488	0.184358	0.117024	1.57539	0.115167	0.44196
NOL11	Old Healthy vs. Young Healthy	27.3993	-0.165638	0.105146	-1.5753	0.115186	0.44196
RPS4Y1	Old Healthy vs. Young Healthy	139.721	-0.0934165	0.0593011	-1.57529	0.115189	0.44196
EFEMP1	Sarcopenia vs. Old Healthy	7.02699	0.39872	0.25311	1.57528	0.115191	NA
PPFIBP2	Sarcopenia vs. Young Healthy	14.2148	-0.220762	0.140143	-1.57526	0.115196	0.362018
ERO1B	Sarcopenia vs. Old Healthy	4.67102	-0.372282	0.236367	-1.57502	0.115252	NA
VAPB	Sarcopenia vs. Old Healthy	132.286	-0.0938689	0.0595992	-1.575	0.115256	0.573302
SMARCE1P5	Old Healthy vs. Young Healthy	0.489863	1.11481	0.707862	1.57489	0.115281	NA
RBM33	Old Healthy vs. Young Healthy	74.2317	0.124858	0.0792858	1.57479	0.115306	0.442273
CCDC138	Sarcopenia vs. Young Healthy	3.00317	0.496804	0.315474	1.57479	0.115306	0.362279
IRS1	Sarcopenia vs. Old Healthy	107.893	-0.201585	0.128021	-1.57463	0.115342	0.573302
HTR7	Old Healthy vs. Young Healthy	0.871282	-0.865264	0.549527	-1.57456	0.115358	0.442338
TMX2	Sarcopenia vs. Old Healthy	30.6243	-0.14561	0.0924788	-1.57453	0.115366	NA
LINC02340	Old Healthy vs. Young Healthy	0.37241	1.1577	0.735289	1.57448	0.115377	NA
ZNF585B	Sarcopenia vs. Old Healthy	2.56797	0.461464	0.293117	1.57433	0.115411	NA
MTSS2	Sarcopenia vs. Old Healthy	40.1632	-0.150801	0.0957893	-1.5743	0.115418	0.573302
COL21A1	Sarcopenia vs. Old Healthy	3.82732	0.469129	0.298008	1.57422	0.115437	NA
ZBTB5	Old Healthy vs. Young Healthy	5.51631	-0.32965	0.209429	-1.57405	0.115477	0.442662
NOP53	Sarcopenia vs. Young Healthy	166.572	-0.132988	0.0844936	-1.57394	0.115502	0.362811
CREB3L2	Old Healthy vs. Young Healthy	22.3787	0.176319	0.112039	1.57374	0.115548	0.442801
EPC1	Sarcopenia vs. Young Healthy	110.786	0.105121	0.0668067	1.57352	0.1156	0.362998
DNTTIP1	Sarcopenia vs. Old Healthy	44.5476	0.138396	0.0879571	1.57345	0.115614	0.573302
ANGEL2	Sarcopenia vs. Young Healthy	27.1049	0.159294	0.101239	1.57345	0.115615	0.362998
TUG1	Old Healthy vs. Young Healthy	52.0347	-0.120166	0.0763754	-1.57336	0.115637	0.443006
ITPKB	Sarcopenia vs. Old Healthy	13.7434	-0.196183	0.124703	-1.5732	0.115672	NA
KLHL8	Sarcopenia vs. Old Healthy	82.3737	0.104152	0.0662106	1.57305	0.115708	0.573302
NSUN3	Sarcopenia vs. Old Healthy	1.52215	0.58961	0.374849	1.57293	0.115736	NA
LINC01634	Old Healthy vs. Young Healthy	13.6274	-0.558907	0.355338	-1.57289	0.115745	0.443285
ZNF586	Sarcopenia vs. Old Healthy	4.22528	0.386064	0.245467	1.57278	0.115771	NA
EPS15.AS1	Old Healthy vs. Young Healthy	0.453587	1.11722	0.710378	1.57272	0.115784	NA
IKBKB	Sarcopenia vs. Old Healthy	26.6427	-0.177719	0.113007	-1.57264	0.115802	NA
APCDD1	Sarcopenia vs. Young Healthy	4.59739	-0.428893	0.272729	-1.5726	0.115812	0.363498
LMNB2	Sarcopenia vs. Young Healthy	10.3727	-0.232375	0.147772	-1.57253	0.115828	0.363498
PLXNA2	Old Healthy vs. Young Healthy	17.089	0.236665	0.150502	1.5725	0.115834	0.443493
CRISPLD2	Sarcopenia vs. Old Healthy	3.94212	-0.373822	0.237724	-1.5725	0.115834	NA
ZNF772	Sarcopenia vs. Young Healthy	8.98949	0.312854	0.198984	1.57226	0.115891	0.363611
C18orf25	Sarcopenia vs. Old Healthy	18.9822	-0.173808	0.11056	-1.57207	0.115935	NA
RPL19	Sarcopenia vs. Old Healthy	716.541	0.0672901	0.0428048	1.57202	0.115946	0.573669
CLPTM1L	Sarcopenia vs. Young Healthy	12.7478	0.224478	0.142805	1.57192	0.115968	0.363767
SEC22A	Sarcopenia vs. Young Healthy	2.90065	0.465753	0.296335	1.57171	0.116017	0.363808
RASD1	Old Healthy vs. Young Healthy	0.901549	0.942898	0.599936	1.57166	0.116029	0.444104
PNPT1	Sarcopenia vs. Young Healthy	54.8998	-0.118254	0.0752432	-1.57163	0.116037	0.363808
HSPA4L	Sarcopenia vs. Old Healthy	10.2801	0.254578	0.161995	1.57152	0.116063	NA
CLSTN2	Old Healthy vs. Young Healthy	10.0337	0.301995	0.192174	1.57147	0.116074	0.444145
KLHDC10	Sarcopenia vs. Young Healthy	43.7955	-0.207279	0.131909	-1.57138	0.116094	0.363808
EFR3B	Sarcopenia vs. Young Healthy	13.9544	-0.271351	0.172685	-1.57137	0.116098	0.363808
SMO	Sarcopenia vs. Old Healthy	1.31507	0.660564	0.420388	1.57132	0.116108	NA
SART1	Sarcopenia vs. Young Healthy	10.3618	0.257485	0.163869	1.57129	0.116116	0.363808
LRP2BP	Sarcopenia vs. Old Healthy	7.48715	-0.265322	0.168873	-1.57113	0.116152	NA
TIMM50	Old Healthy vs. Young Healthy	21.1607	-0.168139	0.107022	-1.57107	0.116166	0.444361
PLAAT3	Sarcopenia vs. Old Healthy	152.02	-0.124742	0.0794019	-1.57102	0.116179	0.574012
RPL6P29	Old Healthy vs. Young Healthy	0.471596	-1.02186	0.650512	-1.57085	0.116217	NA
FAH	Old Healthy vs. Young Healthy	14.0553	-0.260202	0.165644	-1.57085	0.116217	0.444424
DELE1	Sarcopenia vs. Young Healthy	48.6217	-0.144029	0.0916905	-1.57082	0.116224	0.364063
CNIH3	Old Healthy vs. Young Healthy	1.33532	0.691083	0.440017	1.57058	0.11628	0.44453
ATP8B1	Sarcopenia vs. Young Healthy	6.16543	0.394652	0.251284	1.57054	0.116289	0.364172
TNKS1BP1	Sarcopenia vs. Young Healthy	10.5194	-0.257835	0.164181	-1.57043	0.116315	0.364172
RFX3.AS1	Sarcopenia vs. Young Healthy	6.7979	0.37561	0.23921	1.57021	0.116366	0.364172
MB	Sarcopenia vs. Young Healthy	16681	-0.125817	0.0801275	-1.57021	0.116367	0.364172
MAN1A1	Old Healthy vs. Young Healthy	10.4205	0.259897	0.16553	1.57009	0.116394	0.44483
CYB5B	Sarcopenia vs. Young Healthy	11.4738	-0.234322	0.149249	-1.57	0.116415	0.364238
RFC3	Sarcopenia vs. Young Healthy	8.24481	0.306006	0.194934	1.56979	0.116464	0.364307
VLDLR.AS1	Sarcopenia vs. Old Healthy	2.74652	-0.470877	0.299972	-1.56973	0.116477	NA
ZNF529.AS1	Old Healthy vs. Young Healthy	0.543969	-0.904022	0.576001	-1.56948	0.116536	NA
ZCCHC14	Sarcopenia vs. Young Healthy	13.5593	0.216635	0.138048	1.56927	0.116586	0.364604
ANKRD20A11P	Old Healthy vs. Young Healthy	0.697078	1.05395	0.671698	1.56908	0.116629	NA
MNS1	Sarcopenia vs. Old Healthy	13.6872	-0.245323	0.156363	-1.56893	0.116665	NA
RPS13P2	Sarcopenia vs. Old Healthy	30.4673	0.151067	0.0962879	1.56891	0.116669	NA
ZNF556	Old Healthy vs. Young Healthy	7.5247	0.582046	0.370992	1.56889	0.116673	0.445706
MED24	Sarcopenia vs. Old Healthy	93.4586	-0.129747	0.0826996	-1.56889	0.116673	0.574868
KAT6A	Sarcopenia vs. Old Healthy	123.408	0.0852949	0.0543674	1.56886	0.11668	0.574868
VTI1A	Sarcopenia vs. Young Healthy	12.4339	-0.223609	0.14253	-1.56886	0.116681	0.364818
FOXD1	Old Healthy vs. Young Healthy	0.384036	1.4304	0.911785	1.5688	0.116695	NA
MTCO2P12	Sarcopenia vs. Young Healthy	6.53463	-0.343884	0.219227	-1.56862	0.116736	0.364897
TMEM203	Sarcopenia vs. Young Healthy	15.4008	-0.218601	0.139368	-1.56852	0.116761	0.364897
CCDC170	Old Healthy vs. Young Healthy	2.11886	0.548234	0.349537	1.56846	0.116774	0.445706
CAVIN2	Old Healthy vs. Young Healthy	120.62	-0.130162	0.0829884	-1.56844	0.116779	0.445706
RAI2	Old Healthy vs. Young Healthy	6.0152	-0.311406	0.198549	-1.56841	0.116786	0.445706
SCUBE2	Sarcopenia vs. Old Healthy	5.1152	-0.45205	0.288228	-1.56837	0.116794	NA
POLR2A	Old Healthy vs. Young Healthy	34.1443	0.185208	0.118091	1.56835	0.116799	0.445706
LINC01290	Old Healthy vs. Young Healthy	0.277041	-1.44427	0.920915	-1.5683	0.11681	NA
RBMS2	Sarcopenia vs. Old Healthy	6.37476	0.280289	0.178731	1.56822	0.116829	NA
GPRC5C	Sarcopenia vs. Old Healthy	22.4433	-0.192575	0.122801	-1.56818	0.116838	NA
WDR46	Sarcopenia vs. Young Healthy	12.9021	-0.227656	0.145174	-1.56816	0.116843	0.365071
HDDC2	Old Healthy vs. Young Healthy	46.2762	-0.156218	0.0996209	-1.56813	0.116851	0.445773
RNU7.119P	Old Healthy vs. Young Healthy	0.438308	1.12594	0.718124	1.56789	0.116906	NA
LIPT1	Sarcopenia vs. Old Healthy	10.1213	0.229085	0.14612	1.56779	0.11693	NA
RTRAF	Sarcopenia vs. Young Healthy	83.0995	-0.105382	0.0672235	-1.56764	0.116966	0.365371
NSUN5	Old Healthy vs. Young Healthy	28.9217	-0.175172	0.111757	-1.56743	0.117014	0.44626
WDR54	Sarcopenia vs. Young Healthy	0.7298	1.06365	0.678649	1.56731	0.117042	0.365524
ACOT9	Sarcopenia vs. Old Healthy	17.8039	0.198898	0.126907	1.56728	0.11705	NA
CENPE	Sarcopenia vs. Young Healthy	3.33479	0.44521	0.284109	1.56704	0.117105	0.365621
AMMECR1L	Old Healthy vs. Young Healthy	9.5311	0.238799	0.152403	1.56689	0.11714	0.446523
SFR1	Sarcopenia vs. Young Healthy	4.92538	0.354768	0.226423	1.56684	0.117153	0.365621
DPP3	Old Healthy vs. Young Healthy	3.74428	0.426325	0.272094	1.56683	0.117154	0.446523
NDUFAB1	Sarcopenia vs. Young Healthy	165.839	-0.22186	0.141598	-1.56683	0.117155	0.365621
ZNF441	Sarcopenia vs. Old Healthy	7.61315	0.281248	0.179509	1.56676	0.11717	NA
PABPC1L	Sarcopenia vs. Young Healthy	0.748291	0.928531	0.592686	1.56665	0.117197	0.365654
LMO1	Sarcopenia vs. Old Healthy	22.5616	-0.202866	0.129495	-1.5666	0.117208	NA
RARB	Sarcopenia vs. Young Healthy	2.95717	0.498983	0.318523	1.56655	0.117219	0.365654
NUP42	Old Healthy vs. Young Healthy	4.96945	-0.331907	0.211894	-1.56638	0.117259	0.446728
LARP4	Old Healthy vs. Young Healthy	68.1391	-0.11387	0.0726998	-1.5663	0.117278	0.446728
DYNLL1	Old Healthy vs. Young Healthy	38.0644	0.190699	0.121776	1.56599	0.117351	0.446733
FER	Old Healthy vs. Young Healthy	23.514	-0.177932	0.113633	-1.56584	0.117385	0.446733
AKR1B1	Old Healthy vs. Young Healthy	91.8251	-0.117412	0.0749867	-1.56577	0.117403	0.446733
TRAM1	Sarcopenia vs. Old Healthy	29.2417	0.146306	0.0934404	1.56577	0.117403	NA
NFE2L3	Old Healthy vs. Young Healthy	1.24812	0.818284	0.522634	1.56569	0.11742	0.446733
ILRUN	Sarcopenia vs. Young Healthy	181.318	-0.0933001	0.0595962	-1.56554	0.117457	0.366288
USP35	Sarcopenia vs. Young Healthy	0.873567	-0.807914	0.51609	-1.56545	0.117477	0.366288
TAF15	Old Healthy vs. Young Healthy	109.205	0.0978155	0.0624842	1.56544	0.117479	0.446823
VMA21	Sarcopenia vs. Old Healthy	31.8335	0.129156	0.082508	1.56537	0.117496	NA
LILRA6	Sarcopenia vs. Old Healthy	0.767242	0.812809	0.519274	1.56528	0.117517	NA
C11orf53	Sarcopenia vs. Young Healthy	0.959615	-0.993872	0.635	-1.56515	0.117547	0.366423
SSR1	Old Healthy vs. Young Healthy	81.4154	0.0990482	0.0632902	1.56498	0.117587	0.447097
DYRK1B	Old Healthy vs. Young Healthy	77.8745	0.196574	0.125622	1.5648	0.11763	0.447129
ANKRD49P1	Sarcopenia vs. Young Healthy	0.609281	1.18692	0.758543	1.56474	0.117645	0.366578
PIP5K1C	Sarcopenia vs. Young Healthy	10.4034	-0.271847	0.173737	-1.56471	0.117651	0.366578
GNAL	Sarcopenia vs. Old Healthy	30.9154	0.209156	0.133684	1.56456	0.117687	NA
APOO	Old Healthy vs. Young Healthy	21.9193	-0.195158	0.12474	-1.56451	0.117697	0.447241
RBM48	Sarcopenia vs. Old Healthy	14.5977	0.178656	0.1142	1.56442	0.117719	NA
HLA.F.AS1	Old Healthy vs. Young Healthy	1.70446	0.612852	0.391756	1.56437	0.11773	0.447241
DYNC1I1	Sarcopenia vs. Young Healthy	6.70252	-0.463348	0.296194	-1.56434	0.117738	0.366764
ZFP14	Sarcopenia vs. Old Healthy	5.06962	0.320553	0.204919	1.56429	0.117749	NA
GSTM4	Sarcopenia vs. Young Healthy	25.6956	-0.183875	0.117554	-1.56418	0.117775	0.366794
TMEM242	Sarcopenia vs. Old Healthy	14.3594	-0.19522	0.12481	-1.56414	0.117785	NA
ACOX3	Old Healthy vs. Young Healthy	4.42272	-0.338125	0.216175	-1.56413	0.117788	0.44727
HSPB6	Old Healthy vs. Young Healthy	919.696	0.253808	0.162277	1.56404	0.117809	0.44727
MTFR1L	Old Healthy vs. Young Healthy	121.249	-0.165001	0.105508	-1.56388	0.117847	0.447281
ZNF791	Sarcopenia vs. Old Healthy	55.6238	0.120172	0.076844	1.56384	0.117855	0.578694
PSMB9	Sarcopenia vs. Young Healthy	5.3216	0.354387	0.226614	1.56383	0.117857	0.366905
NBAS	Sarcopenia vs. Young Healthy	52.4822	0.129143	0.0825874	1.56372	0.117884	0.366905
DAAM1	Sarcopenia vs. Young Healthy	77.5216	0.137887	0.0881811	1.56368	0.117892	0.366905
TEAD1	Sarcopenia vs. Old Healthy	306.435	-0.0981639	0.0627807	-1.5636	0.117911	0.578694
RFC2	Old Healthy vs. Young Healthy	6.14516	0.343811	0.219906	1.56344	0.117948	0.447327
C1orf198	Old Healthy vs. Young Healthy	5.55501	0.402478	0.257437	1.5634	0.117958	0.447327
PCGF6	Old Healthy vs. Young Healthy	5.84119	-0.307639	0.196779	-1.56337	0.117965	0.447327
MYLIP	Sarcopenia vs. Old Healthy	112.463	-0.144145	0.0922136	-1.56317	0.118013	0.578694
SRRD	Sarcopenia vs. Young Healthy	42.6639	-0.153503	0.0982023	-1.56313	0.118022	0.367226
CYTH1	Sarcopenia vs. Old Healthy	29.9302	0.150416	0.0962286	1.56311	0.118027	NA
DUSP10	Old Healthy vs. Young Healthy	16.4792	-0.24977	0.159798	-1.56304	0.118044	0.447493
NUDT14	Sarcopenia vs. Old Healthy	5.36621	-0.307962	0.197049	-1.56287	0.118084	NA
NME4	Old Healthy vs. Young Healthy	16.4661	-0.249346	0.159545	-1.56286	0.118087	0.447522
PPP1R2	Sarcopenia vs. Old Healthy	77.8654	-0.139078	0.088997	-1.56272	0.118118	0.578694
JUN	Old Healthy vs. Young Healthy	259.492	0.157998	0.101105	1.5627	0.118122	0.447523
LAPTM5	Old Healthy vs. Young Healthy	2.79959	0.643261	0.411677	1.56254	0.118161	0.447537
ZC3H12C	Old Healthy vs. Young Healthy	40.6985	-0.15582	0.0997358	-1.56233	0.11821	0.447588
LINC01023	Sarcopenia vs. Old Healthy	6.961	-0.272226	0.17426	-1.56219	0.118244	NA
KRBOX1	Sarcopenia vs. Old Healthy	0.517799	0.936653	0.59958	1.56218	0.118245	NA
MED29	Sarcopenia vs. Young Healthy	30.0845	0.170321	0.10903	1.56215	0.118253	0.36786
GNG12.AS1	Old Healthy vs. Young Healthy	0.534832	-1.13701	0.727862	-1.56213	0.118258	NA
SH3BGRL2	Sarcopenia vs. Old Healthy	5.72416	0.320846	0.2054	1.56205	0.118275	NA
TMEM250	Sarcopenia vs. Young Healthy	26.0991	-0.169606	0.108585	-1.56196	0.118297	0.367911
PREB	Sarcopenia vs. Young Healthy	47.0985	-0.143143	0.0916612	-1.56166	0.118369	0.368049
KCNJ16	Sarcopenia vs. Old Healthy	1.0075	0.742039	0.475183	1.56159	0.118385	NA
HNRNPDL	Old Healthy vs. Young Healthy	324.205	0.0783724	0.0501904	1.5615	0.118405	0.448193
CIRBP	Sarcopenia vs. Old Healthy	228.404	0.110115	0.0705265	1.56132	0.118448	0.5791
CPXM2	Sarcopenia vs. Young Healthy	2.82922	0.637438	0.408286	1.56125	0.118464	0.368194
ZNF823	Sarcopenia vs. Young Healthy	1.67644	0.660118	0.422819	1.56123	0.11847	0.368194
ARHGEF37	Sarcopenia vs. Old Healthy	21.8086	0.216054	0.138393	1.56116	0.118486	NA
SPAG6	Sarcopenia vs. Young Healthy	0.475289	-1.03598	0.663598	-1.56115	0.118487	NA
RNU6.1327P	Old Healthy vs. Young Healthy	0.482802	-1.00842	0.64595	-1.56114	0.118491	NA
MIR4453HG	Sarcopenia vs. Young Healthy	0.897927	0.860739	0.551408	1.56099	0.118527	0.368206
SLC25A12	Sarcopenia vs. Old Healthy	73.2679	-0.136065	0.0871668	-1.56097	0.118531	0.5791
ZNF350	Sarcopenia vs. Old Healthy	4.14282	-0.339773	0.217673	-1.56093	0.11854	NA
RACK1	Sarcopenia vs. Young Healthy	324.911	0.105639	0.0676779	1.56091	0.118546	0.368206
RO60	Old Healthy vs. Young Healthy	107.625	0.0962346	0.0616557	1.56084	0.118562	0.448651
SETMAR	Sarcopenia vs. Young Healthy	5.3085	0.364531	0.233572	1.56068	0.1186	0.368206
TNNT2	Sarcopenia vs. Old Healthy	3.0263	0.598049	0.383208	1.56064	0.118609	NA
KRBA1	Old Healthy vs. Young Healthy	2.91671	-0.405359	0.259741	-1.56063	0.118611	0.448704
DACT1	Sarcopenia vs. Young Healthy	0.900036	0.916605	0.587334	1.56062	0.118614	0.368206
KDM3A	Sarcopenia vs. Old Healthy	18.6363	0.178919	0.114651	1.56055	0.118629	NA
TRIL	Sarcopenia vs. Young Healthy	5.93613	-0.337404	0.21621	-1.56054	0.118632	0.368206
MBD3	Sarcopenia vs. Young Healthy	31.5389	-0.196432	0.125876	-1.56052	0.118637	0.368206
HENMT1	Old Healthy vs. Young Healthy	1.66675	-0.629156	0.403269	-1.56014	0.118727	0.449009
MAML1	Sarcopenia vs. Young Healthy	11.8246	0.266995	0.171141	1.56009	0.118738	0.368422
REEP1	Sarcopenia vs. Old Healthy	28.3144	-0.151481	0.097102	-1.56002	0.118754	NA
SPI1	Sarcopenia vs. Young Healthy	1.34856	0.764767	0.490237	1.55999	0.118761	0.368422
MYCBP	Old Healthy vs. Young Healthy	6.35778	0.308103	0.197526	1.55981	0.118805	0.449073
MCPH1	Sarcopenia vs. Young Healthy	21.5145	0.179636	0.115166	1.5598	0.118808	0.368467
EIF4H	Old Healthy vs. Young Healthy	14.8294	0.24287	0.155709	1.55977	0.118815	0.449073
IP6K3	Sarcopenia vs. Old Healthy	42.8802	0.222018	0.142342	1.55975	0.118819	0.579698
POPDC2	Sarcopenia vs. Young Healthy	17.6625	0.2199	0.140988	1.5597	0.11883	0.368467
CITED4	Sarcopenia vs. Old Healthy	29.5696	-0.171731	0.110108	-1.55966	0.11884	NA
CFAP69	Sarcopenia vs. Old Healthy	1.59187	0.552885	0.354505	1.55959	0.118856	NA
MPRIP	Old Healthy vs. Young Healthy	106.733	-0.110635	0.0709494	-1.55935	0.118913	0.449172
CADM4	Sarcopenia vs. Old Healthy	1.53776	-0.636379	0.408108	-1.55934	0.118916	NA
STAM.AS1	Sarcopenia vs. Young Healthy	0.392359	1.23762	0.793711	1.55928	0.118931	NA
PROS1	Sarcopenia vs. Young Healthy	6.2667	0.322875	0.207079	1.55919	0.118951	0.368756
ANP32A	Old Healthy vs. Young Healthy	54.2659	0.124967	0.0801502	1.55916	0.118959	0.449172
ACTR5	Old Healthy vs. Young Healthy	1.43291	-0.658553	0.422392	-1.5591	0.118972	0.449172
SERPING1	Old Healthy vs. Young Healthy	45.3577	0.159094	0.102045	1.55905	0.118983	0.449172
CCDC86	Sarcopenia vs. Old Healthy	12.2996	-0.222522	0.142732	-1.55902	0.118991	NA
ZNF8	Sarcopenia vs. Young Healthy	1.1583	-0.725415	0.465333	-1.55891	0.119017	0.368842
DERL2	Old Healthy vs. Young Healthy	14.6304	-0.216859	0.139109	-1.55891	0.119018	0.449172
GRHPR	Sarcopenia vs. Young Healthy	58.9898	-0.156775	0.100571	-1.55884	0.119033	0.368842
REST	Old Healthy vs. Young Healthy	157.897	0.0978233	0.0627733	1.55836	0.119149	0.449187
TRAPPC11	Sarcopenia vs. Old Healthy	21.5013	0.16262	0.104361	1.55824	0.119176	NA
SLC36A2	Old Healthy vs. Young Healthy	32.5618	-0.200675	0.128789	-1.55817	0.119193	0.449187
OGT	Old Healthy vs. Young Healthy	27.2405	-0.169206	0.108593	-1.55817	0.119194	0.449187
OGFOD3	Sarcopenia vs. Old Healthy	14.2672	-0.20973	0.134603	-1.55813	0.119202	NA
CNKSR1	Sarcopenia vs. Old Healthy	25.4898	-0.163943	0.105219	-1.55811	0.119207	NA
IGFBP4	Sarcopenia vs. Old Healthy	19.2786	0.217168	0.139384	1.55806	0.11922	NA
OR7E38P	Sarcopenia vs. Young Healthy	6.78495	-0.445552	0.285969	-1.55804	0.119223	0.369346
ANGEL1	Old Healthy vs. Young Healthy	1.04899	0.68684	0.440836	1.55804	0.119223	0.449187
CFH	Old Healthy vs. Young Healthy	24.3535	0.22932	0.147186	1.55803	0.119226	0.449187
SPTB	Old Healthy vs. Young Healthy	148.323	0.126026	0.08089	1.55799	0.119235	0.449187
UBE2K	Sarcopenia vs. Old Healthy	144.204	-0.0705357	0.0452852	-1.55759	0.119331	0.581043
RTL10	Sarcopenia vs. Old Healthy	7.14336	0.268616	0.172473	1.55744	0.119366	NA
DCTN2	Old Healthy vs. Young Healthy	78.9598	-0.118275	0.0759471	-1.55734	0.11939	0.449487
ATP2A1.AS1	Sarcopenia vs. Young Healthy	14.7142	-0.327609	0.210367	-1.55732	0.119395	0.369792
SMG8	Old Healthy vs. Young Healthy	4.95498	0.346297	0.222373	1.55728	0.119403	0.449487
ZFYVE1	Sarcopenia vs. Young Healthy	15.6045	-0.212871	0.136702	-1.55719	0.119426	0.369806
HS6ST3	Sarcopenia vs. Old Healthy	2.13821	0.53005	0.340411	1.55709	0.119449	NA
LINC01353	Old Healthy vs. Young Healthy	0.97543	0.791287	0.508194	1.55705	0.119457	0.449487
DDX5	Old Healthy vs. Young Healthy	188.915	0.10978	0.0705079	1.55698	0.119475	0.449487
NDEL1	Old Healthy vs. Young Healthy	26.4832	0.179605	0.11536	1.55691	0.119492	0.449487
LRRC61	Sarcopenia vs. Old Healthy	1.95811	-0.60223	0.386817	-1.55689	0.119498	NA
STK32A	Old Healthy vs. Young Healthy	0.425162	1.13618	0.729805	1.55682	0.119513	NA
NPTXR	Sarcopenia vs. Old Healthy	0.968	-0.678912	0.436112	-1.55674	0.119533	NA
NFIC	Sarcopenia vs. Young Healthy	958.34	0.101762	0.0653804	1.55647	0.119597	0.370248
GPC6	Sarcopenia vs. Young Healthy	0.731316	0.965888	0.620618	1.55633	0.119629	0.370264
TACO1	Sarcopenia vs. Old Healthy	39.7801	-0.165563	0.106393	-1.55614	0.119675	0.581043
FECH	Sarcopenia vs. Old Healthy	24.5307	0.154241	0.099121	1.55609	0.119686	NA
RNPEP	Sarcopenia vs. Young Healthy	3.9245	0.422698	0.271684	1.55584	0.119745	0.370482
SHISA3	Old Healthy vs. Young Healthy	1.00703	0.840433	0.540179	1.55584	0.119746	0.450219
ACAP3	Sarcopenia vs. Old Healthy	4.36281	-0.342455	0.220113	-1.55582	0.119752	NA
OSGEP	Sarcopenia vs. Old Healthy	12.2287	-0.2158	0.138706	-1.55581	0.119752	NA
FAM162A	Old Healthy vs. Young Healthy	110.524	-0.154873	0.0995461	-1.55579	0.119758	0.450219
PRPF19	Sarcopenia vs. Young Healthy	25.2688	0.160319	0.103051	1.55572	0.119774	0.370482
KLB	Sarcopenia vs. Old Healthy	0.391405	1.40981	0.906226	1.5557	0.119781	NA
TNS1	Sarcopenia vs. Old Healthy	149.458	-0.0996035	0.0640252	-1.55569	0.119781	0.581043
BABAM2	Sarcopenia vs. Young Healthy	17.5773	-0.189183	0.121607	-1.55569	0.119782	0.370482
ANKRD20A21P	Sarcopenia vs. Old Healthy	0.78268	-0.849631	0.546174	-1.5556	0.119802	NA
REPS2	Sarcopenia vs. Young Healthy	0.984284	0.862868	0.554716	1.55551	0.119824	0.370528
NIT1	Sarcopenia vs. Old Healthy	13.6966	-0.18764	0.120637	-1.5554	0.11985	NA
OPA1	Old Healthy vs. Young Healthy	115.557	-0.0896426	0.0576356	-1.55533	0.119867	0.450495
PCOLCE2	Sarcopenia vs. Old Healthy	5.02426	0.419474	0.269707	1.55529	0.119876	NA
EEF1A2	Sarcopenia vs. Young Healthy	1186.73	-0.0847271	0.0544794	-1.55521	0.119895	0.370611
MT.ND1	Sarcopenia vs. Young Healthy	4599.65	-0.162682	0.104609	-1.55515	0.119911	0.370611
DDC	Sarcopenia vs. Old Healthy	0.341374	1.02464	0.658875	1.55513	0.119914	NA
IKZF1	Sarcopenia vs. Old Healthy	2.02663	0.578985	0.372324	1.55506	0.119932	NA
DMGDH	Sarcopenia vs. Young Healthy	0.895754	-0.977543	0.628624	-1.55505	0.119933	0.370611
DDX6	Old Healthy vs. Young Healthy	194.266	0.0778233	0.0500488	1.55495	0.119958	0.450531
ZNF192P1	Old Healthy vs. Young Healthy	2.61229	0.499884	0.321491	1.55489	0.119973	0.450531
SNORA11F	Old Healthy vs. Young Healthy	0.763131	-0.884721	0.569006	-1.55485	0.119981	NA
DHFR2	Old Healthy vs. Young Healthy	6.63846	0.305046	0.196217	1.55464	0.120033	0.450531
REV3L	Old Healthy vs. Young Healthy	144.231	0.0900264	0.0579087	1.55463	0.120035	0.450531
GCNT1	Old Healthy vs. Young Healthy	1.78239	0.591272	0.38035	1.55455	0.120054	0.450531
GPATCH1	Sarcopenia vs. Old Healthy	17.9157	0.183698	0.11817	1.55452	0.120061	NA
PCDHGA7	Sarcopenia vs. Old Healthy	0.575184	0.88781	0.571125	1.55449	0.120067	NA
POLR3K	Sarcopenia vs. Young Healthy	20.2522	-0.202796	0.130458	-1.55448	0.120069	0.37094
SRPX2	Sarcopenia vs. Young Healthy	2.05877	0.582211	0.374563	1.55438	0.120095	0.37094
PCDHB5	Sarcopenia vs. Old Healthy	0.566534	0.903695	0.58139	1.55437	0.120096	NA
ZNF460.AS1	Old Healthy vs. Young Healthy	1.94323	-0.514352	0.330912	-1.55434	0.120103	0.45058
CLINT1	Sarcopenia vs. Old Healthy	163.423	-0.0912917	0.0587372	-1.55424	0.120127	0.581043
YJU2	Sarcopenia vs. Old Healthy	3.70633	-0.3885	0.249973	-1.55417	0.120144	NA
NXN	Old Healthy vs. Young Healthy	105.799	0.14303	0.0920397	1.554	0.120184	0.450751
IRF1.AS1	Sarcopenia vs. Young Healthy	13.071	0.248839	0.160133	1.55396	0.120195	0.371164
LCN8	Sarcopenia vs. Old Healthy	0.465582	1.05968	0.681976	1.55383	0.120224	NA
MPZL2	Old Healthy vs. Young Healthy	0.760593	1.15818	0.745388	1.55379	0.120234	NA
OTUD6B	Sarcopenia vs. Old Healthy	33.0679	-0.126732	0.0815637	-1.55379	0.120236	NA
FASTKD5	Sarcopenia vs. Old Healthy	34.5817	-0.154576	0.0994897	-1.55369	0.120259	NA
CPED1	Old Healthy vs. Young Healthy	77.5373	0.169335	0.108993	1.55362	0.120274	0.450958
AMD1	Sarcopenia vs. Old Healthy	48.3555	-0.140711	0.0905744	-1.55355	0.120293	0.581043
PPP2R3A	Sarcopenia vs. Young Healthy	606.886	-0.0882179	0.0567887	-1.55344	0.120318	0.371458
ZNRD2.AS1	Sarcopenia vs. Old Healthy	0.930632	-0.7483	0.481715	-1.55341	0.120325	NA
SLC16A7	Sarcopenia vs. Old Healthy	15.3962	-0.281478	0.181201	-1.55341	0.120326	NA
DHRS7C	Sarcopenia vs. Old Healthy	110.154	-0.184108	0.118527	-1.5533	0.120353	0.581043
DLL4	Sarcopenia vs. Old Healthy	1.24303	0.641146	0.412768	1.55328	0.120355	NA
RAB5B	Sarcopenia vs. Young Healthy	55.6688	-0.133931	0.086225	-1.55327	0.120358	0.371499
ANKFY1	Old Healthy vs. Young Healthy	26.2952	0.202657	0.130492	1.55302	0.120418	0.451362
PRRT3	Sarcopenia vs. Old Healthy	1.18456	0.621216	0.400021	1.55296	0.120433	NA
ZBTB39	Old Healthy vs. Young Healthy	6.09239	0.338338	0.217898	1.55274	0.120485	0.451481
MEDAG	Sarcopenia vs. Old Healthy	13.0771	0.285083	0.18361	1.55266	0.120505	NA
TOB1.AS1	Sarcopenia vs. Young Healthy	4.34374	-0.382514	0.24637	-1.5526	0.120518	0.371908
FAM3A	Old Healthy vs. Young Healthy	9.81222	-0.238287	0.153495	-1.55241	0.120564	0.451641
RPS6KA3	Sarcopenia vs. Old Healthy	229.677	-0.0901332	0.0580621	-1.55236	0.120576	0.581043
SLC7A2	Sarcopenia vs. Old Healthy	206.912	0.125036	0.0805488	1.55231	0.120589	0.581043
ATP6V0A1	Old Healthy vs. Young Healthy	53.1309	0.135373	0.0872114	1.55224	0.120605	0.451663
MYOM2	Sarcopenia vs. Old Healthy	813.785	-0.118413	0.0762891	-1.55216	0.120623	0.581043
SAMD4B	Sarcopenia vs. Young Healthy	16.1161	0.229813	0.148073	1.55202	0.120656	0.372238
ARRDC2	Old Healthy vs. Young Healthy	52.4851	-0.230807	0.148714	-1.55202	0.120657	0.451723
THRB	Sarcopenia vs. Young Healthy	59.7433	0.161317	0.103951	1.55185	0.120699	0.372238
LINC01128	Sarcopenia vs. Young Healthy	24.1813	-0.195721	0.126124	-1.55181	0.120708	0.372238
NIPA1	Sarcopenia vs. Old Healthy	2.8909	-0.426319	0.274729	-1.55178	0.120714	NA
SSR3	Sarcopenia vs. Old Healthy	87.7459	-0.116405	0.0750218	-1.55162	0.120754	0.581043
PEX2	Sarcopenia vs. Old Healthy	23.5559	-0.168457	0.10857	-1.5516	0.120759	NA
MACIR	Old Healthy vs. Young Healthy	5.56192	-0.355362	0.229067	-1.55135	0.120819	0.452196
HLA.F	Sarcopenia vs. Old Healthy	3.32998	0.405739	0.261587	1.55106	0.120887	NA
PDE8B	Old Healthy vs. Young Healthy	0.374476	-1.13857	0.734087	-1.551	0.120902	NA
MYOZ3	Sarcopenia vs. Old Healthy	147.419	-0.131481	0.0847795	-1.55086	0.120935	0.581117
PRR11	Sarcopenia vs. Old Healthy	3.64386	0.491284	0.316801	1.55076	0.120959	NA
RAB32	Sarcopenia vs. Old Healthy	2.55879	0.444597	0.286759	1.55042	0.12104	NA
TRIM52.AS1	Sarcopenia vs. Young Healthy	57.2667	-0.246687	0.159111	-1.55041	0.121044	0.373158
CRELD1	Sarcopenia vs. Old Healthy	10.1252	0.221936	0.143149	1.55039	0.121048	NA
SORBS1	Sarcopenia vs. Young Healthy	469.806	0.143813	0.0927628	1.55033	0.121062	0.373158
ZNF772	Old Healthy vs. Young Healthy	8.98949	0.297848	0.192122	1.55031	0.121068	0.452995
TEK	Sarcopenia vs. Old Healthy	9.15627	0.269224	0.173659	1.5503	0.121069	NA
P2RX7	Sarcopenia vs. Old Healthy	1.19556	-0.662866	0.427623	-1.55012	0.121113	NA
RASA2	Sarcopenia vs. Young Healthy	7.45451	0.305278	0.196943	1.55009	0.121121	0.373255
POLR1A	Sarcopenia vs. Young Healthy	13.2168	0.237807	0.15344	1.54983	0.121181	0.373357
NR2C2AP	Sarcopenia vs. Old Healthy	0.784683	-0.818513	0.528154	-1.54976	0.121198	NA
SMIM1	Sarcopenia vs. Old Healthy	0.500258	-1.13807	0.734377	-1.5497	0.121213	NA
EIF3A	Sarcopenia vs. Young Healthy	908.412	0.0861981	0.0556409	1.54919	0.121337	0.373752
ARIH1	Old Healthy vs. Young Healthy	110.083	0.0823659	0.0531685	1.54915	0.121346	0.453903
NDUFS1	Old Healthy vs. Young Healthy	751.636	-0.0984813	0.0635787	-1.54897	0.121389	0.45393
TMUB2	Sarcopenia vs. Young Healthy	13.8481	-0.231198	0.149266	-1.54891	0.121404	0.373854
ALDH1A2	Sarcopenia vs. Young Healthy	6.86149	-0.330375	0.213308	-1.54882	0.121426	0.373854
AARS2	Old Healthy vs. Young Healthy	1.77142	0.640916	0.413844	1.54869	0.121456	0.454047
SLC2A1	Sarcopenia vs. Young Healthy	0.616416	1.19749	0.77324	1.54866	0.121463	0.373871
THRSP	Sarcopenia vs. Old Healthy	1.75571	-0.593452	0.383213	-1.54862	0.121472	NA
LMCD1	Sarcopenia vs. Young Healthy	182.474	0.201952	0.130412	1.54856	0.121487	0.373871
APOB	Sarcopenia vs. Young Healthy	1.1172	0.957957	0.618696	1.54835	0.121539	0.373879
C15orf61	Sarcopenia vs. Young Healthy	90.7991	-0.225995	0.145961	-1.54832	0.121545	0.373879
LRRC20	Old Healthy vs. Young Healthy	113.132	-0.116291	0.0751085	-1.54831	0.121549	0.454144
TMEM45A	Old Healthy vs. Young Healthy	1.01145	0.789559	0.509966	1.54826	0.12156	0.454144
SERPINB9	Old Healthy vs. Young Healthy	2.42313	-0.458986	0.296477	-1.54813	0.12159	0.454144
SUSD5	Sarcopenia vs. Young Healthy	2.87097	-0.601052	0.388264	-1.54805	0.12161	0.373994
ARF3	Sarcopenia vs. Old Healthy	17.0408	-0.177269	0.114511	-1.54805	0.121611	NA
KIFAP3	Sarcopenia vs. Old Healthy	31.6044	0.131732	0.0850974	1.54801	0.12162	NA
MAF	Old Healthy vs. Young Healthy	136.204	-0.139559	0.0901596	-1.54791	0.121643	0.454148
KIF25	Sarcopenia vs. Young Healthy	2.60634	-0.675163	0.436177	-1.54791	0.121644	0.374013
CTTNBP2	Sarcopenia vs. Old Healthy	1.27901	0.609961	0.394074	1.54783	0.121663	NA
IREB2	Old Healthy vs. Young Healthy	141.254	-0.094158	0.0608427	-1.54756	0.121727	0.454148
EIF4E	Sarcopenia vs. Young Healthy	29.8759	-0.161604	0.104425	-1.54755	0.12173	0.374193
PITHD1	Old Healthy vs. Young Healthy	31.548	0.148214	0.0957765	1.54749	0.121744	0.454148
DMXL1	Sarcopenia vs. Old Healthy	33.8552	0.128753	0.083202	1.54748	0.121747	NA
ARHGAP26	Old Healthy vs. Young Healthy	21.434	0.199749	0.129082	1.54746	0.121753	0.454148
LIG3	Sarcopenia vs. Old Healthy	23.6327	0.158641	0.102517	1.54746	0.121753	NA
NEO1	Old Healthy vs. Young Healthy	67.9208	0.173854	0.112353	1.54739	0.12177	0.454148
LINC01550	Sarcopenia vs. Young Healthy	0.631484	1.0519	0.679929	1.54708	0.121844	0.374402
CAB39L	Sarcopenia vs. Young Healthy	7.83285	-0.372531	0.240802	-1.54704	0.121853	0.374402
PHLPP2	Sarcopenia vs. Old Healthy	2.00171	0.476129	0.307777	1.54699	0.121865	NA
CARMIL1	Old Healthy vs. Young Healthy	1.47633	0.659166	0.426212	1.54657	0.121968	0.454676
RBFA	Sarcopenia vs. Young Healthy	7.09676	-0.305173	0.19733	-1.54651	0.121982	0.374712
SGCD	Old Healthy vs. Young Healthy	360.845	0.102311	0.0661561	1.5465	0.121984	0.454676
SSBP4	Sarcopenia vs. Young Healthy	8.59311	0.266566	0.172386	1.54633	0.122025	0.374759
GPRC5B	Old Healthy vs. Young Healthy	97.5492	0.102721	0.0664315	1.54628	0.122038	0.454745
ZNF788P	Sarcopenia vs. Old Healthy	0.662333	0.813686	0.526307	1.54603	0.122097	NA
ARHGAP31	Sarcopenia vs. Old Healthy	8.89873	-0.234948	0.151969	-1.54602	0.122099	NA
NUP58	Old Healthy vs. Young Healthy	40.2803	0.122489	0.0792289	1.54601	0.122102	0.45485
LRP4	Sarcopenia vs. Old Healthy	1.52375	0.549223	0.355315	1.54574	0.122168	NA
CDC27	Sarcopenia vs. Old Healthy	97.0596	-0.089285	0.0577692	-1.54555	0.122214	0.58563
BOLA3.AS1	Old Healthy vs. Young Healthy	3.52804	-0.399922	0.258778	-1.54542	0.122244	0.455246
RARA.AS1	Old Healthy vs. Young Healthy	0.729074	0.877998	0.568132	1.54541	0.122246	NA
PTRHD1	Sarcopenia vs. Old Healthy	21.9039	-0.164914	0.106718	-1.54533	0.122266	NA
AFG1L	Sarcopenia vs. Young Healthy	3.43762	-0.424812	0.274907	-1.54529	0.122276	0.375444
SHKBP1	Old Healthy vs. Young Healthy	2.54654	-0.454865	0.294369	-1.54522	0.122293	0.455294
PRKG1	Sarcopenia vs. Old Healthy	158.663	-0.123075	0.0796604	-1.545	0.122347	0.58563
ZNF503.AS2	Sarcopenia vs. Old Healthy	0.372132	1.28228	0.829983	1.54495	0.122359	NA
RPL39L	Sarcopenia vs. Old Healthy	0.306928	1.30477	0.844598	1.54484	0.122386	NA
YWHAB	Sarcopenia vs. Old Healthy	382.091	-0.0592819	0.0383752	-1.5448	0.122396	0.58563
WDR27	Sarcopenia vs. Young Healthy	2.83991	0.488078	0.315962	1.54473	0.122411	0.37567
VWA8	Sarcopenia vs. Young Healthy	90.1305	-0.113521	0.0734937	-1.54464	0.122434	0.37567
ATP6V0B	Old Healthy vs. Young Healthy	28.5264	-0.183774	0.118976	-1.54464	0.122434	0.455468
STAMBP	Old Healthy vs. Young Healthy	28.5243	-0.150533	0.0974565	-1.54462	0.122439	0.455468
IER2	Sarcopenia vs. Old Healthy	4.9563	0.359413	0.232689	1.54461	0.122442	NA
GALNT16	Old Healthy vs. Young Healthy	3.78872	0.440874	0.285433	1.54458	0.122448	0.455468
MRPS25	Sarcopenia vs. Young Healthy	54.1602	-0.126727	0.0820536	-1.54444	0.122482	0.37567
PCDHGB2	Sarcopenia vs. Young Healthy	0.511638	1.07793	0.697945	1.54443	0.122484	0.37567
TBC1D22B	Sarcopenia vs. Old Healthy	5.13235	0.29801	0.192961	1.5444	0.12249	NA
CACNB2	Sarcopenia vs. Old Healthy	0.812291	-0.985072	0.637836	-1.5444	0.122492	NA
AKIRIN1	Sarcopenia vs. Young Healthy	28.4483	-0.180129	0.116638	-1.54434	0.122506	0.37567
GSTM5	Old Healthy vs. Young Healthy	2.14823	-0.574441	0.372001	-1.54419	0.122542	0.455506
TADA2B	Sarcopenia vs. Old Healthy	90.1649	-0.103882	0.0672731	-1.54419	0.122543	0.58563
COX15	Old Healthy vs. Young Healthy	34.2633	-0.144223	0.0934	-1.54414	0.122553	0.455506
IL7R	Sarcopenia vs. Young Healthy	1.4842	0.693218	0.448945	1.54411	0.122563	0.37567
TPH1	Sarcopenia vs. Young Healthy	0.996348	0.797777	0.516669	1.54408	0.122569	0.37567
UBP1	Sarcopenia vs. Young Healthy	24.6231	-0.157193	0.101812	-1.54396	0.122598	0.37567
INTS10	Sarcopenia vs. Young Healthy	10.2381	0.241516	0.156427	1.54395	0.1226	0.37567
MYADM	Old Healthy vs. Young Healthy	43.0485	0.198987	0.128894	1.5438	0.122636	0.455506
MYZAP	Sarcopenia vs. Young Healthy	7.39752	-0.454221	0.294233	-1.54374	0.12265	0.375711
EEFSEC	Old Healthy vs. Young Healthy	5.13853	0.333739	0.216188	1.54374	0.12265	0.455506
TRIM38	Old Healthy vs. Young Healthy	21.2719	0.244138	0.158149	1.54372	0.122657	0.455506
NET1	Sarcopenia vs. Young Healthy	22.4795	0.203101	0.131571	1.54367	0.122669	0.375711
GPD2	Old Healthy vs. Young Healthy	73.8697	-0.219693	0.142321	-1.54365	0.122673	0.455506
INPP4A	Sarcopenia vs. Young Healthy	10.8263	-0.23521	0.152386	-1.54351	0.122707	0.375742
CEACAM1	Sarcopenia vs. Old Healthy	0.332111	-1.11478	0.722279	-1.54343	0.122727	NA
MSMP	Old Healthy vs. Young Healthy	0.710322	2.43333	1.57678	1.54323	0.122775	NA
SQLE	Sarcopenia vs. Old Healthy	1.28773	-0.628352	0.407179	-1.54318	0.122786	NA
MVP	Sarcopenia vs. Old Healthy	9.18627	-0.251007	0.162667	-1.54307	0.122813	NA
APBB3	Sarcopenia vs. Young Healthy	1.60685	0.616048	0.399256	1.54299	0.122834	0.376046
BCL7B	Old Healthy vs. Young Healthy	24.8312	-0.159752	0.103535	-1.54297	0.122837	0.455981
MED22	Sarcopenia vs. Old Healthy	3.61823	0.359232	0.232834	1.54286	0.122864	NA
MTR	Old Healthy vs. Young Healthy	154.443	0.0978222	0.0634136	1.5426	0.122927	0.456167
HIP1	Sarcopenia vs. Young Healthy	20.3024	0.182209	0.118124	1.54252	0.122947	0.376309
CD47	Old Healthy vs. Young Healthy	13.2425	0.216198	0.140165	1.54246	0.122962	0.456167
NDUFB6	Sarcopenia vs. Old Healthy	62.6882	-0.130467	0.0845861	-1.54242	0.122971	0.586879
SEC14L5	Old Healthy vs. Young Healthy	5.1609	0.461001	0.298919	1.54223	0.123018	0.456167
RAPGEF6	Sarcopenia vs. Old Healthy	1.53318	-0.59686	0.387023	-1.54218	0.123029	NA
CCT8	Old Healthy vs. Young Healthy	110.507	-0.114836	0.0744638	-1.54217	0.123031	0.456167
ZNF219	Old Healthy vs. Young Healthy	22.6368	-0.191367	0.124107	-1.54196	0.123084	0.456226
ECHDC3	Old Healthy vs. Young Healthy	4.56447	0.395669	0.256626	1.54181	0.12312	0.456226
DMRT3	Sarcopenia vs. Young Healthy	0.580067	-0.943825	0.612182	-1.54174	0.123137	0.376737
FUZ	Sarcopenia vs. Old Healthy	12.5174	-0.226328	0.146801	-1.54173	0.12314	NA
LGALSL	Sarcopenia vs. Young Healthy	83.7494	0.185404	0.12026	1.54169	0.123148	0.376737
EXOSC8	Sarcopenia vs. Young Healthy	17.5773	0.188032	0.121972	1.5416	0.123171	0.376737
PRSS56	Old Healthy vs. Young Healthy	8.9616	0.309857	0.201012	1.54149	0.123199	0.456348
KLF15	Sarcopenia vs. Old Healthy	16.5982	0.34254	0.222221	1.54144	0.12321	NA
TBC1D17	Sarcopenia vs. Old Healthy	33.5729	0.155238	0.10071	1.54144	0.12321	NA
ERV3.1	Sarcopenia vs. Young Healthy	2.19929	0.543885	0.352859	1.54136	0.123228	0.376826
MAGEE1	Sarcopenia vs. Old Healthy	1.92103	-0.52222	0.338808	-1.54134	0.123233	NA
HMG20A	Old Healthy vs. Young Healthy	18.8761	0.18455	0.11974	1.54126	0.123254	0.456348
ZC3HAV1	Old Healthy vs. Young Healthy	14.0922	0.213488	0.138518	1.54123	0.12326	0.456348
CEP135	Sarcopenia vs. Young Healthy	10.4849	0.27449	0.17813	1.54095	0.12333	0.377051
NCK1.DT	Sarcopenia vs. Young Healthy	4.63646	-0.417357	0.270867	-1.54082	0.123361	0.377061
MTHFR	Old Healthy vs. Young Healthy	23.0891	0.175808	0.114119	1.54057	0.123422	0.45663
MRPL17	Old Healthy vs. Young Healthy	11.1076	-0.205697	0.133523	-1.54053	0.123431	0.45663
OSGIN2	Sarcopenia vs. Young Healthy	16.2092	0.248362	0.161227	1.54045	0.12345	0.377249
DOCK1	Sarcopenia vs. Old Healthy	18.5147	0.17778	0.115419	1.5403	0.123486	NA
DMAC1	Old Healthy vs. Young Healthy	136.788	-0.110729	0.0718882	-1.54029	0.123489	0.45663
RASL10A	Old Healthy vs. Young Healthy	0.524134	1.04453	0.678154	1.54025	0.123499	NA
TMEM161B.AS1	Old Healthy vs. Young Healthy	21.543	-0.202087	0.131207	-1.54021	0.123508	0.45663
NIP7	Sarcopenia vs. Old Healthy	5.38051	-0.29073	0.188763	-1.54018	0.123516	NA
STXBP1	Sarcopenia vs. Young Healthy	5.19923	0.345972	0.224635	1.54016	0.123522	0.377384
TMEM68	Old Healthy vs. Young Healthy	3.3705	0.487569	0.316655	1.53975	0.123622	0.45663
CADM1	Sarcopenia vs. Old Healthy	35.9166	-0.201491	0.130862	-1.53972	0.123628	NA
CFAP70	Old Healthy vs. Young Healthy	3.38704	-0.40118	0.260567	-1.53964	0.123648	0.45663
IQGAP2	Old Healthy vs. Young Healthy	6.93181	0.349671	0.22712	1.53959	0.123661	0.45663
POLR3H	Old Healthy vs. Young Healthy	6.00357	0.325991	0.211743	1.53956	0.123668	0.45663
TIMP1	Old Healthy vs. Young Healthy	7.34926	0.363344	0.236016	1.53949	0.123684	0.45663
RN7SL130P	Old Healthy vs. Young Healthy	1.901	-0.569673	0.370052	-1.53944	0.123697	0.45663
ARRDC3	Sarcopenia vs. Young Healthy	31.3121	0.238842	0.155167	1.53926	0.12374	0.377867
MTMR9LP	Sarcopenia vs. Young Healthy	1.77922	-0.607806	0.394898	-1.53915	0.123768	0.377867
PDE9A	Old Healthy vs. Young Healthy	1.8809	-0.509057	0.33076	-1.53905	0.123792	0.456716
SHISAL2B	Old Healthy vs. Young Healthy	1.36543	-0.73626	0.478386	-1.53905	0.123792	0.456716
PDPK1	Sarcopenia vs. Old Healthy	39.4358	0.130654	0.0848943	1.53902	0.123799	0.590026
ARHGAP27	Sarcopenia vs. Young Healthy	1.12352	-0.710203	0.461465	-1.53902	0.1238	0.377867
TUT7	Sarcopenia vs. Young Healthy	60.3779	0.131551	0.0854815	1.53894	0.12382	0.377867
CUL2	Sarcopenia vs. Young Healthy	58.424	-0.108539	0.0705285	-1.53893	0.12382	0.377867
TMEM38B	Old Healthy vs. Young Healthy	78.614	0.144144	0.093671	1.53883	0.123846	0.456781
CNTFR	Sarcopenia vs. Young Healthy	16.2189	0.348334	0.226379	1.53872	0.123873	0.377942
ICE2	Old Healthy vs. Young Healthy	39.0372	0.138191	0.0898435	1.53813	0.124018	0.457185
NDUFAF1	Sarcopenia vs. Old Healthy	22.094	-0.18971	0.12334	-1.53811	0.124023	NA
C1QTNF1	Old Healthy vs. Young Healthy	4.90032	-0.337914	0.219697	-1.53809	0.124028	0.457185
FAM204A	Sarcopenia vs. Old Healthy	63.2288	0.10081	0.0655428	1.53808	0.12403	0.590098
GUSBP11	Old Healthy vs. Young Healthy	0.4575	1.16345	0.756438	1.53806	0.124034	NA
ESAM	Sarcopenia vs. Young Healthy	13.1139	-0.231481	0.150521	-1.53786	0.124082	0.378495
NPTX2	Sarcopenia vs. Old Healthy	0.505487	1.08057	0.702829	1.53746	0.12418	NA
SPRY4	Old Healthy vs. Young Healthy	2.19337	0.542591	0.352944	1.53733	0.124213	0.457735
EXOG	Sarcopenia vs. Young Healthy	5.5541	0.379732	0.247029	1.53719	0.124246	0.378908
ATF7	Old Healthy vs. Young Healthy	19.5824	-0.170446	0.110884	-1.53716	0.124255	0.457756
TPK1	Sarcopenia vs. Old Healthy	3.20834	-0.401978	0.261541	-1.53696	0.124304	NA
CDCA3	Sarcopenia vs. Young Healthy	0.252528	-1.30984	0.852246	-1.53693	0.124311	NA
DHX35	Old Healthy vs. Young Healthy	3.06632	-0.411009	0.267436	-1.53685	0.12433	0.457844
TTI2	Sarcopenia vs. Young Healthy	4.59013	0.360831	0.234788	1.53684	0.124332	0.37905
GCN1	Sarcopenia vs. Old Healthy	64.7234	0.0976455	0.0635374	1.53682	0.124337	0.590098
ZDHHC15	Sarcopenia vs. Young Healthy	0.664835	-0.899665	0.585424	-1.53678	0.124348	0.37905
RPUSD3	Old Healthy vs. Young Healthy	33.6959	-0.15176	0.0987527	-1.53676	0.124351	0.457844
GSTM5	Sarcopenia vs. Old Healthy	2.14823	0.539057	0.350775	1.53676	0.124352	NA
FKBP1A	Sarcopenia vs. Young Healthy	59.7148	-0.125746	0.0818424	-1.53645	0.124429	0.379146
CEP152	Sarcopenia vs. Young Healthy	4.60314	0.407795	0.26542	1.53642	0.124436	0.379146
RPL23AP38	Sarcopenia vs. Old Healthy	1.32647	-0.670707	0.436549	-1.53638	0.124445	NA
BTBD2	Old Healthy vs. Young Healthy	16.1251	-0.179215	0.116651	-1.53634	0.124456	0.458097
KCTD3	Sarcopenia vs. Old Healthy	38.3765	0.130234	0.084784	1.53607	0.124521	0.590098
RNU6.469P	Sarcopenia vs. Young Healthy	0.708794	1.02486	0.667244	1.53596	0.124549	0.379323
KIF26B	Sarcopenia vs. Old Healthy	0.406327	-1.00123	0.651912	-1.53584	0.124577	NA
PLA2G6	Sarcopenia vs. Young Healthy	1.3716	0.681053	0.443444	1.53583	0.124581	0.379323
IPO13	Sarcopenia vs. Old Healthy	59.2073	-0.119294	0.0776819	-1.53567	0.12462	0.590098
ZDHHC12	Sarcopenia vs. Old Healthy	2.16019	-0.46713	0.304215	-1.53553	0.124655	NA
SYPL2	Sarcopenia vs. Old Healthy	328.277	-0.123886	0.0806802	-1.53552	0.124657	0.590098
SPOPL	Sarcopenia vs. Young Healthy	13.2287	0.214419	0.139648	1.53542	0.12468	0.379323
RPL7	Sarcopenia vs. Young Healthy	522.454	0.0970634	0.0632167	1.53541	0.124684	0.379323
ME3	Sarcopenia vs. Young Healthy	5.49359	-0.317344	0.206692	-1.53535	0.124698	0.379323
RPL38	Sarcopenia vs. Young Healthy	842.033	0.0950654	0.0619195	1.53531	0.124708	0.379323
CDON	Old Healthy vs. Young Healthy	2.5144	-0.495925	0.323021	-1.53528	0.124716	0.458923
SPAG9	Sarcopenia vs. Young Healthy	340.918	0.0907288	0.0590962	1.53527	0.124717	0.379323
PCDHGA8	Sarcopenia vs. Young Healthy	0.87272	0.923172	0.601311	1.53527	0.124718	0.379323
SDHAP1	Old Healthy vs. Young Healthy	0.771969	0.881824	0.5744	1.53521	0.124732	NA
MTREX	Old Healthy vs. Young Healthy	106.501	0.0928695	0.0605053	1.5349	0.124808	0.459128
NR4A2	Sarcopenia vs. Old Healthy	2.26005	0.945822	0.616218	1.53488	0.124812	NA
NBR1	Old Healthy vs. Young Healthy	186.437	0.08016	0.0522334	1.53465	0.12487	0.459221
ZNF800	Sarcopenia vs. Young Healthy	38.9855	0.202793	0.132143	1.53465	0.12487	0.379698
AP2B1	Sarcopenia vs. Old Healthy	79.2537	0.0880605	0.0573902	1.53442	0.124927	0.59023
LAYN	Sarcopenia vs. Young Healthy	4.81493	0.464707	0.302873	1.53433	0.124949	0.379853
URB1.AS1	Sarcopenia vs. Old Healthy	5.33235	-0.310478	0.202364	-1.53426	0.124966	NA
BEND5	Old Healthy vs. Young Healthy	8.74685	0.273168	0.178062	1.53412	0.125001	0.459569
PITPNM2	Sarcopenia vs. Young Healthy	3.837	-0.433665	0.282681	-1.53411	0.125002	0.37991
STRAP	Sarcopenia vs. Old Healthy	91.9655	-0.0937762	0.0611305	-1.53403	0.125022	0.59023
EEF1AKMT2	Sarcopenia vs. Young Healthy	5.54382	0.331918	0.216371	1.53402	0.125024	0.37991
DOCK3	Sarcopenia vs. Young Healthy	2.78144	0.510939	0.33311	1.53385	0.125067	0.379956
MCM9	Sarcopenia vs. Old Healthy	3.20534	0.395914	0.258171	1.53353	0.125145	NA
ZNF777	Old Healthy vs. Young Healthy	6.9034	0.304938	0.198851	1.5335	0.125152	0.459993
VPS37D	Sarcopenia vs. Old Healthy	0.928958	0.733162	0.478105	1.53348	0.125158	NA
TASOR	Sarcopenia vs. Young Healthy	29.3727	0.169275	0.110388	1.53346	0.125162	0.380159
GAMT	Sarcopenia vs. Old Healthy	181.589	-0.110874	0.0723133	-1.53324	0.125216	0.590351
TRIM28	Sarcopenia vs. Young Healthy	16.6984	0.194906	0.127121	1.53324	0.125217	0.380171
C6orf201	Sarcopenia vs. Young Healthy	1.01119	0.920439	0.600332	1.53322	0.125222	0.380171
DDX23	Old Healthy vs. Young Healthy	28.3039	0.156926	0.102353	1.53318	0.12523	0.460044
EIF3L	Old Healthy vs. Young Healthy	4.55176	0.400096	0.260963	1.53315	0.125239	0.460044
MTATP6P3	Old Healthy vs. Young Healthy	1.10197	0.840435	0.548287	1.53284	0.125316	0.460194
CDC25B	Sarcopenia vs. Old Healthy	2.79318	0.414064	0.270129	1.53284	0.125316	NA
CGA	Old Healthy vs. Young Healthy	0.539022	1.47068	0.959552	1.53268	0.125355	NA
GLB1L	Sarcopenia vs. Young Healthy	1.05657	0.803998	0.524682	1.53235	0.125435	0.380699
PHF13	Sarcopenia vs. Old Healthy	6.11122	0.282329	0.18426	1.53223	0.125465	NA
HMGN2P5	Sarcopenia vs. Young Healthy	1.28997	0.728448	0.475422	1.53221	0.125469	0.380699
PXDNL	Sarcopenia vs. Young Healthy	1.26525	0.726214	0.473979	1.53217	0.125481	0.380699
TMEM126B	Old Healthy vs. Young Healthy	32.4472	-0.152014	0.0992229	-1.53205	0.125511	0.460775
KIF13A	Sarcopenia vs. Young Healthy	282.129	-0.0996774	0.0650758	-1.53171	0.125593	0.380954
BTBD9	Sarcopenia vs. Old Healthy	9.02173	-0.232917	0.152089	-1.53145	0.125657	NA
TMEM42	Old Healthy vs. Young Healthy	10.7093	-0.232885	0.152069	-1.53144	0.125661	0.461066
POMT2	Old Healthy vs. Young Healthy	9.92468	-0.246245	0.160806	-1.53131	0.125692	0.461066
R3HDM4	Sarcopenia vs. Young Healthy	19.7951	-0.185534	0.121164	-1.53127	0.125702	0.381199
ADAM15	Sarcopenia vs. Old Healthy	27.0194	0.207777	0.135691	1.53126	0.125706	NA
FABP3	Old Healthy vs. Young Healthy	126.984	-0.234688	0.153276	-1.53114	0.125734	0.461066
SYTL4	Sarcopenia vs. Young Healthy	5.39567	-0.365177	0.238519	-1.53102	0.125765	0.381304
PRRG4	Old Healthy vs. Young Healthy	1.13994	0.752988	0.491825	1.53101	0.125767	0.461066
GRIA4	Old Healthy vs. Young Healthy	0.238032	-1.39652	0.912177	-1.53098	0.125775	NA
ZMYM3	Sarcopenia vs. Young Healthy	12.1049	0.24812	0.162083	1.53082	0.125814	0.381351
RASSF2	Old Healthy vs. Young Healthy	4.31336	0.464381	0.303364	1.53077	0.125826	0.461066
UBE2H	Sarcopenia vs. Young Healthy	185.23	0.0915081	0.0597808	1.53073	0.125837	0.381351
MIER2	Old Healthy vs. Young Healthy	5.37813	-0.319343	0.208627	-1.53068	0.125847	0.461066
SUMO2	Old Healthy vs. Young Healthy	34.2253	0.159661	0.104312	1.5306	0.125868	0.461066
TCEA1	Sarcopenia vs. Young Healthy	27.1625	0.1588	0.103759	1.53046	0.125902	0.381356
PDIA6	Old Healthy vs. Young Healthy	72.136	0.139923	0.091428	1.53042	0.125912	0.461066
STAT1	Sarcopenia vs. Young Healthy	68.0988	0.172923	0.112992	1.5304	0.125918	0.381356
LINC02408	Sarcopenia vs. Young Healthy	0.621674	1.0006	0.653825	1.53038	0.125924	0.381356
ZMPSTE24	Old Healthy vs. Young Healthy	18.1237	0.191638	0.125224	1.53036	0.125927	0.461066
DIS3L	Sarcopenia vs. Old Healthy	62.3995	-0.12979	0.0848101	-1.53036	0.125928	0.591669
PNRC1	Old Healthy vs. Young Healthy	361.209	0.121771	0.0795757	1.53025	0.125954	0.461066
SELENOP	Sarcopenia vs. Young Healthy	106.479	0.132159	0.0863751	1.53006	0.126003	0.38151
NDUFV3	Sarcopenia vs. Old Healthy	215.686	-0.141023	0.0921777	-1.5299	0.12604	0.591669
GNG5	Sarcopenia vs. Young Healthy	109.027	-0.193199	0.126294	-1.52976	0.126076	0.381516
C1DP1	Sarcopenia vs. Young Healthy	1.01286	-1.37698	0.900175	-1.52968	0.126096	0.381516
COLEC12	Sarcopenia vs. Young Healthy	9.35729	-0.306354	0.20028	-1.52962	0.12611	0.381516
GGCX	Sarcopenia vs. Young Healthy	7.29668	0.342955	0.224216	1.52957	0.126122	0.381516
CLPTM1	Sarcopenia vs. Young Healthy	30.7114	-0.15955	0.104317	-1.52948	0.126146	0.381516
CCDC47	Old Healthy vs. Young Healthy	223.086	0.0775378	0.0506967	1.52944	0.126154	0.461571
FNTA	Sarcopenia vs. Old Healthy	41.79	0.121875	0.0796865	1.52943	0.126158	0.591669
MRPL22	Old Healthy vs. Young Healthy	17.4837	-0.216091	0.141293	-1.52938	0.126169	0.461571
HDDC2	Sarcopenia vs. Old Healthy	46.2762	-0.145546	0.0951667	-1.52938	0.126171	0.591669
DHFR	Sarcopenia vs. Old Healthy	15.1176	-0.361327	0.236258	-1.52937	0.126172	NA
TTLL7	Sarcopenia vs. Old Healthy	32.8063	0.160856	0.105187	1.52925	0.126203	NA
ABCA17P	Sarcopenia vs. Young Healthy	0.459278	-0.985145	0.644206	-1.52924	0.126205	NA
RTTN	Old Healthy vs. Young Healthy	2.30733	0.502369	0.328527	1.52915	0.126227	0.461571
MEOX1	Old Healthy vs. Young Healthy	2.70463	0.489878	0.320381	1.52905	0.126252	0.461571
DCTPP1	Old Healthy vs. Young Healthy	19.3879	0.180521	0.118067	1.52896	0.126274	0.461571
PRORSD1P	Sarcopenia vs. Old Healthy	2.80412	0.432176	0.282664	1.52894	0.126279	NA
SUV39H1	Sarcopenia vs. Old Healthy	2.70651	-0.425653	0.278427	-1.52878	0.126319	NA
POFUT2	Sarcopenia vs. Young Healthy	3.73076	0.450244	0.29453	1.52868	0.126343	0.382027
FARSA	Sarcopenia vs. Old Healthy	19.1198	0.195475	0.127872	1.52868	0.126344	NA
GPT	Sarcopenia vs. Old Healthy	11.2772	-0.287086	0.187801	-1.52867	0.126346	NA
UBXN6	Old Healthy vs. Young Healthy	100.412	-0.113531	0.0742711	-1.52861	0.126362	0.46176
MTCO2P12	Sarcopenia vs. Old Healthy	6.53463	-0.304153	0.198982	-1.52855	0.126376	NA
N4BP2L1	Sarcopenia vs. Old Healthy	8.7406	0.242209	0.158466	1.52846	0.126398	NA
WDFY3.AS2	Old Healthy vs. Young Healthy	6.12979	-0.34543	0.226016	-1.52834	0.126427	0.461866
ZNF146	Sarcopenia vs. Young Healthy	37.0505	-0.160808	0.105231	-1.52814	0.126478	0.382273
EBAG9P1	Sarcopenia vs. Young Healthy	0.786012	-0.916711	0.599892	-1.52813	0.126481	0.382273
LIMS1	Sarcopenia vs. Old Healthy	178.259	-0.128087	0.0838304	-1.52793	0.126529	0.591872
PARP8	Old Healthy vs. Young Healthy	3.05806	0.572922	0.374973	1.5279	0.126537	0.461996
CNNM3	Old Healthy vs. Young Healthy	1.88983	0.561088	0.367251	1.52781	0.12656	0.461996
RPL9	Old Healthy vs. Young Healthy	557.768	-0.134731	0.0881887	-1.52776	0.126572	0.461996
FHDC1	Old Healthy vs. Young Healthy	0.649528	-0.887691	0.581065	-1.5277	0.126588	NA
CLEC11A	Sarcopenia vs. Old Healthy	1.94055	0.593973	0.388812	1.52766	0.126596	NA
LFNG	Sarcopenia vs. Young Healthy	6.5872	-0.360164	0.23579	-1.52748	0.126642	0.382675
ST3GAL5	Old Healthy vs. Young Healthy	23.9261	-0.200738	0.131429	-1.52736	0.126673	0.462192
TRPV3	Old Healthy vs. Young Healthy	0.688237	1.03177	0.675534	1.52734	0.126676	NA
DAPK3	Old Healthy vs. Young Healthy	7.20715	0.338637	0.221741	1.52717	0.126718	0.462192
SHLD2	Sarcopenia vs. Young Healthy	13.7916	-0.220666	0.144493	-1.52717	0.126718	0.382818
G0S2	Old Healthy vs. Young Healthy	174.302	0.482571	0.316004	1.5271	0.126735	0.462192
POGLUT2	Sarcopenia vs. Young Healthy	0.733664	-0.909875	0.595857	-1.527	0.126761	0.382862
GRK6	Sarcopenia vs. Old Healthy	7.07224	0.268376	0.175757	1.52698	0.126767	NA
SOX8	Old Healthy vs. Young Healthy	0.378573	-1.06573	0.697946	-1.52695	0.126774	NA
C21orf62.AS1	Sarcopenia vs. Old Healthy	1.04122	-0.702243	0.459902	-1.52694	0.126776	NA
SH3BP5L	Old Healthy vs. Young Healthy	28.0546	-0.180967	0.118517	-1.52693	0.126779	0.462218
ZNF330	Sarcopenia vs. Old Healthy	73.5216	-0.111043	0.0727233	-1.52692	0.126781	0.591872
CAP2	Sarcopenia vs. Old Healthy	1019.22	0.0740801	0.0485173	1.52688	0.126791	0.591872
SUSD4	Sarcopenia vs. Old Healthy	1.05554	0.65481	0.428876	1.5268	0.12681	NA
BTAF1	Sarcopenia vs. Young Healthy	26.1751	0.163226	0.106914	1.5267	0.126836	0.383003
DUSP2	Sarcopenia vs. Young Healthy	0.410632	-1.57507	1.03171	-1.52666	0.126847	NA
HSP90AB3P	Sarcopenia vs. Old Healthy	2.9373	0.381195	0.249705	1.52658	0.126865	NA
RBM48	Sarcopenia vs. Young Healthy	14.5977	0.196106	0.128482	1.52632	0.126929	0.383176
GAREM2	Sarcopenia vs. Young Healthy	1.99779	0.592401	0.388169	1.52614	0.126975	0.383176
HDAC2	Sarcopenia vs. Young Healthy	75.6958	0.104855	0.0687066	1.52613	0.126978	0.383176
SALL2	Sarcopenia vs. Old Healthy	1.72396	-0.542581	0.355561	-1.52598	0.127014	NA
NEIL2	Old Healthy vs. Young Healthy	27.8769	0.151873	0.0995254	1.52597	0.127017	0.46283
FAM107B	Sarcopenia vs. Young Healthy	5.76933	0.402262	0.263612	1.52596	0.127019	0.383215
TUBA4A	Old Healthy vs. Young Healthy	438.735	-0.163718	0.107288	-1.52596	0.12702	0.46283
GON4L	Sarcopenia vs. Old Healthy	33.3821	0.137736	0.0902675	1.52587	0.127043	NA
DDX60L	Sarcopenia vs. Young Healthy	8.68137	0.320667	0.210165	1.52579	0.127062	0.383216
ASB10	Sarcopenia vs. Young Healthy	21.6624	-0.204739	0.1342	-1.52562	0.127105	0.383216
ILKAP	Sarcopenia vs. Young Healthy	16.7227	0.180147	0.118084	1.52558	0.127114	0.383216
COQ8A	Old Healthy vs. Young Healthy	286.846	0.131847	0.0864242	1.52558	0.127115	0.463
TPM2	Sarcopenia vs. Old Healthy	17690.1	-0.0932895	0.061152	-1.52554	0.127126	0.591872
FAS	Sarcopenia vs. Young Healthy	1.6334	-0.576058	0.377618	-1.5255	0.127133	0.383216
CENPC	Old Healthy vs. Young Healthy	35.0396	0.146492	0.0960368	1.52537	0.127166	0.463
DCLK1	Old Healthy vs. Young Healthy	11.3926	0.434636	0.284945	1.52533	0.127176	0.463
MTMR2	Sarcopenia vs. Old Healthy	8.26327	0.250278	0.164101	1.52515	0.127223	NA
ABCC2	Sarcopenia vs. Young Healthy	0.510609	1.0788	0.707365	1.5251	0.127234	NA
MTDH	Old Healthy vs. Young Healthy	599.711	-0.0795651	0.0521718	-1.52506	0.127244	0.463115
YIPF6	Sarcopenia vs. Young Healthy	46.3658	-0.119639	0.0784664	-1.52472	0.12733	0.38348
THOP1	Sarcopenia vs. Young Healthy	18.2747	-0.182125	0.119452	-1.52467	0.12734	0.38348
MT.ND6	Sarcopenia vs. Young Healthy	136.823	-0.190661	0.125052	-1.52466	0.127343	0.38348
SAA1	Sarcopenia vs. Old Healthy	13.5184	0.656343	0.430494	1.52463	0.127352	NA
SIKE1	Sarcopenia vs. Old Healthy	22.4362	0.146726	0.0962426	1.52455	0.127373	NA
RAB3A	Old Healthy vs. Young Healthy	3.11268	-0.464392	0.304619	-1.5245	0.127383	0.463476
CSNK1D	Sarcopenia vs. Young Healthy	37.485	0.13877	0.091029	1.52446	0.127393	0.38348
GORASP1	Sarcopenia vs. Young Healthy	5.77057	-0.331178	0.217244	-1.52445	0.127395	0.38348
S100B	Sarcopenia vs. Young Healthy	0.620516	1.02994	0.675619	1.52444	0.1274	0.38348
SLC7A8	Sarcopenia vs. Old Healthy	3.48952	0.387414	0.254144	1.52439	0.127411	NA
IGF1R	Old Healthy vs. Young Healthy	14.4948	0.236813	0.155352	1.52437	0.127417	0.463476
FAM184A	Sarcopenia vs. Old Healthy	3.31761	0.396829	0.260325	1.52436	0.127418	NA
ZCWPW2	Sarcopenia vs. Young Healthy	16.2863	-0.200458	0.131507	-1.52432	0.12743	0.38348
ZNF426.DT	Old Healthy vs. Young Healthy	0.60411	1.04361	0.684665	1.52426	0.127445	NA
SV2B	Sarcopenia vs. Young Healthy	1.5301	0.670604	0.439959	1.52424	0.127448	0.38348
NUP205	Sarcopenia vs. Old Healthy	10.0264	0.214134	0.140501	1.52408	0.12749	NA
YY1	Sarcopenia vs. Old Healthy	193.276	0.059646	0.0391377	1.52401	0.127507	0.591872
KANK4	Sarcopenia vs. Old Healthy	0.72844	-0.984519	0.646022	-1.52397	0.127516	NA
FAM157C	Sarcopenia vs. Young Healthy	0.361393	1.27942	0.839547	1.52395	0.127522	NA
URB1	Sarcopenia vs. Young Healthy	11.1749	0.254798	0.167212	1.5238	0.127558	0.383725
PPP2R5E	Sarcopenia vs. Old Healthy	244.116	-0.0812066	0.0532954	-1.52371	0.127581	0.591872
DLGAP1.AS1	Sarcopenia vs. Old Healthy	1.1464	0.642262	0.421671	1.52314	0.127725	NA
C2CD5	Sarcopenia vs. Young Healthy	6.99038	0.289118	0.189826	1.52307	0.127742	0.384193
TOMM40	Old Healthy vs. Young Healthy	14.6437	-0.212459	0.139505	-1.52295	0.127771	0.464389
EVI2A	Sarcopenia vs. Young Healthy	0.430947	1.04987	0.689377	1.52293	0.127776	NA
CAAP1	Old Healthy vs. Young Healthy	14.2266	-0.195913	0.128646	-1.52288	0.127788	0.464389
C9orf40	Old Healthy vs. Young Healthy	3.56084	-0.382089	0.25091	-1.52281	0.127806	0.464389
FBXO4	Old Healthy vs. Young Healthy	4.27681	0.385637	0.253246	1.52278	0.127814	0.464389
SMIM29	Sarcopenia vs. Old Healthy	12.5975	0.204116	0.134042	1.52277	0.127815	NA
PAXIP1	Old Healthy vs. Young Healthy	10.6013	0.233884	0.153609	1.52259	0.127861	0.464427
SNX19	Old Healthy vs. Young Healthy	33.6832	-0.164526	0.108068	-1.52243	0.127901	0.46444
FBXO48	Sarcopenia vs. Young Healthy	9.06244	-0.257113	0.168884	-1.52242	0.127903	0.384276
PPP1R26	Sarcopenia vs. Young Healthy	2.50308	-0.487876	0.320479	-1.52233	0.127925	0.384276
GHRLOS	Sarcopenia vs. Young Healthy	1.35997	0.725178	0.476362	1.52233	0.127927	0.384276
STYXL1	Sarcopenia vs. Old Healthy	7.70134	0.289134	0.189934	1.52229	0.127937	NA
ZNF574	Old Healthy vs. Young Healthy	5.7037	0.30198	0.198378	1.52225	0.127948	0.464474
ATG4C	Sarcopenia vs. Old Healthy	9.43985	0.258563	0.169859	1.52222	0.127954	NA
NFIL3	Sarcopenia vs. Old Healthy	22.1008	0.219735	0.144353	1.5222	0.127958	NA
TPD52L2	Sarcopenia vs. Young Healthy	31.5683	0.158393	0.104059	1.52214	0.127975	0.384276
EFHB	Old Healthy vs. Young Healthy	1.02234	0.942328	0.619114	1.52206	0.127994	0.46451
ANGPT1	Sarcopenia vs. Young Healthy	118.624	0.194524	0.127804	1.52205	0.127998	0.384276
FMO2	Sarcopenia vs. Young Healthy	32.6568	0.231519	0.152115	1.522	0.128009	0.384276
APPL2	Sarcopenia vs. Young Healthy	10.2128	0.262773	0.172664	1.52187	0.128041	0.384276
ZNF441	Sarcopenia vs. Young Healthy	7.61315	0.307533	0.202079	1.52185	0.128048	0.384276
CCS	Sarcopenia vs. Young Healthy	6.59775	0.312313	0.205223	1.52182	0.128054	0.384276
TCP1	Sarcopenia vs. Young Healthy	119.991	-0.0992634	0.0652267	-1.52182	0.128054	0.384276
SLC7A7	Sarcopenia vs. Young Healthy	0.377786	-1.14679	0.753584	-1.52177	0.128066	NA
ANKHD1	Sarcopenia vs. Old Healthy	9.55045	-0.231776	0.152323	-1.5216	0.128109	NA
BUB1	Old Healthy vs. Young Healthy	0.286372	-1.22874	0.807671	-1.52134	0.128175	NA
ZNF423	Old Healthy vs. Young Healthy	49.9731	0.142178	0.0934606	1.52126	0.128194	0.465104
SMG1P6	Sarcopenia vs. Young Healthy	0.407415	1.06791	0.702039	1.52116	0.128219	NA
PRRC2A	Sarcopenia vs. Young Healthy	10.3176	0.238829	0.157014	1.52107	0.128242	0.384681
ZNF669	Old Healthy vs. Young Healthy	1.22249	0.68989	0.453557	1.52106	0.128244	0.465135
SDHAF4	Sarcopenia vs. Young Healthy	5.59908	0.349141	0.229539	1.52106	0.128246	0.384681
CD1C	Old Healthy vs. Young Healthy	0.466615	-0.996553	0.655194	-1.521	0.128259	NA
INPP5A	Sarcopenia vs. Old Healthy	76.5764	-0.10104	0.0664321	-1.52096	0.12827	0.591872
LIN54	Old Healthy vs. Young Healthy	8.01274	-0.258215	0.169778	-1.52089	0.128287	0.465135
SELENOT	Sarcopenia vs. Young Healthy	19.7623	0.207463	0.136417	1.52081	0.128308	0.38478
UBE2D2	Old Healthy vs. Young Healthy	121.343	-0.0987416	0.0649279	-1.52079	0.128313	0.465135
PCNX1	Sarcopenia vs. Young Healthy	79.6172	-0.108351	0.071251	-1.5207	0.128336	0.38478
GZF1	Old Healthy vs. Young Healthy	10.0977	0.296478	0.194971	1.52063	0.128354	0.465149
MRPS22	Sarcopenia vs. Old Healthy	43.671	0.130105	0.0855613	1.5206	0.12836	0.591872
HDAC2	Sarcopenia vs. Old Healthy	75.6958	0.0934682	0.0614736	1.52046	0.128396	0.591872
LRRN2	Sarcopenia vs. Young Healthy	0.613555	1.0078	0.662859	1.52038	0.128415	0.384931
MAP1LC3B	Old Healthy vs. Young Healthy	134.909	0.126255	0.0830504	1.52022	0.128455	0.465182
CGREF1	Old Healthy vs. Young Healthy	1.14	0.935667	0.615499	1.52018	0.128467	0.465182
CACUL1	Sarcopenia vs. Young Healthy	107.502	-0.142453	0.0937112	-1.52013	0.128478	0.385034
PTPN2	Old Healthy vs. Young Healthy	17.8215	0.210307	0.13835	1.52011	0.128484	0.465182
MTHFD1	Sarcopenia vs. Old Healthy	57.1444	0.113731	0.0748226	1.52001	0.128509	0.591872
TGFB3	Old Healthy vs. Young Healthy	6.87711	0.342286	0.225187	1.52001	0.12851	0.465182
UBE2D1	Sarcopenia vs. Old Healthy	243.048	-0.135238	0.0889782	-1.5199	0.128536	0.591872
PLXDC2	Sarcopenia vs. Old Healthy	51.9787	-0.143467	0.0943973	-1.51982	0.128557	0.591872
LGALS3BP	Old Healthy vs. Young Healthy	6.37834	-0.334386	0.220024	-1.51977	0.128569	0.465263
CRYL1	Sarcopenia vs. Old Healthy	11.9419	-0.203878	0.134159	-1.51967	0.128594	NA
WDR46	Sarcopenia vs. Old Healthy	12.9021	-0.199609	0.131352	-1.51966	0.128597	NA
DMTN	Sarcopenia vs. Young Healthy	15.7087	-0.234829	0.15453	-1.51964	0.128603	0.385323
RHEB	Sarcopenia vs. Old Healthy	41.9548	0.131737	0.0866992	1.51947	0.128645	0.591872
CPQ	Old Healthy vs. Young Healthy	13.7643	-0.244011	0.16059	-1.51947	0.128645	0.465307
PPARG	Sarcopenia vs. Old Healthy	1.15516	-0.609606	0.401202	-1.51945	0.12865	NA
TFPI2	Old Healthy vs. Young Healthy	3.31265	0.432186	0.28444	1.51943	0.128654	0.465307
FLYWCH2	Sarcopenia vs. Young Healthy	4.48593	-0.35732	0.235173	-1.51939	0.128664	0.385375
PWWP2B	Sarcopenia vs. Old Healthy	9.8497	-0.260141	0.171227	-1.51927	0.128694	NA
KLHL21	Sarcopenia vs. Young Healthy	48.4508	-0.228516	0.15042	-1.51919	0.128715	0.385375
PLA2G4C	Sarcopenia vs. Old Healthy	86.3614	-0.163399	0.107557	-1.51918	0.128717	0.591872
PPP2R2B	Sarcopenia vs. Young Healthy	0.395525	1.35094	0.88928	1.51914	0.128727	NA
WDR12	Sarcopenia vs. Young Healthy	49.2738	-0.151315	0.099611	-1.51906	0.128748	0.385375
LSAMP	Old Healthy vs. Young Healthy	0.373686	-1.09334	0.719777	-1.519	0.128764	NA
COL6A2	Sarcopenia vs. Young Healthy	60.3197	-0.198219	0.130495	-1.51898	0.128769	0.385375
HCG21	Sarcopenia vs. Old Healthy	0.619617	0.931271	0.613095	1.51897	0.12877	NA
HADH	Sarcopenia vs. Young Healthy	76.2356	0.12176	0.0801597	1.51896	0.128772	0.385375
ZNF549	Sarcopenia vs. Old Healthy	3.35441	0.373921	0.246177	1.51891	0.128786	NA
RPL41P2	Sarcopenia vs. Young Healthy	5.13554	0.369282	0.243127	1.51889	0.128791	0.385375
ILF3	Old Healthy vs. Young Healthy	150.223	0.091494	0.0602388	1.51886	0.128799	0.465697
BLM	Sarcopenia vs. Young Healthy	0.376146	-1.32768	0.874203	-1.51873	0.128831	NA
PILRB	Sarcopenia vs. Old Healthy	2.57777	0.598113	0.393846	1.51865	0.128851	NA
TMED2.DT	Sarcopenia vs. Young Healthy	0.623393	1.01507	0.668405	1.51864	0.128853	0.385451
C22orf39	Old Healthy vs. Young Healthy	83.5383	0.120395	0.0792791	1.51862	0.128857	0.465775
ARHGAP36	Sarcopenia vs. Old Healthy	5.04789	0.48301	0.318085	1.51849	0.12889	NA
TIGD2	Sarcopenia vs. Young Healthy	4.22743	0.382558	0.25194	1.51845	0.128901	0.385451
GPS2	Sarcopenia vs. Young Healthy	13.0788	-0.213432	0.140569	-1.51835	0.128927	0.385451
PIK3IP1	Sarcopenia vs. Young Healthy	20.5058	-0.261313	0.172115	-1.51825	0.128951	0.385451
PRSS56	Sarcopenia vs. Old Healthy	8.9616	-0.283098	0.186465	-1.51823	0.128956	NA
ISLR2	Old Healthy vs. Young Healthy	1.2103	-0.654724	0.431253	-1.51819	0.128967	0.465983
CCN3	Sarcopenia vs. Young Healthy	12.0193	0.48528	0.319651	1.51816	0.128975	0.385451
URB1.AS1	Sarcopenia vs. Young Healthy	5.33235	-0.338528	0.223	-1.51806	0.128998	0.385451
DEPDC7	Sarcopenia vs. Young Healthy	2.92362	0.466655	0.307416	1.51799	0.129016	0.385451
TNS3	Old Healthy vs. Young Healthy	11.7871	0.266151	0.175335	1.51796	0.129024	0.465983
GABARAP	Sarcopenia vs. Old Healthy	79.2201	0.127736	0.0841533	1.5179	0.12904	0.591872
NUDT19	Old Healthy vs. Young Healthy	20.3073	0.193887	0.127738	1.51785	0.129052	0.465983
TRIM69	Old Healthy vs. Young Healthy	22.482	-0.199369	0.131353	-1.51781	0.129062	0.465983
PTGES	Sarcopenia vs. Old Healthy	1.94006	0.537208	0.353936	1.51781	0.129062	NA
PSMA3	Sarcopenia vs. Young Healthy	88.5986	-0.120022	0.07908	-1.51773	0.129082	0.38555
UNKL	Sarcopenia vs. Old Healthy	12.0843	-0.224362	0.147842	-1.51758	0.129119	NA
TXNIP	Sarcopenia vs. Young Healthy	1337.21	0.28583	0.188363	1.51744	0.129157	0.38555
APOM	Sarcopenia vs. Young Healthy	2.97288	0.487096	0.32101	1.51739	0.129169	0.38555
SRGAP3	Sarcopenia vs. Young Healthy	6.31442	0.358693	0.23642	1.51719	0.129219	0.38555
BMP6	Sarcopenia vs. Young Healthy	1.33585	0.653452	0.430708	1.51716	0.129227	0.38555
PPP2R5B	Old Healthy vs. Young Healthy	10.0528	-0.24487	0.161406	-1.51711	0.129239	0.466157
EOGT	Old Healthy vs. Young Healthy	10.2672	0.260693	0.171836	1.5171	0.12924	0.466157
DDX39B	Old Healthy vs. Young Healthy	3.02257	0.519445	0.342394	1.5171	0.129242	0.466157
FANCC	Sarcopenia vs. Young Healthy	1.63698	0.61148	0.403061	1.51709	0.129244	0.38555
HOXA9	Old Healthy vs. Young Healthy	23.7734	0.181278	0.119495	1.51704	0.129257	0.466157
GCDH	Sarcopenia vs. Old Healthy	9.75306	0.297787	0.196308	1.51694	0.129283	NA
LMNB1	Sarcopenia vs. Young Healthy	1.28759	0.691617	0.455933	1.51693	0.129285	0.38555
ECEL1	Sarcopenia vs. Young Healthy	1.12397	-0.802533	0.529074	-1.51686	0.129302	0.38555
STRN	Old Healthy vs. Young Healthy	33.2516	-0.15811	0.104236	-1.51685	0.129304	0.466194
PIEZO2	Sarcopenia vs. Young Healthy	1.13931	0.930786	0.613634	1.51684	0.129307	0.38555
BOD1L1	Sarcopenia vs. Old Healthy	299.963	0.0702789	0.046334	1.51679	0.12932	0.591872
KATNA1	Sarcopenia vs. Old Healthy	14.6106	-0.191656	0.126359	-1.51676	0.129328	NA
IGSF10	Sarcopenia vs. Young Healthy	0.819888	0.930892	0.613859	1.51646	0.129403	0.385721
ZNF529	Sarcopenia vs. Young Healthy	4.65772	0.355409	0.234379	1.51639	0.129421	0.385721
KBTBD6	Sarcopenia vs. Old Healthy	10.3257	0.232946	0.153628	1.5163	0.129444	NA
KIF13A	Old Healthy vs. Young Healthy	282.129	-0.09485	0.0625563	-1.51623	0.12946	0.466623
PGM1	Sarcopenia vs. Old Healthy	742.921	-0.110607	0.0729541	-1.51612	0.12949	0.591872
ZNF184	Sarcopenia vs. Old Healthy	6.1818	0.273095	0.180131	1.51609	0.129496	NA
EHHADH	Sarcopenia vs. Old Healthy	2.94358	-0.442941	0.292168	-1.51605	0.129507	NA
TTC28.AS1	Sarcopenia vs. Old Healthy	4.0426	-0.344077	0.227029	-1.51556	0.12963	NA
RAN	Sarcopenia vs. Old Healthy	119.587	0.135976	0.0897205	1.51555	0.129633	0.591872
USP32P1	Old Healthy vs. Young Healthy	2.86937	0.90194	0.595138	1.51551	0.129642	0.467147
EPB41L5	Old Healthy vs. Young Healthy	9.00011	-0.255311	0.168504	-1.51516	0.129732	0.467291
AVL9	Old Healthy vs. Young Healthy	14.216	0.202766	0.133833	1.51506	0.129756	0.467291
RASGRP1	Old Healthy vs. Young Healthy	0.566175	0.994139	0.656183	1.51503	0.129764	NA
SHLD1	Sarcopenia vs. Young Healthy	2.68299	-0.464222	0.306412	-1.51503	0.129766	0.386407
DUSP27	Sarcopenia vs. Young Healthy	142.868	0.120257	0.0793792	1.51497	0.129779	0.386407
STAT6	Sarcopenia vs. Young Healthy	11.2841	0.268297	0.177101	1.51494	0.129788	0.386407
HMMR	Sarcopenia vs. Young Healthy	2.17811	0.62821	0.414721	1.51478	0.129828	0.386407
KCNN2	Sarcopenia vs. Old Healthy	4.19421	0.362219	0.239125	1.51477	0.129831	NA
TMEM200A	Sarcopenia vs. Young Healthy	0.556224	0.977111	0.645059	1.51476	0.129833	0.386407
WNT4	Sarcopenia vs. Young Healthy	3.50115	-0.503996	0.33276	-1.51459	0.129875	0.386407
ZNF148	Sarcopenia vs. Young Healthy	164.856	0.0836581	0.0552349	1.51459	0.129877	0.386407
ZSCAN29	Sarcopenia vs. Young Healthy	16.1505	-0.208585	0.137718	-1.51458	0.12988	0.386407
HELLS	Old Healthy vs. Young Healthy	1.53497	0.647684	0.427634	1.51457	0.12988	0.467484
MUL1	Old Healthy vs. Young Healthy	11.8568	-0.221154	0.146018	-1.51456	0.129883	0.467484
ZBTB4	Sarcopenia vs. Old Healthy	107.033	0.0870551	0.0574847	1.5144	0.129923	0.591872
ABLIM1	Sarcopenia vs. Young Healthy	114.23	0.245651	0.162225	1.51426	0.12996	0.386532
EBP	Sarcopenia vs. Young Healthy	6.24182	0.323485	0.213637	1.51418	0.129979	0.386532
ARHGAP32	Old Healthy vs. Young Healthy	7.95338	0.271144	0.179077	1.51412	0.129996	0.467757
NDC1	Sarcopenia vs. Old Healthy	6.413	-0.28822	0.190359	-1.51408	0.130004	NA
RPS4XP5	Sarcopenia vs. Young Healthy	1.63482	-0.595394	0.393247	-1.51405	0.130014	0.38655
COPZ1	Sarcopenia vs. Old Healthy	61.0913	0.094267	0.0622617	1.51404	0.130015	0.591872
SMARCAL1	Sarcopenia vs. Young Healthy	2.90209	0.463315	0.306101	1.5136	0.130127	0.386801
NFE2L2	Sarcopenia vs. Old Healthy	92.8287	0.0972069	0.0642267	1.5135	0.130154	0.591872
ATXN1	Sarcopenia vs. Old Healthy	97.6436	0.0996584	0.0658586	1.51322	0.130225	0.591872
SNU13	Sarcopenia vs. Young Healthy	168.017	-0.0980173	0.064778	-1.51313	0.130248	0.387075
LIN7A	Sarcopenia vs. Old Healthy	2.07516	0.480973	0.317904	1.51295	0.130292	NA
RPL23	Sarcopenia vs. Old Healthy	514.103	0.10435	0.0689753	1.51286	0.130314	0.591872
RHOU	Sarcopenia vs. Young Healthy	19.7584	0.231431	0.152993	1.51269	0.130357	0.387316
PALLD	Old Healthy vs. Young Healthy	533.718	0.173431	0.114652	1.51267	0.130363	0.468944
PRR4	Sarcopenia vs. Young Healthy	5.30271	0.363495	0.240341	1.51241	0.130429	0.387419
DCAF5	Sarcopenia vs. Old Healthy	192.683	-0.0717015	0.0474105	-1.51236	0.130443	0.591872
ARFRP1	Sarcopenia vs. Young Healthy	9.62691	-0.246512	0.163001	-1.51233	0.130449	0.387419
RAG1	Sarcopenia vs. Old Healthy	0.308308	1.16721	0.771815	1.5123	0.130458	NA
GAN	Sarcopenia vs. Young Healthy	18.0091	0.182138	0.120453	1.5121	0.130508	0.387508
DTNA	Sarcopenia vs. Old Healthy	192.886	-0.0928586	0.0614103	-1.5121	0.130508	0.591872
MORF4L1P1	Old Healthy vs. Young Healthy	8.86021	0.235094	0.155475	1.5121	0.130508	0.469299
U2AF1L4	Old Healthy vs. Young Healthy	1.52433	0.573462	0.379276	1.51199	0.130536	0.469299
PI4K2B	Sarcopenia vs. Young Healthy	5.42454	0.334848	0.221473	1.51191	0.130557	0.387528
GDF10	Sarcopenia vs. Young Healthy	2.98605	-0.516648	0.341734	-1.51184	0.130574	0.387528
PROX1	Sarcopenia vs. Old Healthy	50.2262	-0.238513	0.157777	-1.51171	0.130607	0.591872
FBXO22	Sarcopenia vs. Old Healthy	25.1579	0.150644	0.0996525	1.5117	0.130611	NA
EAPP	Sarcopenia vs. Young Healthy	54.9386	0.127916	0.0846183	1.51168	0.130615	0.387528
CASP7	Sarcopenia vs. Young Healthy	7.31173	-0.288506	0.190858	-1.51162	0.13063	0.387528
CCR1	Old Healthy vs. Young Healthy	2.75896	0.579501	0.3834	1.51148	0.130666	0.469635
ARMCX2	Sarcopenia vs. Old Healthy	3.59658	0.43251	0.286163	1.51141	0.130684	NA
RPS4XP5	Old Healthy vs. Young Healthy	1.63482	-0.565513	0.374203	-1.51124	0.130726	0.469717
ZNF282	Sarcopenia vs. Old Healthy	11.9492	0.191636	0.126816	1.51113	0.130754	NA
TBCC	Sarcopenia vs. Young Healthy	31.7905	0.174298	0.115357	1.51095	0.130802	0.387914
CDS2	Sarcopenia vs. Young Healthy	13.5632	-0.216783	0.143481	-1.51089	0.130817	0.387914
RAB5A	Sarcopenia vs. Young Healthy	67.7953	-0.109173	0.0722637	-1.51076	0.130849	0.387923
FAM229B	Old Healthy vs. Young Healthy	10.7671	-0.237085	0.156942	-1.51066	0.130875	0.47012
NEXN.AS1	Sarcopenia vs. Young Healthy	5.20513	0.426299	0.282231	1.51046	0.130926	0.388065
CCDC88B	Old Healthy vs. Young Healthy	0.662687	0.938384	0.621462	1.50996	0.131053	NA
ZNF883	Sarcopenia vs. Young Healthy	1.36784	-0.665282	0.440611	-1.50991	0.131067	0.388355
TMEM184B	Sarcopenia vs. Young Healthy	17.7349	-0.210908	0.139688	-1.50985	0.131081	0.388355
PTPMT1	Sarcopenia vs. Young Healthy	26.4124	-0.167487	0.110947	-1.50961	0.131142	0.388451
ST3GAL4	Old Healthy vs. Young Healthy	1.04244	0.712059	0.471687	1.5096	0.131145	0.47072
DENND10	Old Healthy vs. Young Healthy	8.84598	-0.260041	0.172259	-1.50959	0.131148	0.47072
PTGES3L	Sarcopenia vs. Old Healthy	47.2371	0.149862	0.0992744	1.50957	0.131152	0.593573
TSPAN9	Old Healthy vs. Young Healthy	18.3701	0.236059	0.156375	1.50957	0.131154	0.47072
HEG1	Old Healthy vs. Young Healthy	38.3048	0.165748	0.109809	1.50942	0.131191	0.47072
ERBB3	Sarcopenia vs. Old Healthy	4.7768	-0.500993	0.331941	-1.50929	0.131226	NA
MXRA7	Sarcopenia vs. Young Healthy	15.2629	0.244752	0.16218	1.50913	0.131265	0.388713
CAMK2A	Old Healthy vs. Young Healthy	343.107	-0.133044	0.0881637	-1.50905	0.131286	0.470926
ZSCAN25	Sarcopenia vs. Young Healthy	1.88663	0.541675	0.358953	1.50904	0.131288	0.388713
NBPF20	Old Healthy vs. Young Healthy	0.584244	0.951399	0.630525	1.5089	0.131325	NA
EEF2	Sarcopenia vs. Old Healthy	1462.18	0.0719732	0.0477002	1.50887	0.131333	0.593624
PPFIA3	Sarcopenia vs. Old Healthy	0.509538	1.00565	0.666564	1.50871	0.131372	NA
NCK1.DT	Old Healthy vs. Young Healthy	4.63646	-0.390754	0.25901	-1.50864	0.13139	0.471104
DAB2	Old Healthy vs. Young Healthy	27.1283	0.229755	0.1523	1.50857	0.131409	0.471104
PPM1D	Sarcopenia vs. Old Healthy	4.89704	0.310377	0.20575	1.50852	0.131422	NA
KLHDC4	Old Healthy vs. Young Healthy	5.06804	0.350287	0.23223	1.50836	0.131463	0.471161
TMEM128	Sarcopenia vs. Young Healthy	0.871479	0.948354	0.628758	1.5083	0.131478	0.389191
CALHM6	Sarcopenia vs. Old Healthy	0.732378	0.948862	0.629128	1.50822	0.131498	NA
JAG2	Old Healthy vs. Young Healthy	10.1015	0.225995	0.149846	1.50818	0.131508	0.471189
SLC6A6	Sarcopenia vs. Old Healthy	16.0819	-0.249713	0.165582	-1.50809	0.131531	NA
PHKG2	Sarcopenia vs. Old Healthy	3.7079	0.393338	0.260827	1.50804	0.131544	NA
UBE2Q1	Old Healthy vs. Young Healthy	45.9093	-0.125131	0.0829838	-1.5079	0.131579	0.471312
LINC00702	Sarcopenia vs. Old Healthy	5.79548	0.478633	0.317423	1.50787	0.131588	NA
BRCC3P1	Sarcopenia vs. Old Healthy	0.269202	-1.31954	0.87511	-1.50785	0.131592	NA
TBL2	Sarcopenia vs. Young Healthy	4.22216	-0.360738	0.23924	-1.50785	0.131593	0.389376
ANKRD44	Sarcopenia vs. Young Healthy	8.56062	0.269499	0.178733	1.50783	0.131599	0.389376
JAML	Sarcopenia vs. Old Healthy	1.29613	-0.649933	0.431054	-1.50778	0.131612	NA
IK	Sarcopenia vs. Old Healthy	171.124	0.087953	0.0583423	1.50753	0.131674	0.593694
DPYSL3	Sarcopenia vs. Old Healthy	61.7876	0.211415	0.140244	1.50748	0.131687	0.593694
DCAF15	Sarcopenia vs. Young Healthy	2.20149	-0.49676	0.329548	-1.5074	0.131709	0.389593
TMEM94	Sarcopenia vs. Young Healthy	27.7498	0.148598	0.0985844	1.50732	0.13173	0.389593
RIN3	Old Healthy vs. Young Healthy	1.22362	-0.652251	0.432758	-1.5072	0.131761	0.471828
MPV17	Old Healthy vs. Young Healthy	5.71853	0.330408	0.219247	1.50701	0.131807	0.471863
STAB1	Old Healthy vs. Young Healthy	3.86699	0.450597	0.29903	1.50686	0.131846	0.47187
GNB4	Sarcopenia vs. Young Healthy	3.2366	-0.479565	0.318292	-1.50669	0.131891	0.389986
PPP1R9B	Old Healthy vs. Young Healthy	12.2334	-0.243134	0.16138	-1.50659	0.131915	0.471881
ARSA	Old Healthy vs. Young Healthy	1.62785	-0.565921	0.375638	-1.50656	0.131924	0.471881
RAB11FIP5	Sarcopenia vs. Young Healthy	15.7331	0.217267	0.144243	1.50625	0.132002	0.390229
ALKAL2	Sarcopenia vs. Young Healthy	0.29832	1.49483	0.992506	1.50612	0.132036	NA
ENOX1	Old Healthy vs. Young Healthy	3.5055	-0.550695	0.365639	-1.50611	0.132038	0.472141
OFD1	Sarcopenia vs. Old Healthy	32.3552	0.134268	0.0891485	1.50611	0.132038	NA
LRRC39	Old Healthy vs. Young Healthy	630.499	0.110423	0.0733254	1.50593	0.132085	0.472141
C19orf25	Sarcopenia vs. Young Healthy	6.11358	-0.336295	0.223314	-1.50593	0.132086	0.390389
WEE1	Sarcopenia vs. Old Healthy	12.3113	-0.217076	0.144162	-1.50578	0.132124	NA
STAT3	Sarcopenia vs. Old Healthy	183.439	-0.122422	0.0813041	-1.50572	0.132138	0.594962
EDNRA	Old Healthy vs. Young Healthy	4.26906	0.369625	0.245482	1.50571	0.132141	0.472141
KHDRBS3	Old Healthy vs. Young Healthy	37.3768	0.146527	0.0973152	1.50569	0.132146	0.472141
THOC2	Sarcopenia vs. Young Healthy	153.074	0.0773129	0.051355	1.50546	0.132206	0.390659
TNFAIP3	Old Healthy vs. Young Healthy	6.03731	-0.299838	0.199178	-1.50538	0.132227	0.472238
PCAT19	Sarcopenia vs. Old Healthy	5.73294	0.296902	0.197228	1.50537	0.132228	NA
ZNF420	Old Healthy vs. Young Healthy	8.23118	0.263589	0.175107	1.5053	0.132248	0.472238
RLIM	Sarcopenia vs. Old Healthy	34.8921	0.117375	0.0779824	1.50515	0.132286	NA
KIAA0040	Sarcopenia vs. Young Healthy	10.603	0.288657	0.191784	1.50511	0.132295	0.390837
MRNIP	Old Healthy vs. Young Healthy	7.90576	0.286831	0.190583	1.50501	0.132321	0.472366
ADAMTS5	Sarcopenia vs. Old Healthy	21.6537	0.224764	0.149351	1.50494	0.132339	NA
ZNF559	Sarcopenia vs. Young Healthy	1.21534	0.723448	0.480742	1.50486	0.132361	0.390872
DTX3	Sarcopenia vs. Young Healthy	1.1766	0.73041	0.485406	1.50474	0.132391	0.390872
VCL	Sarcopenia vs. Young Healthy	119.384	-0.13436	0.0892962	-1.50466	0.132412	0.390872
CEP295	Sarcopenia vs. Young Healthy	26.1137	0.158363	0.105251	1.50462	0.132422	0.390872
PPP2R5D	Old Healthy vs. Young Healthy	68.2204	-0.129832	0.0862975	-1.50447	0.132459	0.472615
IFRD2	Old Healthy vs. Young Healthy	23.3011	-0.167414	0.111291	-1.5043	0.132504	0.472615
ZNF658	Old Healthy vs. Young Healthy	5.90127	0.299679	0.199216	1.50429	0.132507	0.472615
KCNH2	Sarcopenia vs. Young Healthy	0.333664	1.26103	0.838329	1.50421	0.132526	NA
ZDHHC2	Old Healthy vs. Young Healthy	22.7569	0.196949	0.130936	1.50416	0.132539	0.472615
ERAP2	Old Healthy vs. Young Healthy	6.7956	0.627725	0.417369	1.504	0.13258	0.472627
HACD2	Sarcopenia vs. Young Healthy	9.3745	0.261087	0.173595	1.504	0.132581	0.391255
PAXBP1	Sarcopenia vs. Old Healthy	29.3684	0.134491	0.0894241	1.50397	0.132589	NA
IPMK	Sarcopenia vs. Old Healthy	7.62972	0.242215	0.161054	1.50394	0.132598	NA
NKAIN3	Sarcopenia vs. Old Healthy	0.419091	-1.10306	0.733446	-1.50394	0.132598	NA
ANGPTL5	Old Healthy vs. Young Healthy	0.653302	0.958574	0.637433	1.5038	0.132632	NA
SCMH1	Sarcopenia vs. Old Healthy	11.157	-0.208518	0.13867	-1.5037	0.132658	NA
COMMD1	Sarcopenia vs. Old Healthy	41.0378	0.115962	0.0771186	1.50368	0.132664	0.59583
AKT2	Old Healthy vs. Young Healthy	222.501	-0.0963155	0.0640537	-1.50367	0.132667	0.472802
LINC00844	Sarcopenia vs. Old Healthy	16.1069	0.328066	0.218178	1.50367	0.132668	NA
ZNF136	Sarcopenia vs. Young Healthy	5.15535	0.350873	0.233345	1.50366	0.132668	0.391425
AVPR1A	Sarcopenia vs. Old Healthy	4.7865	-0.367339	0.244308	-1.50359	0.132687	NA
CAMKK2	Old Healthy vs. Young Healthy	13.6856	-0.251289	0.167169	-1.5032	0.132787	0.473098
NPTX1	Sarcopenia vs. Old Healthy	0.648913	1.2231	0.813675	1.50318	0.132793	NA
ST8SIA4	Sarcopenia vs. Old Healthy	4.77049	-0.406575	0.270485	-1.50313	0.132805	NA
PIK3CA	Sarcopenia vs. Old Healthy	55.2339	0.102185	0.0679884	1.50297	0.132846	0.59583
C9orf16	Sarcopenia vs. Young Healthy	2.81187	-0.488318	0.324904	-1.50296	0.132849	0.391874
MAFB	Sarcopenia vs. Old Healthy	38.1024	-0.213442	0.142019	-1.50291	0.132862	0.59583
P3H3	Sarcopenia vs. Old Healthy	2.94921	-0.426343	0.283712	-1.50273	0.132908	NA
ARPIN	Sarcopenia vs. Young Healthy	11.2616	0.24406	0.162426	1.50259	0.132945	0.391998
C1orf198	Sarcopenia vs. Young Healthy	5.55501	0.40086	0.266802	1.50246	0.132978	0.391998
SEPTIN8	Sarcopenia vs. Young Healthy	8.54963	0.268816	0.178917	1.50246	0.132978	0.391998
ADAP1	Sarcopenia vs. Old Healthy	0.323396	1.04576	0.696049	1.50243	0.132987	NA
OSBPL1A	Sarcopenia vs. Old Healthy	504.814	-0.0907915	0.0604364	-1.50226	0.133029	0.59583
ETV6	Old Healthy vs. Young Healthy	13.2977	-0.228696	0.152242	-1.50219	0.133048	0.473814
BANK1	Sarcopenia vs. Young Healthy	0.323377	1.12991	0.752185	1.50217	0.133052	NA
IL10RB.DT	Old Healthy vs. Young Healthy	0.975748	-0.817324	0.544109	-1.50213	0.133063	0.473814
TXK	Sarcopenia vs. Old Healthy	0.330981	-1.11649	0.743395	-1.50188	0.133129	NA
DIP2C	Sarcopenia vs. Old Healthy	89.1934	0.111954	0.0745527	1.50167	0.133181	0.59583
FAM207A	Old Healthy vs. Young Healthy	10.762	0.259613	0.17289	1.50161	0.133199	0.474165
SPATA2	Sarcopenia vs. Old Healthy	4.63534	0.31883	0.212354	1.50141	0.13325	NA
PBLD	Old Healthy vs. Young Healthy	4.72341	0.343911	0.229068	1.50135	0.133265	0.474219
C1R	Old Healthy vs. Young Healthy	28.7536	0.251174	0.167309	1.50126	0.133289	0.474219
SENP5	Sarcopenia vs. Young Healthy	15.438	0.224108	0.149282	1.50124	0.133293	0.392841
DPP7	Sarcopenia vs. Young Healthy	12.9561	-0.238985	0.159204	-1.50113	0.133323	0.392842
CCDC102B	Sarcopenia vs. Old Healthy	7.9619	-0.264209	0.176047	-1.50079	0.133411	NA
MTERF3	Sarcopenia vs. Old Healthy	5.14858	0.31177	0.207741	1.50076	0.133418	NA
SMARCD1	Sarcopenia vs. Old Healthy	8.44781	0.229475	0.152941	1.50041	0.133508	NA
RGL2	Sarcopenia vs. Young Healthy	16.9792	0.212223	0.141444	1.5004	0.13351	0.39331
COL11A2	Sarcopenia vs. Old Healthy	1.14171	-0.704925	0.469903	-1.50015	0.133575	NA
YWHAB	Sarcopenia vs. Young Healthy	382.091	-0.0640228	0.0426803	-1.50005	0.1336	0.393445
RP9	Sarcopenia vs. Young Healthy	51.5693	-0.139055	0.0927036	-1.5	0.133614	0.393445
SYT17	Sarcopenia vs. Young Healthy	0.373015	-1.17006	0.780076	-1.49993	0.133633	NA
ENTPD3.AS1	Sarcopenia vs. Old Healthy	7.59897	-0.260529	0.173744	-1.4995	0.133744	NA
ABRAXAS1	Sarcopenia vs. Old Healthy	27.2141	0.176622	0.117793	1.49943	0.133762	NA
CASC3	Sarcopenia vs. Old Healthy	72.4527	0.0904772	0.0603434	1.49937	0.133777	0.596688
PFDN5	Sarcopenia vs. Young Healthy	220.607	0.115444	0.0769975	1.49932	0.133791	0.393794
CCDC192	Sarcopenia vs. Young Healthy	2.15275	-0.685169	0.456987	-1.49932	0.133792	0.393794
MUC20.OT1	Old Healthy vs. Young Healthy	23.7996	0.255771	0.170594	1.49929	0.133798	0.475795
ZNF652	Old Healthy vs. Young Healthy	62.0576	-0.128274	0.085559	-1.49924	0.13381	0.475795
SLC24A2	Old Healthy vs. Young Healthy	0.446163	1.23561	0.824197	1.49917	0.13383	NA
SELPLG	Sarcopenia vs. Old Healthy	0.736225	0.786143	0.524387	1.49917	0.133831	NA
HRC	Sarcopenia vs. Old Healthy	612.206	-0.107213	0.0715159	-1.49915	0.133836	0.596688
TPD52	Old Healthy vs. Young Healthy	14.3414	-0.248102	0.165508	-1.49904	0.133864	0.475795
AP5S1	Old Healthy vs. Young Healthy	13.9359	-0.200759	0.133941	-1.49886	0.133909	0.475795
RPRD1A	Old Healthy vs. Young Healthy	55.8617	-0.106808	0.0712637	-1.49878	0.133931	0.475795
PRKAG3	Old Healthy vs. Young Healthy	28.3744	-0.260804	0.174023	-1.49868	0.133957	0.475795
MIR1915HG	Sarcopenia vs. Young Healthy	0.443572	1.00814	0.672704	1.49864	0.133967	NA
HNRNPH1	Sarcopenia vs. Old Healthy	103.419	0.0896968	0.0598556	1.49855	0.13399	0.596688
AVPI1	Sarcopenia vs. Old Healthy	2.3622	0.449645	0.300079	1.49842	0.134024	NA
DIPK1C	Sarcopenia vs. Old Healthy	0.645191	-0.832922	0.555895	-1.49834	0.134044	NA
PHKA1	Sarcopenia vs. Old Healthy	59.8487	-0.156627	0.104536	-1.4983	0.134055	0.596688
RSPH3	Old Healthy vs. Young Healthy	10.3187	0.257768	0.172041	1.4983	0.134056	0.476013
IPO7P2	Old Healthy vs. Young Healthy	0.4636	1.0242	0.683649	1.49814	0.134097	NA
ECSCR	Sarcopenia vs. Old Healthy	4.64086	0.316989	0.2116	1.49806	0.134119	NA
BDKRB2	Sarcopenia vs. Young Healthy	1.13002	0.754852	0.503911	1.49799	0.134137	0.394725
IKZF1	Old Healthy vs. Young Healthy	2.02663	-0.59268	0.395667	-1.49793	0.134152	0.476118
ZNF438	Old Healthy vs. Young Healthy	31.4222	-0.139886	0.0933885	-1.49789	0.134161	0.476118
VRK1	Sarcopenia vs. Young Healthy	11.1826	0.227899	0.152155	1.49782	0.134181	0.394769
WDR13	Old Healthy vs. Young Healthy	39.9255	-0.154459	0.103138	-1.4976	0.134237	0.476125
NIBAN1	Old Healthy vs. Young Healthy	416.697	-0.227434	0.151866	-1.4976	0.134238	0.476125
NR2C2	Sarcopenia vs. Young Healthy	29.6025	0.151416	0.101118	1.49743	0.134282	0.394916
SIM2	Old Healthy vs. Young Healthy	10.5513	0.257158	0.17174	1.49737	0.134297	0.476203
THAP5	Sarcopenia vs. Young Healthy	45.0516	0.134587	0.0898831	1.49736	0.1343	0.394916
MMGT1	Sarcopenia vs. Young Healthy	33.6761	0.137779	0.0920188	1.49729	0.134319	0.394916
ZNF407	Sarcopenia vs. Old Healthy	30.8704	-0.129859	0.0867323	-1.49723	0.134332	NA
RNU6.181P	Old Healthy vs. Young Healthy	0.484501	-0.974928	0.651168	-1.4972	0.134342	NA
KCNJ11	Sarcopenia vs. Young Healthy	45.0955	-0.141706	0.0946488	-1.49717	0.134348	0.394916
ITGB8	Sarcopenia vs. Young Healthy	0.462163	1.05558	0.705091	1.49709	0.13437	NA
PLXDC1	Sarcopenia vs. Old Healthy	9.5537	-0.253094	0.169059	-1.49707	0.134374	NA
HOXA13	Old Healthy vs. Young Healthy	6.4575	0.330261	0.220619	1.49698	0.134399	0.476283
TTC9C	Sarcopenia vs. Young Healthy	5.68336	0.305413	0.204031	1.4969	0.13442	0.395043
HMGB1P31	Old Healthy vs. Young Healthy	1.90961	0.584408	0.390426	1.49685	0.134433	0.476283
KIFC2	Old Healthy vs. Young Healthy	1.53921	0.646813	0.432139	1.49677	0.134453	0.476283
FALEC	Old Healthy vs. Young Healthy	0.289756	-1.15264	0.770092	-1.49676	0.134455	NA
GDI2	Old Healthy vs. Young Healthy	85.7802	0.108181	0.0722843	1.4966	0.134496	0.476283
POLDIP3	Old Healthy vs. Young Healthy	17.18	0.196385	0.131224	1.49656	0.134508	0.476283
ACTB	Sarcopenia vs. Young Healthy	50.4241	0.176063	0.117665	1.4963	0.134574	0.395344
VPS26B	Sarcopenia vs. Old Healthy	10.2694	0.213875	0.142936	1.4963	0.134577	NA
CAPNS1	Sarcopenia vs. Old Healthy	100.978	-0.0821738	0.0549212	-1.49621	0.134598	0.596835
ZNF775	Sarcopenia vs. Young Healthy	3.12626	0.448653	0.299859	1.49621	0.134598	0.395344
MANBA	Old Healthy vs. Young Healthy	2.14197	0.540319	0.361133	1.49618	0.134608	0.476504
TNFRSF10B	Sarcopenia vs. Young Healthy	1.78814	0.596818	0.398899	1.49617	0.134611	0.395344
ZNF467	Sarcopenia vs. Young Healthy	0.774839	-0.963982	0.644357	-1.49604	0.134644	0.395356
PLCB3	Sarcopenia vs. Old Healthy	1.52655	0.525762	0.351461	1.49593	0.134671	NA
PYGB	Old Healthy vs. Young Healthy	8.68011	0.295822	0.197759	1.49587	0.134688	0.476654
PHIP	Sarcopenia vs. Old Healthy	134.176	0.0877134	0.058642	1.49574	0.13472	0.596835
LDOC1	Old Healthy vs. Young Healthy	2.30849	0.559606	0.374142	1.4957	0.134731	0.476673
RNH1	Sarcopenia vs. Young Healthy	50.1278	0.12555	0.0839513	1.49551	0.134782	0.39566
PPP2R2A	Old Healthy vs. Young Healthy	180.927	0.0835893	0.0558939	1.4955	0.134784	0.47668
ATP13A2	Old Healthy vs. Young Healthy	2.37637	0.497797	0.332884	1.49541	0.134808	0.47668
ERBB2	Sarcopenia vs. Young Healthy	19.4303	0.182705	0.122182	1.49535	0.134824	0.39566
RFX1	Sarcopenia vs. Young Healthy	15.7223	0.23208	0.155206	1.4953	0.134836	0.39566
VARS2	Sarcopenia vs. Old Healthy	8.93294	-0.266654	0.17833	-1.49529	0.13484	NA
XPO7	Sarcopenia vs. Old Healthy	59.4843	0.113744	0.0760698	1.49526	0.134846	0.596835
MRAP2	Sarcopenia vs. Young Healthy	0.398575	-1.27585	0.853282	-1.49523	0.134856	NA
ZNF689	Old Healthy vs. Young Healthy	13.4696	0.218055	0.145838	1.49518	0.134866	0.476753
NOP53	Sarcopenia vs. Old Healthy	166.572	-0.113659	0.0760196	-1.49513	0.134881	0.596835
SRCAP	Sarcopenia vs. Young Healthy	24.7136	0.180579	0.12078	1.49511	0.134886	0.395683
NMRAL1	Sarcopenia vs. Young Healthy	1.19806	-0.707545	0.473259	-1.49505	0.134902	0.395683
CC2D2A	Old Healthy vs. Young Healthy	4.36191	0.396179	0.265014	1.49493	0.134932	0.476853
SORBS1	Sarcopenia vs. Old Healthy	469.806	-0.124319	0.0831619	-1.4949	0.13494	0.596835
ZSCAN18	Sarcopenia vs. Young Healthy	12.8001	0.292883	0.195929	1.49484	0.134956	0.395756
RNU6.890P	Sarcopenia vs. Old Healthy	1.00656	0.650819	0.435439	1.49463	0.135011	NA
SP100	Sarcopenia vs. Young Healthy	55.8978	0.159761	0.106897	1.49453	0.135037	0.395906
SGTB	Old Healthy vs. Young Healthy	8.20868	0.276604	0.185079	1.49452	0.135041	0.477012
RIOX2	Old Healthy vs. Young Healthy	37.871	-0.129987	0.0869862	-1.49434	0.135086	0.477012
LETMD1	Old Healthy vs. Young Healthy	9.23004	-0.246538	0.164982	-1.49433	0.13509	0.477012
CNNM3	Sarcopenia vs. Young Healthy	1.88983	0.566296	0.378988	1.49423	0.135115	0.39605
LINC00865	Old Healthy vs. Young Healthy	0.662338	-0.926701	0.620208	-1.49418	0.135129	NA
GGPS1	Sarcopenia vs. Old Healthy	41.9483	-0.129684	0.0867994	-1.49406	0.135159	0.596869
SMIM26	Old Healthy vs. Young Healthy	32.0627	-0.205648	0.137657	-1.49391	0.135198	0.477261
CDON	Sarcopenia vs. Young Healthy	2.5144	-0.504725	0.337881	-1.4938	0.135229	0.396218
RBM27	Sarcopenia vs. Old Healthy	22.4566	0.143372	0.095981	1.49376	0.135239	NA
MAP3K11	Sarcopenia vs. Old Healthy	6.99186	-0.260453	0.174372	-1.49366	0.135264	NA
UBD	Old Healthy vs. Young Healthy	0.633225	1.01596	0.680199	1.49362	0.135276	NA
PLA1A	Sarcopenia vs. Young Healthy	1.08806	0.874132	0.585268	1.49356	0.135291	0.396218
FAM102A	Sarcopenia vs. Young Healthy	3.99362	-0.37985	0.254348	-1.49343	0.135325	0.396218
BYSL	Sarcopenia vs. Young Healthy	7.34823	0.298365	0.199786	1.49342	0.135327	0.396218
SCNN1D	Old Healthy vs. Young Healthy	0.78331	0.920348	0.616281	1.49339	0.135335	NA
SLBP	Sarcopenia vs. Young Healthy	8.90961	0.262718	0.175925	1.49335	0.135346	0.396218
FAM114A1	Sarcopenia vs. Young Healthy	43.2039	-0.169723	0.113653	-1.49334	0.135348	0.396218
FHL3	Sarcopenia vs. Old Healthy	479.851	-0.127306	0.0852516	-1.49329	0.13536	0.596869
KCNJ8	Old Healthy vs. Young Healthy	3.3817	0.433139	0.290066	1.49324	0.135374	0.47767
DEPDC1	Sarcopenia vs. Young Healthy	0.325286	-1.16439	0.779799	-1.49319	0.135388	NA
NDUFA4	Old Healthy vs. Young Healthy	705.254	-0.189287	0.126768	-1.49318	0.135389	0.47767
IFIH1	Sarcopenia vs. Old Healthy	7.9435	-0.237235	0.15888	-1.49317	0.135393	NA
IL20RB	Old Healthy vs. Young Healthy	0.501338	1.05488	0.706548	1.49301	0.135435	NA
ZNF384	Sarcopenia vs. Young Healthy	7.80486	0.292976	0.196233	1.493	0.135436	0.39639
CEBPZ	Sarcopenia vs. Old Healthy	155.665	0.0798596	0.0534923	1.49292	0.135458	0.596869
OLFM1	Sarcopenia vs. Old Healthy	21.7084	-0.323912	0.216966	-1.49291	0.13546	NA
PKN2	Sarcopenia vs. Young Healthy	85.8892	0.11008	0.0737548	1.49252	0.135563	0.39659
CLDN5	Sarcopenia vs. Young Healthy	11.4129	-0.243341	0.163051	-1.49242	0.13559	0.39659
LINC00240	Sarcopenia vs. Young Healthy	2.32465	-0.492985	0.330329	-1.49241	0.135593	0.39659
PFDN6	Old Healthy vs. Young Healthy	33.8537	0.135217	0.0906037	1.4924	0.135595	0.478234
MED26	Old Healthy vs. Young Healthy	6.4022	0.307705	0.206197	1.49228	0.135625	0.478234
CDCA7L	Sarcopenia vs. Young Healthy	7.61047	-0.316041	0.211837	-1.49191	0.135723	0.396744
KDM5A	Sarcopenia vs. Young Healthy	117.473	0.0880151	0.0589968	1.49186	0.135735	0.396744
KLHDC8B	Sarcopenia vs. Young Healthy	21.5465	0.239795	0.160742	1.4918	0.135751	0.396744
PEA15	Sarcopenia vs. Old Healthy	53.3724	0.179514	0.120334	1.4918	0.135752	0.596914
SNHG9	Old Healthy vs. Young Healthy	23.87	0.208866	0.140011	1.49178	0.135757	0.478401
SUMO1	Sarcopenia vs. Young Healthy	33.4697	-0.143549	0.096228	-1.49176	0.135763	0.396744
RASA4CP	Old Healthy vs. Young Healthy	1.12507	0.832299	0.557963	1.49168	0.135784	0.478401
PLEKHG2	Old Healthy vs. Young Healthy	1.46304	-0.603624	0.404663	-1.49167	0.135786	0.478401
CSNK1A1	Sarcopenia vs. Young Healthy	221.976	-0.0779119	0.052233	-1.49162	0.135799	0.396762
RAB3GAP1	Old Healthy vs. Young Healthy	107.754	0.0911958	0.0611512	1.49132	0.135879	0.478537
TMEM223	Old Healthy vs. Young Healthy	25.0258	-0.17184	0.115234	-1.49123	0.1359	0.478537
MLH3	Sarcopenia vs. Young Healthy	33.7973	0.144174	0.0966809	1.49123	0.1359	0.396974
HIVEP2	Sarcopenia vs. Old Healthy	103.123	0.0885231	0.0593627	1.49122	0.135903	0.596914
NEK1	Old Healthy vs. Young Healthy	66.7492	0.116535	0.0781656	1.49087	0.135996	0.478537
RUNDC3B	Sarcopenia vs. Young Healthy	1.77277	-0.584504	0.392059	-1.49086	0.135999	0.397176
HGS	Old Healthy vs. Young Healthy	8.03913	0.255937	0.171677	1.4908	0.136013	0.478537
ACBD6	Sarcopenia vs. Young Healthy	37.6058	-0.129239	0.0866981	-1.49068	0.136045	0.397223
UNC45B	Sarcopenia vs. Old Healthy	301.258	0.098363	0.0660008	1.49033	0.136137	0.596914
HTRA2	Old Healthy vs. Young Healthy	6.04557	0.309978	0.207998	1.49029	0.136147	0.478537
DYRK1A	Sarcopenia vs. Old Healthy	174.735	0.069476	0.0466194	1.49028	0.13615	0.596914
CROCC	Sarcopenia vs. Young Healthy	2.8605	0.444785	0.298506	1.49004	0.136214	0.397632
HERC2	Old Healthy vs. Young Healthy	104.752	-0.104785	0.0703317	-1.48986	0.136261	0.478537
FLAD1	Old Healthy vs. Young Healthy	18.2338	-0.191221	0.128351	-1.48983	0.136269	0.478537
DACT2	Sarcopenia vs. Old Healthy	0.875143	0.848867	0.569798	1.48977	0.136285	NA
GCLC	Old Healthy vs. Young Healthy	12.7733	0.222058	0.14906	1.48972	0.136299	0.478537
CABIN1	Old Healthy vs. Young Healthy	12.6642	0.224353	0.150608	1.48965	0.136316	0.478537
FMOD	Sarcopenia vs. Old Healthy	2.36788	0.440136	0.295491	1.48951	0.136354	NA
ZNF444	Sarcopenia vs. Young Healthy	7.11023	-0.29237	0.196287	-1.48951	0.136354	0.397955
PTEN	Sarcopenia vs. Old Healthy	31.9537	0.147296	0.0988956	1.48941	0.136379	NA
FUT4	Old Healthy vs. Young Healthy	0.879403	0.792354	0.532021	1.48933	0.136401	0.478537
ILK	Sarcopenia vs. Old Healthy	13.235	0.19837	0.133201	1.48926	0.13642	NA
EXTL2	Sarcopenia vs. Young Healthy	22.6997	-0.180929	0.121494	-1.4892	0.136435	0.398104
METTL2B	Old Healthy vs. Young Healthy	30.5733	0.1721	0.115566	1.4892	0.136436	0.478537
CNOT6L	Old Healthy vs. Young Healthy	73.9062	0.108093	0.0725849	1.4892	0.136436	0.478537
CDK13	Sarcopenia vs. Old Healthy	29.0728	0.132074	0.0886895	1.48917	0.136442	NA
C1orf131	Sarcopenia vs. Old Healthy	18.3641	0.165498	0.111135	1.48917	0.136443	NA
APOM	Old Healthy vs. Young Healthy	2.97288	0.463002	0.310914	1.48917	0.136443	0.478537
PDLIM2	Old Healthy vs. Young Healthy	120.015	0.186562	0.12528	1.48916	0.136446	0.478537
PICALM	Old Healthy vs. Young Healthy	47.9348	0.126656	0.0850546	1.48912	0.136457	0.478537
RER1	Old Healthy vs. Young Healthy	26.8524	0.174015	0.116867	1.489	0.136488	0.478537
BMPR1A	Old Healthy vs. Young Healthy	25.0885	0.165749	0.111317	1.48898	0.136493	0.478537
ARL1	Sarcopenia vs. Old Healthy	81.9105	-0.0837005	0.0562136	-1.48897	0.136494	0.597641
RMDN1	Sarcopenia vs. Young Healthy	105.103	-0.0961191	0.0645554	-1.48894	0.136504	0.398107
RALGPS1	Old Healthy vs. Young Healthy	3.01478	-0.377018	0.253213	-1.48894	0.136504	0.478537
IFITM10	Old Healthy vs. Young Healthy	0.718018	0.96163	0.64593	1.48875	0.136552	NA
TARBP2	Sarcopenia vs. Young Healthy	4.32975	-0.379787	0.255106	-1.48874	0.136556	0.398107
MED16	Sarcopenia vs. Young Healthy	5.32895	0.336886	0.226289	1.48874	0.136556	0.398107
RAB11FIP3	Sarcopenia vs. Old Healthy	15.8283	-0.182916	0.122869	-1.48871	0.136563	NA
MYO9A	Sarcopenia vs. Young Healthy	79.5908	0.105718	0.0710155	1.48866	0.136578	0.398107
MGRN1	Sarcopenia vs. Young Healthy	10.5625	-0.233364	0.156763	-1.48864	0.136583	0.398107
MTHFD2	Sarcopenia vs. Old Healthy	23.5799	0.235168	0.157992	1.48848	0.136624	NA
DEPDC7	Sarcopenia vs. Old Healthy	2.92362	0.402173	0.270203	1.48841	0.136642	NA
TRIM50	Sarcopenia vs. Young Healthy	1.49976	-0.553143	0.371645	-1.48836	0.136655	0.398153
DAB2	Sarcopenia vs. Young Healthy	27.1283	0.235369	0.158141	1.48835	0.136658	0.398153
URB1	Old Healthy vs. Young Healthy	11.1749	0.240238	0.161418	1.4883	0.136671	0.478992
ZNF320	Sarcopenia vs. Young Healthy	4.69136	-0.357866	0.240465	-1.48823	0.136691	0.398164
ARMC6	Sarcopenia vs. Old Healthy	6.81402	-0.25197	0.169311	-1.4882	0.136697	NA
CDC73	Old Healthy vs. Young Healthy	61.3664	0.0997656	0.0670491	1.48795	0.136765	0.479187
ZMYND11	Sarcopenia vs. Young Healthy	206.773	0.0817655	0.0549603	1.48772	0.136825	0.398469
ZFP36L2	Old Healthy vs. Young Healthy	29.0952	0.23849	0.160317	1.48762	0.136851	0.479229
GNL1	Old Healthy vs. Young Healthy	30.177	0.186363	0.125276	1.48761	0.136853	0.479229
SENP5	Old Healthy vs. Young Healthy	15.438	0.214161	0.143976	1.48747	0.13689	0.479229
KAZN	Old Healthy vs. Young Healthy	1.5918	-0.553261	0.372004	-1.48724	0.13695	0.479307
NTRK2	Sarcopenia vs. Old Healthy	8.66564	0.379947	0.255491	1.48712	0.136982	NA
TMEM25	Old Healthy vs. Young Healthy	8.17313	-0.260077	0.17489	-1.48709	0.136992	0.479321
HERC6	Sarcopenia vs. Old Healthy	4.26252	-0.379532	0.255257	-1.48686	0.137051	NA
PRDX5	Sarcopenia vs. Old Healthy	78.901	-0.11719	0.0788171	-1.48686	0.137051	0.597641
PARD6G	Sarcopenia vs. Old Healthy	0.629624	0.866928	0.583081	1.48681	0.137066	NA
POU6F1	Sarcopenia vs. Young Healthy	10.6765	-0.262037	0.176273	-1.48654	0.137136	0.399288
ZNF148	Sarcopenia vs. Old Healthy	164.856	-0.0729351	0.049066	-1.48647	0.137155	0.597641
PLPBP	Sarcopenia vs. Old Healthy	50.4988	0.106884	0.0719056	1.48645	0.13716	0.597641
GPN3	Sarcopenia vs. Young Healthy	25.1794	-0.171018	0.115053	-1.48643	0.137166	0.399289
UBR4	Sarcopenia vs. Old Healthy	121.677	-0.116125	0.0781238	-1.48642	0.137169	0.597641
RBFOX2	Old Healthy vs. Young Healthy	153.439	-0.105876	0.0712313	-1.48637	0.137181	0.479749
ANGPT1	Old Healthy vs. Young Healthy	118.624	0.182726	0.12294	1.4863	0.137199	0.479749
AP4E1	Sarcopenia vs. Young Healthy	16.587	-0.184185	0.123926	-1.48625	0.137214	0.399341
LTB	Sarcopenia vs. Old Healthy	0.988083	-0.696732	0.468791	-1.48623	0.137218	NA
PAK1	Old Healthy vs. Young Healthy	91.3179	-0.187286	0.126021	-1.48615	0.137239	0.479749
ABCA1	Sarcopenia vs. Young Healthy	23.1424	0.222764	0.149908	1.48601	0.137277	0.399439
PTPN21	Old Healthy vs. Young Healthy	16.7123	0.20734	0.139531	1.48597	0.137287	0.479749
HAPLN3	Sarcopenia vs. Old Healthy	0.622389	0.805748	0.542239	1.48596	0.137289	NA
KLHDC10	Old Healthy vs. Young Healthy	43.7955	-0.188232	0.126678	-1.48591	0.137304	0.479749
PLEKHO2	Sarcopenia vs. Old Healthy	2.76631	0.437976	0.294758	1.48588	0.13731	NA
GLT1D1	Sarcopenia vs. Old Healthy	5.43603	0.422848	0.284592	1.4858	0.137332	NA
NPHP4	Sarcopenia vs. Young Healthy	0.596612	0.972546	0.654627	1.48565	0.137372	0.39963
TMEM11	Sarcopenia vs. Old Healthy	129.405	-0.115784	0.0779378	-1.48559	0.137388	0.59785
NRK	Old Healthy vs. Young Healthy	1.23411	0.681366	0.458668	1.48553	0.137404	0.479966
POU3F1	Sarcopenia vs. Old Healthy	0.507485	0.933986	0.628754	1.48545	0.137424	NA
PHACTR1	Sarcopenia vs. Old Healthy	1.40912	0.54989	0.370186	1.48544	0.137426	NA
SLC25A39	Sarcopenia vs. Young Healthy	15.8311	-0.195561	0.131658	-1.48538	0.137443	0.399644
C1orf74	Sarcopenia vs. Young Healthy	2.42898	0.490812	0.330439	1.48533	0.137456	0.399644
CDC37L1.DT	Sarcopenia vs. Young Healthy	1.30595	0.636873	0.428785	1.4853	0.137465	0.399644
ELANE	Sarcopenia vs. Young Healthy	0.388257	-1.07706	0.725151	-1.48529	0.137467	NA
VWA5A	Old Healthy vs. Young Healthy	4.26706	0.386654	0.260329	1.48525	0.137476	0.479998
TMEM100	Sarcopenia vs. Old Healthy	3.19008	0.421609	0.28387	1.48522	0.137487	NA
RAB2A	Old Healthy vs. Young Healthy	310.691	0.0983124	0.0661943	1.48521	0.137489	0.479998
UVSSA	Sarcopenia vs. Young Healthy	11.2483	0.219893	0.14807	1.48506	0.137528	0.399739
RGS12	Old Healthy vs. Young Healthy	10.72	0.24111	0.162393	1.48474	0.137614	0.480172
THOC1	Old Healthy vs. Young Healthy	14.9482	0.202058	0.136098	1.48465	0.137636	0.480172
CCNY	Old Healthy vs. Young Healthy	29.0573	-0.142775	0.0961714	-1.48459	0.137652	0.480172
ATOX1	Sarcopenia vs. Old Healthy	12.4295	-0.198894	0.133979	-1.48451	0.137673	NA
DOK2	Sarcopenia vs. Old Healthy	0.68531	0.807886	0.544255	1.48439	0.137706	NA
BAG4	Sarcopenia vs. Young Healthy	16.8282	0.182066	0.122655	1.48437	0.13771	0.400182
SLC35E2B	Old Healthy vs. Young Healthy	8.34233	-0.322383	0.217188	-1.48435	0.137715	0.48026
THAP2	Sarcopenia vs. Old Healthy	8.07752	-0.234236	0.157811	-1.48428	0.137734	NA
ANO1	Sarcopenia vs. Old Healthy	2.79509	-0.418342	0.281862	-1.48421	0.137754	NA
PUS10	Sarcopenia vs. Young Healthy	6.95262	0.292963	0.197406	1.48407	0.137792	0.400302
METTL22	Sarcopenia vs. Old Healthy	11.2087	-0.205968	0.138787	-1.48405	0.137794	NA
VDAC1P6	Sarcopenia vs. Young Healthy	0.617849	-0.929695	0.626506	-1.48394	0.137826	0.400302
CBFA2T3	Sarcopenia vs. Young Healthy	13.663	-0.262777	0.177088	-1.48388	0.13784	0.400302
DSEL	Old Healthy vs. Young Healthy	6.64234	0.310336	0.209144	1.48384	0.137851	0.480377
UCK1	Sarcopenia vs. Young Healthy	16.3447	0.187928	0.126659	1.48373	0.137881	0.400335
PPIP5K2	Sarcopenia vs. Young Healthy	16.904	0.208527	0.140568	1.48346	0.137951	0.400453
MTPAP	Old Healthy vs. Young Healthy	20.8986	0.15991	0.1078	1.4834	0.137968	0.480377
HDAC2.AS2	Sarcopenia vs. Old Healthy	0.392613	1.1425	0.770275	1.48323	0.138013	NA
NT5C	Old Healthy vs. Young Healthy	12.0129	0.224289	0.151219	1.4832	0.13802	0.480377
NDUFAB1	Old Healthy vs. Young Healthy	165.839	-0.20183	0.136077	-1.4832	0.138021	0.480377
HLA.DRA	Old Healthy vs. Young Healthy	36.3321	0.243268	0.164032	1.48306	0.138059	0.480377
EIF3G	Old Healthy vs. Young Healthy	137.021	0.105114	0.0708836	1.48291	0.138098	0.480377
CREB5	Sarcopenia vs. Young Healthy	33.5339	0.302731	0.204147	1.4829	0.1381	0.400716
LMBRD2	Sarcopenia vs. Young Healthy	49.7065	0.107798	0.0726944	1.4829	0.138102	0.400716
AK3	Old Healthy vs. Young Healthy	427.574	-0.208764	0.140784	-1.48287	0.138109	0.480377
DCUN1D1	Sarcopenia vs. Young Healthy	37.6679	-0.171281	0.115513	-1.48279	0.138131	0.400716
CTTNBP2NL	Sarcopenia vs. Old Healthy	12.365	0.197266	0.133039	1.48277	0.138135	NA
H2AZ2	Old Healthy vs. Young Healthy	168.348	0.0761336	0.0513463	1.48275	0.138141	0.480377
PIGG	Old Healthy vs. Young Healthy	3.57925	-0.40081	0.270328	-1.48268	0.13816	0.480377
UMAD1	Sarcopenia vs. Old Healthy	4.40351	-0.318392	0.21475	-1.48262	0.138176	NA
ARHGAP25	Old Healthy vs. Young Healthy	2.97855	0.439201	0.29624	1.48259	0.138184	0.480377
USE1	Sarcopenia vs. Old Healthy	7.51308	-0.256809	0.173219	-1.48257	0.13819	NA
ZNF227	Old Healthy vs. Young Healthy	1.93314	0.585755	0.395098	1.48256	0.138192	0.480377
LSP1	Old Healthy vs. Young Healthy	9.10768	0.275587	0.185892	1.48251	0.138204	0.480377
ARHGAP6	Sarcopenia vs. Old Healthy	45.9219	-0.157585	0.106301	-1.48243	0.138225	0.600245
TRMT2B	Sarcopenia vs. Old Healthy	17.2467	-0.185283	0.124994	-1.48234	0.13825	NA
C18orf25	Old Healthy vs. Young Healthy	18.9822	-0.167705	0.113144	-1.48223	0.138278	0.480504
TTLL12	Sarcopenia vs. Old Healthy	2.25606	0.446552	0.301288	1.48214	0.138302	NA
TRIM72	Sarcopenia vs. Young Healthy	2.28694	0.527656	0.356009	1.48214	0.138303	0.401129
MYO1B	Old Healthy vs. Young Healthy	23.5444	-0.203899	0.137584	-1.48199	0.138343	0.480598
NFATC3	Sarcopenia vs. Young Healthy	35.3233	-0.150105	0.101293	-1.48189	0.138369	0.401235
PLAG1	Sarcopenia vs. Old Healthy	1.90142	0.520766	0.35142	1.48189	0.13837	NA
DTX3	Old Healthy vs. Young Healthy	1.1766	0.699519	0.472085	1.48177	0.138403	0.480673
THSD4	Sarcopenia vs. Old Healthy	5.09716	0.346473	0.233832	1.48172	0.138415	NA
SLC17A7	Sarcopenia vs. Old Healthy	1.05003	-0.668856	0.45141	-1.4817	0.138419	NA
HOTAIR	Sarcopenia vs. Old Healthy	0.814856	-0.810328	0.546967	-1.48149	0.138475	NA
GYS1	Sarcopenia vs. Old Healthy	180.566	-0.111844	0.0754999	-1.48138	0.138505	0.600245
TOLLIP.AS1	Old Healthy vs. Young Healthy	5.09045	0.330351	0.223017	1.48128	0.138531	0.480987
FAM118A	Sarcopenia vs. Young Healthy	12.9772	0.285882	0.193001	1.48124	0.138541	0.401479
ERO1B	Sarcopenia vs. Young Healthy	4.67102	-0.386205	0.260739	-1.48119	0.138555	0.401479
SRSF3	Sarcopenia vs. Young Healthy	79.9076	0.117578	0.0793822	1.48116	0.138564	0.401479
MAP4K3	Old Healthy vs. Young Healthy	50.9566	0.125899	0.0850054	1.48108	0.138586	0.481047
KIF3B	Sarcopenia vs. Young Healthy	11.7159	0.22221	0.150033	1.48107	0.138587	0.401479
GPC6	Sarcopenia vs. Old Healthy	0.731316	0.78737	0.531652	1.48099	0.13861	NA
KCNJ2	Sarcopenia vs. Young Healthy	37.4204	0.228767	0.154472	1.48096	0.138617	0.401479
PTPN23	Sarcopenia vs. Old Healthy	11.2969	0.193881	0.130916	1.48096	0.138617	NA
RPL36	Sarcopenia vs. Old Healthy	196.496	0.101166	0.0683123	1.48094	0.138624	0.600245
LINC02728	Sarcopenia vs. Old Healthy	0.561241	-0.897206	0.605872	-1.48085	0.138647	NA
EFNB1	Sarcopenia vs. Young Healthy	5.36583	0.533682	0.360418	1.48073	0.138679	0.401479
ENTPD1	Old Healthy vs. Young Healthy	3.51469	0.542234	0.3662	1.48071	0.138685	0.481258
DCXR	Sarcopenia vs. Young Healthy	33.1548	0.220692	0.149046	1.4807	0.138687	0.401479
PREPL	Sarcopenia vs. Old Healthy	82.9886	0.17214	0.116257	1.48069	0.13869	0.600245
CAVIN1	Sarcopenia vs. Young Healthy	377.022	0.117384	0.0792768	1.48068	0.138691	0.401479
AKR1C2	Old Healthy vs. Young Healthy	25.6918	-0.376466	0.254279	-1.48052	0.138734	0.481295
EIF2B5	Sarcopenia vs. Old Healthy	33.2789	-0.129602	0.0875418	-1.48046	0.138752	NA
PHF1	Sarcopenia vs. Old Healthy	8.65931	0.227066	0.153378	1.48043	0.138759	NA
POGLUT1	Sarcopenia vs. Old Healthy	5.08103	-0.311213	0.210222	-1.4804	0.138766	NA
SLC66A3	Sarcopenia vs. Young Healthy	6.49346	0.317096	0.214199	1.48038	0.138771	0.401545
GAS6	Sarcopenia vs. Young Healthy	6.18889	0.365761	0.247078	1.48034	0.138782	0.401545
IRS2	Old Healthy vs. Young Healthy	46.5304	0.235916	0.159369	1.48032	0.138789	0.481354
PDK4	Sarcopenia vs. Young Healthy	1039.52	0.535778	0.361949	1.48026	0.138804	0.401545
UQCRC1	Sarcopenia vs. Old Healthy	154.575	-0.096213	0.0649999	-1.4802	0.138819	0.600245
LZTR1	Old Healthy vs. Young Healthy	6.79436	0.299625	0.202427	1.48016	0.13883	0.481364
LZTFL1	Sarcopenia vs. Young Healthy	2.7218	0.456961	0.308726	1.48015	0.138833	0.401545
ZC2HC1C	Sarcopenia vs. Old Healthy	4.07214	-0.335305	0.226549	-1.48006	0.138857	NA
IFT43	Sarcopenia vs. Old Healthy	4.50043	0.32541	0.219874	1.47999	0.138876	NA
TPSB2	Old Healthy vs. Young Healthy	1.59436	0.654219	0.442137	1.47968	0.138959	0.481683
HLA.F.AS1	Sarcopenia vs. Young Healthy	1.70446	0.599109	0.40491	1.47961	0.138978	0.401878
C5orf22	Sarcopenia vs. Old Healthy	18.9522	0.165274	0.111704	1.47957	0.138988	NA
CYP39A1	Sarcopenia vs. Old Healthy	0.862137	-0.819722	0.554035	-1.47955	0.138994	NA
CNOT10	Old Healthy vs. Young Healthy	8.21848	0.263843	0.178336	1.47947	0.139016	0.481728
CDC42EP1	Sarcopenia vs. Old Healthy	2.6179	-0.44051	0.297762	-1.4794	0.139032	NA
DUSP23	Sarcopenia vs. Young Healthy	10.4476	-0.267424	0.180774	-1.47933	0.139053	0.40194
CCDC84	Sarcopenia vs. Young Healthy	17.9803	0.208164	0.140718	1.47931	0.139059	0.40194
F2RL3	Old Healthy vs. Young Healthy	0.356833	-1.25484	0.848329	-1.47919	0.13909	NA
ARHGAP11A	Sarcopenia vs. Young Healthy	1.54384	-0.636408	0.430246	-1.47917	0.139094	0.401957
EFNA1	Old Healthy vs. Young Healthy	7.01752	-0.306303	0.207081	-1.47914	0.139102	0.481728
UBE2I	Old Healthy vs. Young Healthy	49.8834	0.112253	0.0758927	1.47911	0.139112	0.481728
SMIM12	Old Healthy vs. Young Healthy	19.288	-0.162319	0.109745	-1.47906	0.139124	0.481728
MEST	Sarcopenia vs. Old Healthy	0.792366	-0.764185	0.516722	-1.47891	0.139164	NA
LINC01238.1	Old Healthy vs. Young Healthy	1.16636	0.773423	0.522977	1.47889	0.139171	0.481756
NCKAP5	Old Healthy vs. Young Healthy	1.86201	0.572621	0.38728	1.47857	0.139254	0.481904
C19orf38	Sarcopenia vs. Young Healthy	2.49482	-0.46696	0.315826	-1.47854	0.139264	0.402362
KIF3A	Old Healthy vs. Young Healthy	30.1146	0.14941	0.101059	1.47844	0.139289	0.481904
TEKT3	Sarcopenia vs. Old Healthy	0.374049	0.977303	0.661103	1.47829	0.139329	NA
HOXA.AS3	Sarcopenia vs. Young Healthy	1.22839	0.712514	0.482013	1.47821	0.139353	0.402466
MAF	Sarcopenia vs. Young Healthy	136.204	-0.138635	0.0937875	-1.47818	0.13936	0.402466
CMTM4	Sarcopenia vs. Old Healthy	5.09271	0.277819	0.18797	1.478	0.139407	NA
NIPA1	Old Healthy vs. Young Healthy	2.8909	0.439005	0.297047	1.4779	0.139436	0.482013
ECT2	Old Healthy vs. Young Healthy	3.45756	0.387522	0.26222	1.47785	0.139448	0.482013
YWHAE	Sarcopenia vs. Young Healthy	607.995	0.0526275	0.035611	1.47785	0.139449	0.402619
MAOA	Old Healthy vs. Young Healthy	47.1457	-0.787197	0.532684	-1.47779	0.139463	0.482013
MALAT1	Old Healthy vs. Young Healthy	12385.2	-0.142796	0.0966371	-1.47765	0.139501	0.482013
TMEM42	Sarcopenia vs. Young Healthy	10.7093	-0.234293	0.158558	-1.47765	0.139503	0.402619
CCNYL1	Sarcopenia vs. Old Healthy	18.9062	-0.203021	0.137404	-1.47755	0.139529	NA
MICU2	Sarcopenia vs. Young Healthy	73.5373	-0.10553	0.0714245	-1.4775	0.13954	0.402619
GTF3C5	Old Healthy vs. Young Healthy	11.971	-0.203654	0.137838	-1.47748	0.139547	0.482013
CLNS1A	Sarcopenia vs. Young Healthy	47.0478	0.137473	0.0930569	1.4773	0.139596	0.402619
SIL1	Sarcopenia vs. Young Healthy	24.117	0.180696	0.122321	1.47722	0.139616	0.402619
RNF216P1	Old Healthy vs. Young Healthy	12.6024	-0.222287	0.150477	-1.47721	0.139618	0.482013
PPP1R1A	Sarcopenia vs. Young Healthy	762.524	0.143777	0.0973301	1.47721	0.13962	0.402619
TUBG2	Sarcopenia vs. Young Healthy	2.29627	-0.478521	0.323937	-1.4772	0.139621	0.402619
DPH5	Sarcopenia vs. Old Healthy	15.9953	-0.167797	0.113596	-1.47714	0.139638	NA
NOS1AP	Old Healthy vs. Young Healthy	1.21436	-0.672411	0.455218	-1.47712	0.139643	0.482013
NFX1	Sarcopenia vs. Old Healthy	53.1427	0.100021	0.0677142	1.4771	0.139648	0.600245
RBP1	Old Healthy vs. Young Healthy	2.97591	-0.458873	0.310679	-1.477	0.139675	0.482013
MRPL34	Sarcopenia vs. Old Healthy	41.5255	-0.178366	0.120768	-1.47693	0.139694	0.600245
RPL4	Old Healthy vs. Young Healthy	285.773	0.132413	0.0896599	1.47683	0.13972	0.482013
TMEM47	Sarcopenia vs. Old Healthy	72.2678	-0.133714	0.0905482	-1.47672	0.13975	0.600245
PHACTR4	Old Healthy vs. Young Healthy	68.2534	0.102693	0.0695413	1.47671	0.139752	0.482013
CSRP1	Old Healthy vs. Young Healthy	6.55641	0.346422	0.234597	1.47667	0.139764	0.482013
LILRB2	Old Healthy vs. Young Healthy	2.74037	0.526188	0.356346	1.47662	0.139777	0.482013
NOM1	Sarcopenia vs. Young Healthy	39.5148	0.165111	0.11182	1.47657	0.13979	0.40302
ALKAL2	Sarcopenia vs. Old Healthy	0.29832	1.31041	0.887651	1.47626	0.139873	NA
PDZRN4	Old Healthy vs. Young Healthy	1.38127	0.756799	0.512657	1.47623	0.139883	0.482245
BRPF3	Sarcopenia vs. Old Healthy	13.6061	-0.18757	0.127071	-1.4761	0.139917	NA
ABCA11P	Old Healthy vs. Young Healthy	0.317717	-1.12518	0.76229	-1.47605	0.13993	NA
IMPA1	Sarcopenia vs. Young Healthy	11.4821	-0.257717	0.1746	-1.47604	0.139932	0.403203
PDE1C	Sarcopenia vs. Old Healthy	3.0499	0.378451	0.256396	1.47604	0.139934	NA
ZNF787	Sarcopenia vs. Young Healthy	33.4825	-0.172831	0.117091	-1.47604	0.139934	0.403203
RPL4	Sarcopenia vs. Young Healthy	285.773	0.137618	0.093237	1.476	0.139943	0.403203
ARRB2	Old Healthy vs. Young Healthy	6.0115	0.328429	0.222533	1.47587	0.13998	0.482448
KCTD12	Sarcopenia vs. Old Healthy	49.6715	0.145764	0.0987751	1.47572	0.140019	0.600245
NDUFS5	Sarcopenia vs. Old Healthy	222.364	0.101433	0.0687503	1.47538	0.140109	0.600245
GALNT17	Sarcopenia vs. Old Healthy	1.12515	0.680121	0.461089	1.47503	0.140204	NA
ZNRD2.AS1	Sarcopenia vs. Young Healthy	0.930632	-0.772485	0.523738	-1.47494	0.140228	0.403936
SLC35E1	Old Healthy vs. Young Healthy	77.6455	-0.0972817	0.0659655	-1.47474	0.140283	0.483272
NHLH2	Old Healthy vs. Young Healthy	1.16377	0.964312	0.653907	1.47469	0.140295	0.483272
SNED1	Sarcopenia vs. Old Healthy	4.3417	-0.340836	0.231126	-1.47467	0.140301	NA
HINT3	Sarcopenia vs. Old Healthy	224.519	-0.0756646	0.0513136	-1.47455	0.140333	0.600245
ZNF143	Sarcopenia vs. Old Healthy	15.5909	0.171288	0.116166	1.47451	0.140344	NA
DCLRE1C	Sarcopenia vs. Old Healthy	3.79613	-0.360528	0.244518	-1.47444	0.140362	NA
NKAIN1	Old Healthy vs. Young Healthy	8.28883	-0.291472	0.197686	-1.47442	0.140369	0.483282
PRTG	Sarcopenia vs. Old Healthy	3.09321	0.381853	0.259001	1.47433	0.140392	NA
SUSD6	Old Healthy vs. Young Healthy	14.0989	0.218266	0.148047	1.4743	0.1404	0.483282
LINC00680	Sarcopenia vs. Young Healthy	2.4657	0.508526	0.344931	1.47428	0.140405	0.404361
TRAF6	Sarcopenia vs. Old Healthy	5.71476	0.275827	0.187093	1.47428	0.140407	NA
LITAF	Sarcopenia vs. Old Healthy	38.7006	0.226416	0.153579	1.47426	0.140411	0.600245
HHEX	Old Healthy vs. Young Healthy	2.58506	-0.433207	0.293856	-1.47421	0.140424	0.483282
GAK	Sarcopenia vs. Old Healthy	13.1635	0.188993	0.128201	1.47419	0.14043	NA
CEBPG	Sarcopenia vs. Old Healthy	56.1545	0.106616	0.0723248	1.47413	0.140446	0.600245
CITED2	Old Healthy vs. Young Healthy	5.79797	0.344392	0.233626	1.47412	0.14045	0.483282
DDX60	Sarcopenia vs. Young Healthy	10.0224	0.241284	0.16369	1.47403	0.140474	0.404472
LNX1	Sarcopenia vs. Old Healthy	3.76262	-0.348664	0.23656	-1.47389	0.14051	NA
C10orf67	Old Healthy vs. Young Healthy	0.282285	1.44554	0.980774	1.47388	0.140514	NA
PET100	Sarcopenia vs. Young Healthy	12.2957	-0.294037	0.199517	-1.47374	0.14055	0.404591
C11orf95	Sarcopenia vs. Old Healthy	10.3444	0.217013	0.147254	1.47373	0.140553	NA
ADAM10	Old Healthy vs. Young Healthy	15.5318	0.190317	0.129146	1.47366	0.140572	0.483389
SMIM26	Sarcopenia vs. Young Healthy	32.0627	-0.211161	0.143291	-1.47365	0.140575	0.404591
MTCYBP13	Old Healthy vs. Young Healthy	3.59923	0.49614	0.336674	1.47365	0.140576	0.483389
FBXO38	Old Healthy vs. Young Healthy	18.0212	-0.177728	0.12061	-1.47358	0.140596	0.483389
DIS3	Sarcopenia vs. Old Healthy	38.5299	0.115179	0.0781656	1.47353	0.140608	0.600245
SLC24A1	Sarcopenia vs. Old Healthy	3.63853	-0.352308	0.239096	-1.4735	0.140616	NA
SYNE1	Old Healthy vs. Young Healthy	182.859	0.0935388	0.0634918	1.47324	0.140686	0.483567
CYTH2	Old Healthy vs. Young Healthy	0.51875	-0.908036	0.616402	-1.47312	0.140718	NA
WDR37	Sarcopenia vs. Old Healthy	20.0988	-0.155165	0.105331	-1.47312	0.140719	NA
PCYOX1L	Sarcopenia vs. Old Healthy	0.959316	0.715071	0.48544	1.47304	0.140741	NA
POLDIP3	Sarcopenia vs. Old Healthy	17.18	0.171944	0.116737	1.47292	0.140772	NA
RAB24	Sarcopenia vs. Old Healthy	9.31552	0.232833	0.158081	1.47288	0.140784	NA
ATE1.AS1	Sarcopenia vs. Old Healthy	0.625252	0.781782	0.530797	1.47285	0.140792	NA
COA1	Sarcopenia vs. Young Healthy	21.7716	-0.179504	0.12188	-1.47279	0.140807	0.405174
EIF4EBP3	Sarcopenia vs. Old Healthy	11.6789	0.264699	0.179744	1.47265	0.140847	NA
RSKR	Sarcopenia vs. Young Healthy	4.08873	-0.357198	0.242558	-1.47263	0.140851	0.405213
XRN1	Sarcopenia vs. Old Healthy	129.792	0.0738063	0.0501229	1.47251	0.140884	0.600245
IRF2BP1	Old Healthy vs. Young Healthy	0.930521	-0.687462	0.466865	-1.47251	0.140884	0.484
DENND2A	Old Healthy vs. Young Healthy	3.68553	0.371293	0.252153	1.47249	0.140888	0.484
YBX1P10	Sarcopenia vs. Old Healthy	1.67272	-0.510951	0.347004	-1.47247	0.140895	NA
MT.TW	Sarcopenia vs. Young Healthy	0.913905	0.808431	0.549035	1.47246	0.140897	0.405259
MAMDC4	Old Healthy vs. Young Healthy	0.407532	1.15946	0.7875	1.47233	0.140932	NA
MT1M	Sarcopenia vs. Young Healthy	0.735944	0.941476	0.639472	1.47227	0.140948	0.405318
TSPAN12	Old Healthy vs. Young Healthy	1.04991	-0.710962	0.482954	-1.47211	0.14099	0.484088
RBSN	Old Healthy vs. Young Healthy	30.2592	0.142507	0.0968075	1.47206	0.141004	0.484088
KCNS3	Sarcopenia vs. Old Healthy	35.7288	-0.165379	0.112349	-1.47201	0.141018	NA
SYAP1	Old Healthy vs. Young Healthy	109.068	-0.0887137	0.0602686	-1.47197	0.141029	0.484088
BACH1.IT1	Sarcopenia vs. Young Healthy	0.901254	0.837702	0.569122	1.47192	0.141042	0.405504
RPS3AP20	Old Healthy vs. Young Healthy	0.548756	0.95886	0.651485	1.47181	0.141073	NA
TCP11L2	Old Healthy vs. Young Healthy	58.0615	0.151473	0.102942	1.47143	0.141174	0.484252
ELK3	Sarcopenia vs. Young Healthy	16.0249	-0.210438	0.143025	-1.47134	0.1412	0.405708
GPHN	Old Healthy vs. Young Healthy	19.5822	0.173855	0.118165	1.47129	0.141214	0.484252
BEND5	Sarcopenia vs. Young Healthy	8.74685	0.271652	0.184638	1.47127	0.141218	0.405708
ANXA3	Sarcopenia vs. Young Healthy	5.25699	0.336424	0.228662	1.47127	0.141218	0.405708
CFLAR	Sarcopenia vs. Old Healthy	256.615	0.101618	0.0690694	1.47125	0.141224	0.600245
NBEAL1	Sarcopenia vs. Young Healthy	40.6175	0.120123	0.0816486	1.47121	0.141233	0.405708
ACAP3	Old Healthy vs. Young Healthy	4.36281	0.349553	0.237611	1.47111	0.141261	0.484252
PLAAT1	Sarcopenia vs. Young Healthy	36.7822	-0.17304	0.117631	-1.47105	0.141278	0.405742
TFIP11	Old Healthy vs. Young Healthy	19.7879	-0.2144	0.145747	-1.47105	0.141278	0.484252
C6orf132	Old Healthy vs. Young Healthy	0.544131	0.996381	0.677341	1.47102	0.141286	NA
RPLP0P2	Old Healthy vs. Young Healthy	1.17422	0.779425	0.52986	1.471	0.141291	0.484252
ZNF544	Old Healthy vs. Young Healthy	1.85421	-0.561873	0.38198	-1.47095	0.141305	0.484252
MTND4P16	Sarcopenia vs. Young Healthy	0.270909	1.42553	0.969133	1.47093	0.141309	NA
CENPU	Sarcopenia vs. Young Healthy	2.82456	0.455004	0.309345	1.47086	0.141328	0.405742
CCT4	Sarcopenia vs. Old Healthy	50.139	0.135988	0.0924597	1.47078	0.141351	0.600245
SKIV2L	Sarcopenia vs. Young Healthy	5.23888	0.32678	0.222183	1.47077	0.141353	0.405742
WNK2	Sarcopenia vs. Old Healthy	43.5258	-0.138354	0.0940743	-1.47069	0.141376	0.600245
CCDC88B	Sarcopenia vs. Young Healthy	0.662687	0.943932	0.641845	1.47065	0.141385	0.405742
PDK2	Sarcopenia vs. Young Healthy	74.4001	-0.144996	0.0985954	-1.47061	0.141395	0.405742
TNFAIP8	Sarcopenia vs. Old Healthy	3.09932	0.398696	0.271129	1.4705	0.141426	NA
PRORP	Old Healthy vs. Young Healthy	4.68715	0.385131	0.26191	1.47047	0.141434	0.484446
CAVIN2	Sarcopenia vs. Young Healthy	120.62	0.125852	0.085597	1.47029	0.141483	0.405908
NOL7	Sarcopenia vs. Old Healthy	67.6532	0.0941967	0.064071	1.47019	0.141509	0.600245
ZNF69	Sarcopenia vs. Old Healthy	0.952081	0.715234	0.486523	1.47009	0.141537	NA
MCM3AP	Old Healthy vs. Young Healthy	43.7431	0.119102	0.0810175	1.47008	0.14154	0.484446
MOB3A	Sarcopenia vs. Old Healthy	4.73634	0.317252	0.215808	1.47006	0.141545	NA
SPATA6	Sarcopenia vs. Young Healthy	4.97196	0.351611	0.239188	1.47002	0.141557	0.406032
TMED9	Sarcopenia vs. Young Healthy	36.5379	0.154082	0.104841	1.46967	0.141652	0.406218
CCDC167	Old Healthy vs. Young Healthy	4.87552	-0.338562	0.230372	-1.46963	0.141662	0.484446
STK17A	Old Healthy vs. Young Healthy	8.19303	0.285307	0.194144	1.46956	0.14168	0.484446
FEM1C	Old Healthy vs. Young Healthy	57.3831	-0.144716	0.0984779	-1.46953	0.141689	0.484446
DUXAP8	Old Healthy vs. Young Healthy	0.333368	1.17812	0.801722	1.46948	0.141702	NA
TMEM41B	Sarcopenia vs. Young Healthy	9.42616	-0.244457	0.166357	-1.46947	0.141706	0.406287
TTF1	Sarcopenia vs. Old Healthy	57.0695	0.115129	0.0783476	1.46946	0.141708	0.600245
FRAS1	Old Healthy vs. Young Healthy	7.9544	0.278824	0.189757	1.46937	0.141732	0.484446
LARS2	Sarcopenia vs. Old Healthy	10.6442	-0.22785	0.155067	-1.46936	0.141734	NA
DLGAP1.AS1	Sarcopenia vs. Young Healthy	1.1464	0.711146	0.484006	1.46929	0.141754	0.406321
AMOT	Old Healthy vs. Young Healthy	148.912	0.133915	0.0911459	1.46924	0.141769	0.484446
HDAC11	Sarcopenia vs. Old Healthy	26.7283	-0.177872	0.121066	-1.46922	0.141774	NA
MICA	Old Healthy vs. Young Healthy	1.61331	-0.591201	0.402399	-1.46919	0.141781	0.484446
SCOC.AS1	Old Healthy vs. Young Healthy	1.97482	-0.48844	0.332456	-1.46919	0.141782	0.484446
ZNF468	Old Healthy vs. Young Healthy	0.958523	-0.696476	0.474058	-1.46918	0.141784	0.484446
NKILA	Sarcopenia vs. Young Healthy	1.11319	-0.743368	0.506	-1.46911	0.141804	0.406321
ATP6V1A	Old Healthy vs. Young Healthy	17.6043	-0.17338	0.118018	-1.4691	0.141806	0.484446
HPF1	Sarcopenia vs. Young Healthy	34.2852	0.172506	0.117423	1.46909	0.141808	0.406321
WTIP	Old Healthy vs. Young Healthy	2.68422	0.526643	0.358493	1.46904	0.141821	0.484446
ARSA	Sarcopenia vs. Young Healthy	1.62785	-0.578478	0.393853	-1.46877	0.141896	0.406488
SNCAIP	Sarcopenia vs. Old Healthy	0.977574	0.67304	0.458276	1.46863	0.141932	NA
ATP5IF1	Sarcopenia vs. Young Healthy	466.93	-0.120233	0.0818747	-1.4685	0.141968	0.406607
RAPGEF3	Old Healthy vs. Young Healthy	4.30634	-0.345174	0.235082	-1.46832	0.142018	0.484715
SHISA2	Old Healthy vs. Young Healthy	8.96914	-0.392727	0.267469	-1.46831	0.14202	0.484715
RNF114	Old Healthy vs. Young Healthy	32.3205	-0.125673	0.0855945	-1.46824	0.142038	0.484715
WHAMMP3	Old Healthy vs. Young Healthy	2.86564	0.42305	0.288144	1.46819	0.142052	0.484715
TADA3	Sarcopenia vs. Young Healthy	23.9749	-0.160039	0.109011	-1.46809	0.142079	0.406839
PPT1	Sarcopenia vs. Old Healthy	14.5333	0.177469	0.120884	1.46809	0.142079	NA
NFE2L1	Old Healthy vs. Young Healthy	576.102	-0.0770856	0.0525103	-1.46801	0.142102	0.484739
DECR1	Sarcopenia vs. Old Healthy	69.0663	-0.128351	0.0874329	-1.468	0.142105	0.600245
LRP12	Sarcopenia vs. Old Healthy	15.982	-0.193745	0.131984	-1.46794	0.14212	NA
CEP131	Old Healthy vs. Young Healthy	3.0409	-0.39898	0.271806	-1.46788	0.142136	0.484739
NUP93	Sarcopenia vs. Young Healthy	7.80795	0.302699	0.206231	1.46777	0.142168	0.406975
SMS	Sarcopenia vs. Young Healthy	38.6371	0.143053	0.0974678	1.4677	0.142187	0.406975
PAPPA	Sarcopenia vs. Old Healthy	5.10258	0.31242	0.21287	1.46766	0.142197	NA
BRWD1.AS1	Old Healthy vs. Young Healthy	0.456121	1.04816	0.714209	1.46758	0.14222	NA
YPEL2	Sarcopenia vs. Old Healthy	120.35	-0.134629	0.0917368	-1.46756	0.142224	0.600245
RAI1	Sarcopenia vs. Young Healthy	11.3398	0.216719	0.147676	1.46754	0.142231	0.407014
EEF1A1	Sarcopenia vs. Old Healthy	13.2063	0.23724	0.161672	1.46741	0.142263	NA
CRTAC1	Sarcopenia vs. Young Healthy	0.296336	1.26358	0.86119	1.46724	0.14231	NA
TRIP11	Old Healthy vs. Young Healthy	352.145	0.0596747	0.0406714	1.46724	0.14231	0.485108
UTP15	Old Healthy vs. Young Healthy	17.3284	-0.1604	0.109324	-1.4672	0.142321	0.485108
MEAK7	Sarcopenia vs. Old Healthy	3.35978	-0.362696	0.247212	-1.46715	0.142337	NA
TMEM41B	Sarcopenia vs. Old Healthy	9.42616	-0.220847	0.15053	-1.46713	0.142341	NA
OCEL1	Sarcopenia vs. Old Healthy	3.06225	0.368999	0.251512	1.46712	0.142343	NA
STOML1	Sarcopenia vs. Young Healthy	7.31721	-0.282869	0.19281	-1.46709	0.142352	0.407232
TRMT112	Sarcopenia vs. Old Healthy	65.906	0.222091	0.151385	1.46706	0.142359	0.600245
COLGALT1	Sarcopenia vs. Old Healthy	7.18492	0.26135	0.178148	1.46704	0.142365	NA
BCAT2	Sarcopenia vs. Young Healthy	2.26337	-0.48512	0.330681	-1.46703	0.142367	0.407232
GPR183	Sarcopenia vs. Old Healthy	1.01226	-0.676497	0.461163	-1.46694	0.142393	NA
SLC1A2	Sarcopenia vs. Young Healthy	0.807843	0.948143	0.646416	1.46677	0.142439	0.407351
RWDD2A	Sarcopenia vs. Old Healthy	3.14672	0.392391	0.267529	1.46672	0.142452	NA
TMEM120A	Old Healthy vs. Young Healthy	26.7352	0.219149	0.149421	1.46666	0.14247	0.485485
PPFIBP1	Sarcopenia vs. Old Healthy	73.385	-0.105345	0.0718363	-1.46646	0.142523	0.600245
TINAG	Sarcopenia vs. Old Healthy	0.483544	-0.96962	0.661218	-1.46642	0.142535	NA
TMEM131L	Sarcopenia vs. Old Healthy	67.759	-0.109373	0.0745863	-1.46639	0.142543	0.600245
TAF7	Sarcopenia vs. Old Healthy	210.733	0.0653326	0.0445547	1.46635	0.142553	0.600245
GON4L	Sarcopenia vs. Young Healthy	33.3821	0.148106	0.101004	1.46634	0.142555	0.40751
NPLOC4	Sarcopenia vs. Old Healthy	49.9011	0.127571	0.0870013	1.46631	0.142565	0.600245
REEP1	Sarcopenia vs. Young Healthy	28.3144	-0.158038	0.107781	-1.46629	0.14257	0.40751
SLC25A35	Sarcopenia vs. Young Healthy	0.529313	-0.939678	0.640879	-1.46623	0.142585	0.40751
KLB	Sarcopenia vs. Young Healthy	0.391405	1.4895	1.016	1.46605	0.142635	NA
FBXO25	Sarcopenia vs. Young Healthy	52.986	-0.129565	0.0883944	-1.46576	0.142714	0.407674
GOLGA8N	Sarcopenia vs. Young Healthy	0.673026	0.935431	0.638191	1.46575	0.142716	0.407674
OPA1	Sarcopenia vs. Young Healthy	115.557	-0.0878709	0.0599519	-1.46569	0.142733	0.407674
CHTF8	Old Healthy vs. Young Healthy	46.5853	0.160452	0.109475	1.46566	0.142741	0.48628
LBX1	Sarcopenia vs. Old Healthy	15.8579	-0.196092	0.133794	-1.46562	0.142751	NA
BCR	Sarcopenia vs. Old Healthy	1.46226	0.604787	0.412667	1.46556	0.142769	NA
SLC2A10	Sarcopenia vs. Old Healthy	0.913334	0.671285	0.458116	1.46532	0.142835	NA
RPL10P9	Sarcopenia vs. Old Healthy	10.9959	-1.2054	0.822834	-1.46494	0.142936	NA
GRWD1	Sarcopenia vs. Old Healthy	12.5314	-0.199566	0.136239	-1.46483	0.142968	NA
DUS3L	Old Healthy vs. Young Healthy	1.36226	-0.596624	0.40731	-1.46479	0.142978	0.486658
PSEN1	Sarcopenia vs. Young Healthy	14.5051	-0.200322	0.13676	-1.46477	0.142983	0.408303
KLHL20	Sarcopenia vs. Old Healthy	32.4873	-0.138577	0.0946069	-1.46477	0.142984	NA
FAM32A	Old Healthy vs. Young Healthy	45.4352	-0.125339	0.0855702	-1.46475	0.14299	0.486658
PPARG	Old Healthy vs. Young Healthy	1.15516	0.640767	0.437501	1.46461	0.143028	0.486658
NPL	Old Healthy vs. Young Healthy	0.684943	0.869026	0.59337	1.46456	0.143041	NA
CBR3	Sarcopenia vs. Old Healthy	2.53589	-0.44292	0.302428	-1.46455	0.143044	NA
USP27X	Sarcopenia vs. Old Healthy	6.54288	-0.257898	0.1761	-1.4645	0.143058	NA
IER3IP1	Old Healthy vs. Young Healthy	66.6367	-0.118826	0.0811413	-1.46443	0.143075	0.486658
CSNK1D	Old Healthy vs. Young Healthy	37.485	0.128493	0.0877435	1.46442	0.143079	0.486658
B3GNT8	Sarcopenia vs. Old Healthy	0.319117	-1.02853	0.702382	-1.46434	0.1431	NA
FUOM	Old Healthy vs. Young Healthy	0.504532	-0.991687	0.677234	-1.46432	0.143107	NA
ESS2	Old Healthy vs. Young Healthy	5.39158	-0.307016	0.209671	-1.46427	0.143119	0.486658
ITFG2.AS1.1	Old Healthy vs. Young Healthy	0.854371	-0.702524	0.479779	-1.46427	0.143121	0.486658
CAPN10.DT	Sarcopenia vs. Old Healthy	0.548719	0.879519	0.600716	1.46412	0.143162	NA
CHN1	Sarcopenia vs. Young Healthy	1.59448	-0.642102	0.438562	-1.46411	0.143165	0.408693
NPTX1	Sarcopenia vs. Young Healthy	0.648913	1.34368	0.917785	1.46405	0.14318	0.408693
TPO	Old Healthy vs. Young Healthy	0.87326	0.813568	0.555717	1.464	0.143195	0.486773
ANTXR2	Sarcopenia vs. Old Healthy	14.9571	0.207887	0.142021	1.46378	0.143254	NA
HEATR3	Sarcopenia vs. Old Healthy	30.7037	-0.128615	0.0878661	-1.46376	0.14326	NA
MYL9	Old Healthy vs. Young Healthy	24.0903	0.26539	0.181311	1.46373	0.143267	0.486773
ZNF799	Old Healthy vs. Young Healthy	2.41543	-0.451209	0.308262	-1.46372	0.14327	0.486773
NDST1	Sarcopenia vs. Old Healthy	42.3286	-0.134493	0.0918842	-1.46372	0.14327	0.602493
TRIOBP	Sarcopenia vs. Young Healthy	8.84532	0.253996	0.173537	1.46364	0.143292	0.408924
ACTA2	Old Healthy vs. Young Healthy	43.6366	0.390449	0.2668	1.46345	0.143343	0.486796
MED14OS	Old Healthy vs. Young Healthy	3.22849	-0.385202	0.263221	-1.46341	0.143354	0.486796
ZBTB7C	Sarcopenia vs. Old Healthy	1.74347	-0.516351	0.352858	-1.46334	0.143374	NA
IFT27	Old Healthy vs. Young Healthy	6.9471	-0.289296	0.197719	-1.46317	0.143422	0.486804
NBPF8	Old Healthy vs. Young Healthy	1.02044	0.719375	0.49167	1.46313	0.143433	0.486804
RPL35A	Sarcopenia vs. Young Healthy	368.955	0.107396	0.0734094	1.46298	0.143473	0.409356
CDC6	Sarcopenia vs. Young Healthy	0.301281	1.25543	0.85815	1.46295	0.143481	NA
KIAA2013	Sarcopenia vs. Young Healthy	22.7192	-0.281905	0.192729	-1.4627	0.143548	0.409485
NUP54	Sarcopenia vs. Young Healthy	13.5557	0.212269	0.145133	1.46258	0.143581	0.409491
CKAP2L	Sarcopenia vs. Young Healthy	0.340033	1.08302	0.740493	1.46256	0.143587	NA
CATSPERE	Sarcopenia vs. Old Healthy	0.610167	0.824718	0.563914	1.46249	0.143607	NA
SLC9A9	Sarcopenia vs. Old Healthy	3.61431	0.388999	0.26601	1.46235	0.143646	NA
CHD8	Old Healthy vs. Young Healthy	69.4891	0.112908	0.0772151	1.46225	0.143672	0.487484
NSRP1P1	Sarcopenia vs. Old Healthy	2.96875	0.376853	0.257735	1.46217	0.143694	NA
RBM7	Sarcopenia vs. Old Healthy	7.28768	0.253788	0.173578	1.4621	0.143714	NA
MTRNR2L11	Sarcopenia vs. Old Healthy	10.0662	-0.257861	0.176373	-1.46202	0.143735	NA
GBP4	Sarcopenia vs. Young Healthy	25.781	0.212023	0.145022	1.46201	0.143738	0.409831
TRIM3	Old Healthy vs. Young Healthy	2.49781	-0.417239	0.285393	-1.46198	0.143746	0.487545
FURIN	Sarcopenia vs. Young Healthy	19.7488	0.173024	0.118354	1.46193	0.143761	0.409831
GALNT10	Old Healthy vs. Young Healthy	6.39732	0.321838	0.22015	1.46191	0.143767	0.487545
CCDC186	Sarcopenia vs. Old Healthy	174.287	0.0649735	0.0444474	1.46181	0.143794	0.602612
MTCH2	Sarcopenia vs. Old Healthy	101.676	-0.106152	0.0726169	-1.46181	0.143794	0.602612
TTC28	Old Healthy vs. Young Healthy	17.8958	-0.188639	0.129054	-1.4617	0.143823	0.487607
WBP2NL	Sarcopenia vs. Old Healthy	0.715275	0.760416	0.520263	1.4616	0.143851	NA
