## Supplementary Data Tables for "Single nuclei profiling identifies cell specific markers of skeletal muscle aging, sarcopenia and senescence" (part 2 of 3)

### Sheet: Bulk aging DEGs (continued)
Symbol	Comparison	baseMean	log2FoldChange	lfcSE	stat	pvalue	padj
NLN	Sarcopenia vs. Young Healthy	67.1879	0.137668	0.0941968	1.46149	0.143881	0.410085
HOXC4	Sarcopenia vs. Old Healthy	7.21306	-0.256739	0.175679	-1.46141	0.143902	NA
MFHAS1	Sarcopenia vs. Young Healthy	11.9711	0.284552	0.194717	1.46136	0.143917	0.4101
LCMT2	Sarcopenia vs. Old Healthy	1.44811	0.509785	0.34886	1.46129	0.143937	NA
EEF2K	Old Healthy vs. Young Healthy	65.8293	-0.136553	0.0934637	-1.46103	0.144007	0.487745
ZBTB41	Sarcopenia vs. Young Healthy	30.9617	0.144918	0.0991889	1.46103	0.144008	0.4101
TRIM5	Old Healthy vs. Young Healthy	2.16491	0.50225	0.343777	1.46097	0.144023	0.487745
CLTB	Old Healthy vs. Young Healthy	227.932	-0.118226	0.0809232	-1.46097	0.144024	0.487745
CRLF1	Sarcopenia vs. Young Healthy	4.18509	-0.374745	0.256505	-1.46097	0.144024	0.4101
LMTK2	Sarcopenia vs. Young Healthy	12.6735	0.242945	0.166293	1.46094	0.144031	0.4101
IL6R.AS1	Sarcopenia vs. Old Healthy	0.678743	-0.925852	0.633762	-1.46088	0.144048	NA
GUSB	Sarcopenia vs. Old Healthy	7.07038	-0.269248	0.184312	-1.46083	0.144062	NA
ADAT1	Sarcopenia vs. Young Healthy	10.0407	0.266652	0.182536	1.46082	0.144064	0.4101
RPL39	Sarcopenia vs. Young Healthy	468.345	0.100602	0.0688674	1.46081	0.144068	0.4101
LAMP2	Old Healthy vs. Young Healthy	249.303	0.0996923	0.0682455	1.46079	0.144074	0.487745
SBDSP1	Old Healthy vs. Young Healthy	15.924	0.216299	0.148085	1.46064	0.144115	0.487745
GOLGA6L9	Sarcopenia vs. Old Healthy	4.07688	0.321499	0.22011	1.46063	0.144116	NA
ANKRD9	Old Healthy vs. Young Healthy	148.24	-0.0907896	0.0621581	-1.46062	0.144119	0.487745
GRK6	Sarcopenia vs. Young Healthy	7.07224	0.289104	0.197951	1.46048	0.144157	0.410267
OSBPL2	Old Healthy vs. Young Healthy	15.7802	0.211335	0.144706	1.46044	0.144169	0.487745
COL4A5	Sarcopenia vs. Young Healthy	2.64259	0.480194	0.328817	1.46037	0.144188	0.41027
PSMD12	Old Healthy vs. Young Healthy	158.731	-0.0805205	0.0551372	-1.46037	0.144189	0.487745
METAP1D	Sarcopenia vs. Old Healthy	4.09369	0.346799	0.237475	1.46036	0.144192	NA
LHFPL5	Sarcopenia vs. Old Healthy	1.82448	-0.52871	0.362063	-1.46027	0.144216	NA
NCAPD2	Sarcopenia vs. Young Healthy	8.90871	-0.253056	0.173303	-1.46019	0.144237	0.410323
ANK2	Sarcopenia vs. Old Healthy	177.22	-0.116894	0.0800543	-1.46018	0.144241	0.602612
BAG5	Sarcopenia vs. Old Healthy	50.874	0.101455	0.0694851	1.4601	0.144262	0.602612
ATP5MGL	Old Healthy vs. Young Healthy	2.58261	-0.42069	0.288137	-1.46004	0.14428	0.487745
SRRM2.AS1	Old Healthy vs. Young Healthy	0.87402	-0.755504	0.517468	-1.46	0.14429	0.487745
C1QTNF2	Old Healthy vs. Young Healthy	1.45281	-0.609947	0.417783	-1.45996	0.1443	0.487745
RAD51AP1	Old Healthy vs. Young Healthy	1.71533	0.56467	0.386795	1.45987	0.144326	0.487745
KIAA1586	Sarcopenia vs. Young Healthy	17.1518	0.204619	0.140166	1.45984	0.144335	0.410442
FRMD8	Sarcopenia vs. Young Healthy	3.03783	0.47843	0.327733	1.45982	0.14434	0.410442
FBN1	Sarcopenia vs. Old Healthy	107.74	0.22286	0.152669	1.45976	0.144356	0.602612
GGPS1	Old Healthy vs. Young Healthy	41.9483	-0.132219	0.0905829	-1.45964	0.144388	0.487824
STIM1	Sarcopenia vs. Young Healthy	111.248	-0.107552	0.0736962	-1.4594	0.144456	0.410686
PRR7	Sarcopenia vs. Old Healthy	0.876896	0.706766	0.484365	1.45916	0.144521	NA
NMD3	Old Healthy vs. Young Healthy	37.8109	-0.123485	0.084629	-1.45913	0.14453	0.488173
MYH9	Sarcopenia vs. Young Healthy	74.6099	0.154594	0.105958	1.45901	0.144562	0.410899
C20orf194	Old Healthy vs. Young Healthy	59.8247	-0.200332	0.137335	-1.45872	0.144643	0.488425
PRRT3	Sarcopenia vs. Young Healthy	1.18456	0.669454	0.458972	1.45859	0.144677	0.411142
RNF5	Old Healthy vs. Young Healthy	14.5226	-0.216081	0.148176	-1.45827	0.144766	0.488712
IGBP1P1	Old Healthy vs. Young Healthy	0.394319	-1.09817	0.753065	-1.45827	0.144767	NA
UBE3A	Sarcopenia vs. Young Healthy	441.217	0.056267	0.0385859	1.45823	0.144778	0.411273
PMS2P3	Old Healthy vs. Young Healthy	0.425078	1.08054	0.741004	1.45821	0.144783	NA
MRPS22	Sarcopenia vs. Young Healthy	43.671	0.139427	0.0956158	1.4582	0.144784	0.411273
CEP295	Old Healthy vs. Young Healthy	26.1137	0.147978	0.101485	1.45813	0.144806	0.488714
TCAP	Sarcopenia vs. Young Healthy	8329.8	0.176695	0.121188	1.45802	0.144834	0.411327
FAM160B1	Old Healthy vs. Young Healthy	20.0145	-0.167598	0.114957	-1.45792	0.144864	0.488779
MIF	Old Healthy vs. Young Healthy	0.780138	-0.892902	0.612557	-1.45766	0.144933	NA
RBKS	Old Healthy vs. Young Healthy	4.76712	-0.323489	0.221925	-1.45765	0.144937	0.488825
PTCH1	Sarcopenia vs. Old Healthy	2.36793	0.407723	0.279719	1.45762	0.144946	NA
SPAG16	Sarcopenia vs. Old Healthy	18.1585	0.184347	0.126473	1.45759	0.144952	NA
CRTC1	Old Healthy vs. Young Healthy	5.54528	0.302936	0.207834	1.45759	0.144954	0.488825
SCAMP1.AS1	Sarcopenia vs. Old Healthy	1.85612	0.515401	0.353609	1.45755	0.144966	NA
HOXC.AS3	Sarcopenia vs. Young Healthy	2.00682	-0.492167	0.337692	-1.45744	0.144994	0.411547
RNF145	Sarcopenia vs. Old Healthy	10.8055	0.202189	0.138732	1.45741	0.145003	NA
PLEKHA4	Sarcopenia vs. Young Healthy	20.9204	0.245467	0.168432	1.45737	0.145015	0.411547
SELL	Sarcopenia vs. Young Healthy	1.36284	0.790098	0.542151	1.45734	0.145023	0.411547
SUV39H1	Sarcopenia vs. Young Healthy	2.70651	-0.445805	0.305932	-1.45721	0.14506	0.411547
IGIP	Sarcopenia vs. Old Healthy	15.9996	-0.160875	0.110413	-1.45702	0.14511	NA
MT1M	Old Healthy vs. Young Healthy	0.735944	0.906617	0.622265	1.45696	0.145127	NA
CA3.AS1	Sarcopenia vs. Young Healthy	0.686382	-0.867761	0.595608	-1.45693	0.145135	0.411547
UNC5B	Sarcopenia vs. Young Healthy	3.88648	-0.377623	0.259233	-1.4567	0.145201	0.411547
MAP2K6	Sarcopenia vs. Young Healthy	60.022	0.162134	0.111306	1.45665	0.145212	0.411547
ZNF576	Sarcopenia vs. Young Healthy	11.8204	-0.23955	0.164454	-1.45664	0.145217	0.411547
KMT5A	Sarcopenia vs. Young Healthy	23.2336	-0.170681	0.117179	-1.45659	0.14523	0.411547
ZNF33BP1	Sarcopenia vs. Young Healthy	1.16039	0.747529	0.513213	1.45657	0.145236	0.411547
PTPRG	Sarcopenia vs. Young Healthy	26.6785	0.174674	0.119925	1.45653	0.145246	0.411547
FOSB	Sarcopenia vs. Old Healthy	0.436665	0.944565	0.648512	1.45651	0.145251	NA
DCBLD2	Old Healthy vs. Young Healthy	20.3766	0.180115	0.123663	1.4565	0.145254	0.489705
TM4SF1	Sarcopenia vs. Old Healthy	49.5505	0.141685	0.0972917	1.45629	0.145311	0.602612
KLHL8	Old Healthy vs. Young Healthy	82.3737	-0.103201	0.0708659	-1.45628	0.145315	0.489782
FASTKD2	Sarcopenia vs. Young Healthy	20.0848	-0.1808	0.124154	-1.45626	0.145321	0.411631
RAPGEF5	Sarcopenia vs. Young Healthy	11.8579	-0.265223	0.182145	-1.45611	0.145362	0.411631
TPRA1	Sarcopenia vs. Young Healthy	4.00522	-0.363066	0.249343	-1.45609	0.145368	0.411631
CAPZA1	Old Healthy vs. Young Healthy	30.88	-0.145979	0.100255	-1.45607	0.145372	0.489844
THOC1	Sarcopenia vs. Old Healthy	14.9482	-0.183835	0.126274	-1.45585	0.145435	NA
KIAA0825	Sarcopenia vs. Old Healthy	2.36178	0.405551	0.278606	1.45564	0.145491	NA
NRROS	Sarcopenia vs. Young Healthy	0.497523	1.0945	0.751924	1.45559	0.145505	NA
CD4	Sarcopenia vs. Young Healthy	1.68396	0.690847	0.474627	1.45556	0.145515	0.411962
SNPH	Old Healthy vs. Young Healthy	2.97107	-0.455743	0.313124	-1.45547	0.145538	0.490077
SLC22A3	Old Healthy vs. Young Healthy	22.0361	0.320727	0.22036	1.45547	0.145538	0.490077
TSPAN8	Sarcopenia vs. Young Healthy	39.2539	-0.355571	0.24432	-1.45535	0.145573	0.412039
STK39	Old Healthy vs. Young Healthy	7.0579	-0.308175	0.211756	-1.45533	0.145579	0.490077
IER5	Sarcopenia vs. Old Healthy	59.7607	0.308418	0.21193	1.45528	0.145591	0.602612
GLRX5	Old Healthy vs. Young Healthy	174.333	-0.0949267	0.0652298	-1.45526	0.145596	0.490077
MTFR1L	Sarcopenia vs. Old Healthy	121.249	-0.144669	0.0994149	-1.4552	0.145613	0.602612
MYO7A	Old Healthy vs. Young Healthy	0.888214	0.887665	0.610038	1.4551	0.145642	0.490102
TGFB3	Sarcopenia vs. Old Healthy	6.87711	0.284707	0.195662	1.4551	0.145643	NA
PCSK2	Old Healthy vs. Young Healthy	0.663228	0.998249	0.686056	1.45506	0.145654	NA
ATP6AP1	Sarcopenia vs. Old Healthy	27.5382	-0.148935	0.102361	-1.45499	0.145672	NA
ZNF418	Old Healthy vs. Young Healthy	2.29222	0.520217	0.357596	1.45476	0.145736	0.490286
PPP1R1A	Sarcopenia vs. Old Healthy	762.524	-0.127064	0.0873467	-1.45471	0.145749	0.602612
PPP1CC	Sarcopenia vs. Young Healthy	124.521	-0.0906135	0.0622911	-1.45468	0.145758	0.412415
ELOVL2	Sarcopenia vs. Young Healthy	2.15394	-0.499223	0.343192	-1.45465	0.145767	0.412415
OSBPL10	Sarcopenia vs. Old Healthy	5.05673	0.312471	0.214824	1.45454	0.145796	NA
KIT	Sarcopenia vs. Young Healthy	2.74823	0.441699	0.303671	1.45453	0.145799	0.412422
NDUFA2	Sarcopenia vs. Old Healthy	182.703	0.0785454	0.0540108	1.45425	0.145876	0.602612
PSMG3	Sarcopenia vs. Old Healthy	7.94383	0.241384	0.165987	1.45424	0.145881	NA
EFCAB6	Sarcopenia vs. Young Healthy	0.437972	-1.07347	0.738191	-1.4542	0.145892	NA
FAF1	Sarcopenia vs. Old Healthy	75.6477	0.0918593	0.063169	1.45418	0.145896	0.602612
AAMP	Sarcopenia vs. Old Healthy	18.9812	0.190235	0.130827	1.4541	0.145919	NA
KIAA0513	Old Healthy vs. Young Healthy	6.05006	0.331697	0.228116	1.45407	0.145926	0.490713
FUT11	Old Healthy vs. Young Healthy	24.8563	0.176106	0.121116	1.45402	0.14594	0.490713
DPYSL2	Sarcopenia vs. Old Healthy	35.1755	0.127195	0.0874828	1.45395	0.145961	NA
RCN1	Sarcopenia vs. Old Healthy	11.766	0.187019	0.12863	1.45393	0.145965	NA
RFX2	Sarcopenia vs. Old Healthy	1.72207	-0.516945	0.355565	-1.45387	0.145982	NA
MICOS10	Old Healthy vs. Young Healthy	78.864	-0.160361	0.110305	-1.45379	0.146003	0.490796
CPLANE1	Sarcopenia vs. Old Healthy	45.0602	0.134425	0.0924653	1.45379	0.146005	0.602612
MED6	Sarcopenia vs. Old Healthy	29.2676	0.128798	0.088611	1.45352	0.146078	NA
DDX39B	Sarcopenia vs. Old Healthy	3.02257	0.413457	0.28446	1.45348	0.146091	NA
RSRC2	Sarcopenia vs. Old Healthy	343.169	-0.0661486	0.0455132	-1.45339	0.146115	0.602612
RYBP	Old Healthy vs. Young Healthy	32.5555	0.152284	0.104783	1.45333	0.146131	0.491095
SNRK.AS1	Sarcopenia vs. Old Healthy	0.23739	-1.19013	0.819021	-1.45312	0.146191	NA
PAXBP1.AS1	Sarcopenia vs. Old Healthy	1.35692	0.580651	0.399602	1.45307	0.146203	NA
IRAK4	Old Healthy vs. Young Healthy	5.89916	0.292519	0.201311	1.45307	0.146204	0.491197
SLC41A3	Sarcopenia vs. Old Healthy	9.97348	0.291884	0.200876	1.45305	0.146209	NA
ATP6V1E1	Sarcopenia vs. Young Healthy	96.9125	-0.093668	0.0644653	-1.453	0.146225	0.413463
POLR2J3	Sarcopenia vs. Young Healthy	2.91432	-0.493257	0.339479	-1.45298	0.146229	0.413463
ZFAND4	Sarcopenia vs. Old Healthy	3.78433	-0.339478	0.233644	-1.45297	0.146232	NA
TOMM5	Old Healthy vs. Young Healthy	1.03261	-0.845112	0.581654	-1.45295	0.146239	0.491197
NOA1	Sarcopenia vs. Young Healthy	25.1152	0.16677	0.114788	1.45285	0.146265	0.413479
CAPN1	Old Healthy vs. Young Healthy	18.04	-0.165985	0.114261	-1.45269	0.146311	0.491309
RASGRP1	Sarcopenia vs. Old Healthy	0.566175	-0.880378	0.606051	-1.45265	0.146322	NA
NFATC3	Sarcopenia vs. Old Healthy	35.3233	-0.132638	0.0913135	-1.45256	0.146347	NA
SAP18	Old Healthy vs. Young Healthy	227.773	0.067489	0.0464637	1.45251	0.14636	0.491344
CCNE2	Sarcopenia vs. Old Healthy	0.38368	-0.925214	0.636987	-1.45249	0.146366	NA
PARP11	Sarcopenia vs. Young Healthy	5.91896	0.299606	0.206282	1.45241	0.146389	0.413742
KHDRBS1	Sarcopenia vs. Old Healthy	120.349	0.0832724	0.0573375	1.45232	0.146412	0.602612
CYSTM1	Sarcopenia vs. Old Healthy	133.303	-0.106561	0.0733777	-1.45223	0.146438	0.602612
SAMD5	Sarcopenia vs. Young Healthy	1.03506	-0.790852	0.544638	-1.45207	0.146482	0.413896
NDFIP2	Sarcopenia vs. Old Healthy	36.6772	-0.170746	0.117592	-1.45202	0.146495	NA
GORASP2	Sarcopenia vs. Young Healthy	28.2653	-0.1507	0.103789	-1.45199	0.146504	0.413896
MRPL27	Sarcopenia vs. Old Healthy	54.4231	-0.120842	0.0832337	-1.45184	0.146547	0.602612
CKM	Sarcopenia vs. Old Healthy	5129.25	-0.0919221	0.0633231	-1.45164	0.146603	0.602612
CD37	Sarcopenia vs. Young Healthy	2.02932	0.554117	0.381725	1.45161	0.146609	0.414104
PPM1A	Sarcopenia vs. Old Healthy	143.13	0.0804767	0.0554398	1.4516	0.146612	0.602612
RAPGEF4	Sarcopenia vs. Old Healthy	2.5782	-0.420865	0.289973	-1.45139	0.14667	NA
TRAF1	Old Healthy vs. Young Healthy	1.18404	0.705142	0.485868	1.45131	0.146695	0.492222
FUT1	Old Healthy vs. Young Healthy	1.10525	-0.651906	0.449202	-1.45125	0.14671	0.492222
PROB1	Sarcopenia vs. Old Healthy	63.2549	-0.106567	0.0734341	-1.4512	0.146725	0.602612
FAHD1	Sarcopenia vs. Old Healthy	42.157	-0.169158	0.116569	-1.45115	0.146739	0.602612
SMPD1	Sarcopenia vs. Old Healthy	20.7049	-0.190146	0.131034	-1.45112	0.146748	NA
XYLT1	Sarcopenia vs. Young Healthy	1.83576	0.587454	0.40483	1.45111	0.146749	0.414412
BEX4	Sarcopenia vs. Old Healthy	5.003	0.294466	0.202931	1.45106	0.146762	NA
ZMIZ2	Old Healthy vs. Young Healthy	7.08318	0.257467	0.17744	1.45101	0.146776	0.492222
NOS1	Old Healthy vs. Young Healthy	147.096	-0.193961	0.133673	-1.45101	0.146777	0.492222
STAG3L3	Sarcopenia vs. Old Healthy	2.61476	-0.454423	0.313194	-1.45093	0.146798	NA
H2AJ	Sarcopenia vs. Old Healthy	23.3342	-0.194487	0.134044	-1.45092	0.146802	NA
TMEM218	Sarcopenia vs. Young Healthy	2.61107	-0.433954	0.299103	-1.45085	0.146822	0.414533
KHK	Old Healthy vs. Young Healthy	0.834809	-0.784386	0.540645	-1.45083	0.146826	0.492234
HSPH1	Old Healthy vs. Young Healthy	117.239	-0.133959	0.0923397	-1.45072	0.146858	0.492234
HLA.DPA1	Sarcopenia vs. Young Healthy	45.8452	0.196359	0.135355	1.45069	0.146867	0.414572
GYG2	Sarcopenia vs. Old Healthy	0.419629	1.11462	0.768342	1.45068	0.146869	NA
YBX1P6	Sarcopenia vs. Old Healthy	4.07027	0.321632	0.221754	1.4504	0.146947	NA
KMT2D	Sarcopenia vs. Young Healthy	19.7677	0.232769	0.160511	1.45018	0.147009	0.414888
ZNF570	Sarcopenia vs. Old Healthy	13.1801	0.183626	0.126639	1.44999	0.147061	NA
MOAP1	Sarcopenia vs. Old Healthy	21.0739	0.15348	0.105858	1.44987	0.147094	NA
KIF21A	Sarcopenia vs. Young Healthy	104.111	0.117461	0.0810161	1.44985	0.1471	0.415057
NSUN4	Sarcopenia vs. Old Healthy	13.2821	0.180627	0.124585	1.44982	0.147108	NA
SBF2.AS1	Sarcopenia vs. Old Healthy	2.13311	0.419459	0.289335	1.44973	0.147133	NA
RPL10AP6	Old Healthy vs. Young Healthy	5.54296	0.29939	0.206528	1.44963	0.147162	0.492992
CD83	Old Healthy vs. Young Healthy	1.74155	0.683093	0.471219	1.44963	0.147162	0.492992
PTGDS	Sarcopenia vs. Old Healthy	24.1012	-0.259949	0.179341	-1.44946	0.147208	NA
PYCARD	Old Healthy vs. Young Healthy	0.996964	-0.743528	0.512968	-1.44946	0.147209	0.493018
SEPTIN9	Sarcopenia vs. Old Healthy	44.0798	-0.145282	0.100233	-1.44945	0.147212	0.602815
MRPL37	Sarcopenia vs. Old Healthy	51.4931	-0.12666	0.0873848	-1.44945	0.147213	0.602815
CYP4X1	Sarcopenia vs. Old Healthy	3.43368	-0.342825	0.23653	-1.44939	0.147227	NA
SAT2	Sarcopenia vs. Old Healthy	31.9007	-0.127765	0.0881528	-1.44935	0.147239	NA
CNOT6L	Sarcopenia vs. Old Healthy	73.9062	0.0963032	0.0664565	1.44912	0.147305	0.602815
MRPS23	Old Healthy vs. Young Healthy	19.5271	-0.16128	0.111297	-1.4491	0.14731	0.493226
OSMR	Sarcopenia vs. Old Healthy	1.09687	-0.59135	0.40811	-1.449	0.147339	NA
RHOBTB3	Sarcopenia vs. Young Healthy	115.472	0.0974933	0.0672859	1.44894	0.147354	0.415687
BCL11B	Sarcopenia vs. Old Healthy	0.627017	0.902024	0.622578	1.44885	0.147379	NA
WDR45BP1	Sarcopenia vs. Young Healthy	0.321743	-1.06673	0.736275	-1.44883	0.147386	NA
PTGR2	Old Healthy vs. Young Healthy	24.8971	-0.178457	0.123183	-1.44871	0.147418	0.493456
EGFR	Sarcopenia vs. Young Healthy	42.1824	0.186491	0.128735	1.44864	0.147437	0.415835
WIZ	Sarcopenia vs. Old Healthy	8.20622	0.239448	0.165293	1.44863	0.14744	NA
RPL21P135	Old Healthy vs. Young Healthy	0.580328	0.903134	0.623443	1.44862	0.147443	NA
PNPLA3	Old Healthy vs. Young Healthy	0.892932	0.986246	0.680879	1.44849	0.14748	0.493534
TMUB2	Sarcopenia vs. Old Healthy	13.8481	-0.195661	0.135088	-1.4484	0.147505	NA
PAN2	Sarcopenia vs. Old Healthy	1.79172	0.534473	0.369036	1.4483	0.147534	NA
CD37	Sarcopenia vs. Old Healthy	2.02932	0.485069	0.334937	1.44824	0.147549	NA
SMARCD1	Sarcopenia vs. Young Healthy	8.44781	0.249479	0.172274	1.44816	0.147573	0.41613
MCCC2	Sarcopenia vs. Young Healthy	18.324	-0.194545	0.134359	-1.44795	0.147632	0.416211
DSC2	Sarcopenia vs. Old Healthy	2.48243	-0.454329	0.313785	-1.4479	0.147645	NA
ANXA4	Sarcopenia vs. Old Healthy	6.69225	0.296289	0.204651	1.44777	0.14768	NA
NOM1	Sarcopenia vs. Old Healthy	39.5148	0.144844	0.100052	1.4477	0.147702	0.60291
CHMP1A	Old Healthy vs. Young Healthy	8.76486	0.255606	0.176564	1.44767	0.14771	0.494175
AKR1B1	Sarcopenia vs. Young Healthy	91.8251	-0.112887	0.0779903	-1.44744	0.147772	0.416433
PACSIN2	Sarcopenia vs. Young Healthy	24.6988	0.162177	0.112044	1.44744	0.147772	0.416433
LAMB2	Sarcopenia vs. Old Healthy	28.0244	-0.18968	0.131045	-1.44744	0.147775	NA
PRDM11	Sarcopenia vs. Old Healthy	3.21878	0.369729	0.255444	1.4474	0.147786	NA
SLC25A35	Sarcopenia vs. Old Healthy	0.529313	-0.85047	0.587643	-1.44725	0.147826	NA
TBL1X	Old Healthy vs. Young Healthy	21.8669	0.167154	0.115507	1.44714	0.147859	0.494542
S100A16	Sarcopenia vs. Old Healthy	37.6871	-0.189744	0.131133	-1.44695	0.14791	0.60291
CA14	Old Healthy vs. Young Healthy	8.8219	-0.508944	0.351752	-1.44688	0.147929	0.494647
HOXB3	Sarcopenia vs. Young Healthy	2.32318	-0.472791	0.326804	-1.44671	0.147978	0.416899
C9orf24	Sarcopenia vs. Old Healthy	0.66219	0.898038	0.620773	1.44664	0.147997	NA
DNTTIP1	Sarcopenia vs. Young Healthy	44.5476	0.14209	0.0982214	1.44663	0.148	0.416899
SKI	Sarcopenia vs. Old Healthy	38.0579	0.114259	0.0789939	1.44643	0.148057	0.60291
ZSCAN2	Sarcopenia vs. Old Healthy	2.12809	-0.477296	0.329998	-1.44636	0.148076	NA
RHOU	Sarcopenia vs. Old Healthy	19.7584	-0.192049	0.132782	-1.44636	0.148077	NA
KMT2B	Old Healthy vs. Young Healthy	15.7167	0.193722	0.133946	1.44627	0.148102	0.494986
PLCL1	Sarcopenia vs. Old Healthy	95.5549	-0.154637	0.106925	-1.44623	0.148114	0.60291
LEAP2	Old Healthy vs. Young Healthy	1.23707	-0.603807	0.417529	-1.44615	0.148136	0.494986
CLDN1	Old Healthy vs. Young Healthy	0.73488	1.29636	0.896443	1.44611	0.148145	NA
IVD	Sarcopenia vs. Young Healthy	46.12	-0.14878	0.102885	-1.44609	0.148153	0.41724
LRRC24	Sarcopenia vs. Old Healthy	0.561421	-0.870951	0.602318	-1.446	0.148178	NA
TSR3	Old Healthy vs. Young Healthy	48.7207	-0.1279	0.0884532	-1.44596	0.148188	0.494986
CUX1	Old Healthy vs. Young Healthy	164.804	0.0872896	0.0603709	1.44589	0.148209	0.494986
ZNF589	Old Healthy vs. Young Healthy	3.23326	0.408849	0.282779	1.44583	0.148226	0.494986
LAMB3	Sarcopenia vs. Young Healthy	7.02557	-0.456297	0.315606	-1.44578	0.148239	0.41724
PHYKPL	Sarcopenia vs. Young Healthy	11.1327	-0.236493	0.163586	-1.44568	0.148266	0.41724
MT.ATP6	Sarcopenia vs. Young Healthy	24867.5	-0.170049	0.117626	-1.44567	0.14827	0.41724
COX4I2	Old Healthy vs. Young Healthy	0.976546	0.797135	0.551442	1.44554	0.148305	0.494999
SMARCC2	Old Healthy vs. Young Healthy	137.407	0.0912079	0.0630964	1.44553	0.148308	0.494999
VASH2	Sarcopenia vs. Young Healthy	2.04641	-0.564552	0.390555	-1.44551	0.148314	0.41724
HOXC8	Sarcopenia vs. Young Healthy	33.991	0.1535	0.106192	1.4455	0.148318	0.41724
SHF	Sarcopenia vs. Young Healthy	1.21654	-0.67159	0.46463	-1.44543	0.148337	0.41724
DNA2	Sarcopenia vs. Old Healthy	0.897794	0.680323	0.470687	1.44538	0.14835	NA
RNU6.1315P	Sarcopenia vs. Young Healthy	0.474746	-0.920569	0.636953	-1.44527	0.148382	NA
TSN	Sarcopenia vs. Old Healthy	84.385	-0.0872338	0.0603619	-1.44518	0.148407	0.60291
RDH5	Sarcopenia vs. Young Healthy	1.58497	-0.58007	0.401393	-1.44514	0.148418	0.417267
TPM1	Sarcopenia vs. Old Healthy	9112.23	-0.16005	0.110755	-1.44509	0.148433	0.60291
TRUB1	Sarcopenia vs. Young Healthy	11.753	-0.241142	0.166876	-1.44504	0.148447	0.417267
LINC01634	Sarcopenia vs. Young Healthy	13.6274	-0.534235	0.369718	-1.44498	0.148463	0.417267
MGAT1	Sarcopenia vs. Young Healthy	13.405	0.231443	0.160173	1.44496	0.14847	0.417267
NID2	Sarcopenia vs. Old Healthy	3.73626	-0.372448	0.257775	-1.44486	0.148497	NA
EBAG9P1	Old Healthy vs. Young Healthy	0.786012	-0.814835	0.564008	-1.44472	0.148536	NA
RHOJ	Old Healthy vs. Young Healthy	9.05708	-0.240573	0.166519	-1.44472	0.148537	0.495598
ADARB1	Old Healthy vs. Young Healthy	6.94585	0.289041	0.200081	1.44462	0.148566	0.495598
ZNF483	Sarcopenia vs. Young Healthy	0.925815	0.899915	0.622979	1.44453	0.148589	0.41751
SPIDR	Sarcopenia vs. Young Healthy	3.03615	0.451581	0.312636	1.44443	0.148618	0.41751
JADE1	Sarcopenia vs. Old Healthy	48.1126	0.117547	0.081384	1.44436	0.148639	0.60291
HEY2	Sarcopenia vs. Old Healthy	23.2216	0.193074	0.133675	1.44435	0.14864	NA
RTF1	Old Healthy vs. Young Healthy	238.952	0.068641	0.0475303	1.44415	0.148696	0.495803
BIRC2	Sarcopenia vs. Old Healthy	58.2885	-0.0942556	0.0652685	-1.44412	0.148705	0.60291
VASH2	Old Healthy vs. Young Healthy	2.04641	-0.538482	0.37288	-1.44412	0.148706	0.495803
HOMER3.AS1	Sarcopenia vs. Young Healthy	0.553998	-0.924991	0.640549	-1.44406	0.148722	0.417714
ZMYM6	Sarcopenia vs. Old Healthy	10.0758	0.205264	0.142147	1.44403	0.148732	NA
UGT3A1	Sarcopenia vs. Old Healthy	9.60897	-0.292003	0.202237	-1.44386	0.148778	NA
HLA.DRA	Sarcopenia vs. Old Healthy	36.3321	0.217369	0.150554	1.4438	0.148796	NA
NCOA2	Sarcopenia vs. Young Healthy	30.4652	0.136966	0.0948676	1.44376	0.148806	0.417863
ADAMTS12	Sarcopenia vs. Old Healthy	1.00955	0.686395	0.475446	1.44369	0.148827	NA
KDM1A	Old Healthy vs. Young Healthy	25.0195	-0.139471	0.0966087	-1.44367	0.148833	0.496096
DOCK1	Sarcopenia vs. Young Healthy	18.5147	0.186694	0.129337	1.44347	0.148888	0.417994
GNG7	Sarcopenia vs. Young Healthy	3.22584	0.53143	0.368185	1.44338	0.148915	0.417994
CYP26B1	Sarcopenia vs. Old Healthy	1.72058	0.573825	0.39758	1.44329	0.148938	NA
ARPC1B	Sarcopenia vs. Young Healthy	11.3692	0.272715	0.188965	1.44321	0.148962	0.418042
ARHGAP1	Sarcopenia vs. Old Healthy	12.7262	0.19599	0.135803	1.44319	0.148966	NA
ZDHHC15	Old Healthy vs. Young Healthy	0.664835	-0.789897	0.547359	-1.44311	0.14899	NA
CUL2	Old Healthy vs. Young Healthy	58.424	-0.0976742	0.0676842	-1.44309	0.148996	0.49651
MCM6	Sarcopenia vs. Young Healthy	10.2094	-0.242213	0.167888	-1.44271	0.149103	0.418299
VAMP8	Sarcopenia vs. Old Healthy	5.44131	0.278069	0.192749	1.44265	0.149119	NA
PAPSS1	Sarcopenia vs. Old Healthy	9.61529	0.228868	0.158651	1.44259	0.149137	NA
GABPB1	Old Healthy vs. Young Healthy	39.231	0.12499	0.0866454	1.44255	0.149147	0.496862
KLHL29	Sarcopenia vs. Young Healthy	0.949962	-0.742216	0.514525	-1.44253	0.149154	0.418299
FSIP2	Sarcopenia vs. Young Healthy	1.9844	-0.640416	0.443961	-1.44251	0.14916	0.418299
SPTLC1	Sarcopenia vs. Young Healthy	3.76083	0.376443	0.260976	1.44244	0.149178	0.418299
PIK3R4	Old Healthy vs. Young Healthy	11.787	0.217848	0.151028	1.44243	0.14918	0.496862
DBP	Sarcopenia vs. Young Healthy	15.3885	-0.216318	0.149982	-1.44229	0.14922	0.418319
MTUS1	Sarcopenia vs. Old Healthy	317.109	-0.0689733	0.047823	-1.44226	0.149228	0.603568
RPL13AP12	Sarcopenia vs. Young Healthy	0.2974	1.32113	0.916038	1.44222	0.14924	NA
POLDIP2	Sarcopenia vs. Young Healthy	79.183	-0.0988397	0.0685342	-1.4422	0.149247	0.418319
LRRC37B	Sarcopenia vs. Old Healthy	0.976578	0.670183	0.464807	1.44185	0.149344	NA
CLK4	Old Healthy vs. Young Healthy	33.0363	0.158442	0.109893	1.44179	0.149362	0.49712
SLC25A4	Sarcopenia vs. Old Healthy	1165.08	-0.0934716	0.064839	-1.4416	0.149416	0.603568
C4orf46	Old Healthy vs. Young Healthy	3.07624	0.423142	0.293534	1.44155	0.14943	0.49712
XPNPEP3	Sarcopenia vs. Old Healthy	19.9965	0.155617	0.107953	1.44152	0.149439	NA
TANC2	Old Healthy vs. Young Healthy	7.9437	-0.252583	0.175224	-1.44149	0.149447	0.49712
KLHL38	Old Healthy vs. Young Healthy	13.2374	0.223917	0.155339	1.44147	0.149451	0.49712
ZNF229	Old Healthy vs. Young Healthy	1.92339	0.520799	0.361299	1.44146	0.149454	0.49712
CIAO3	Sarcopenia vs. Young Healthy	4.01228	-0.392813	0.27255	-1.44125	0.149515	0.418929
ZNF800	Sarcopenia vs. Old Healthy	38.9855	0.17046	0.118272	1.44125	0.149515	0.603568
TNFAIP8L3	Old Healthy vs. Young Healthy	0.595973	-0.893432	0.619914	-1.44122	0.149523	NA
MIS18BP1	Sarcopenia vs. Young Healthy	18.1829	0.194395	0.134884	1.44121	0.149527	0.418929
TMEM104	Sarcopenia vs. Young Healthy	2.71585	-0.459644	0.318957	-1.44108	0.149561	0.418939
TRIAP1	Sarcopenia vs. Old Healthy	48.5094	-0.110755	0.0768642	-1.44092	0.149607	0.603568
VPS53	Sarcopenia vs. Young Healthy	34.0853	-0.140894	0.0977811	-1.44091	0.149611	0.418991
PCDH17	Old Healthy vs. Young Healthy	6.39562	-0.360292	0.250052	-1.44087	0.149622	0.497509
CEP95	Old Healthy vs. Young Healthy	20.2249	-0.166931	0.115862	-1.44077	0.149649	0.497509
FEM1B	Sarcopenia vs. Young Healthy	55.1977	0.120264	0.0834788	1.44066	0.149681	0.419101
GEM	Sarcopenia vs. Young Healthy	0.407701	-1.55236	1.07759	-1.44058	0.149702	NA
PHLPP1	Sarcopenia vs. Old Healthy	13.1971	0.189202	0.131347	1.44047	0.149734	NA
DENND1B	Sarcopenia vs. Old Healthy	46.5049	-0.115627	0.0802703	-1.44047	0.149735	0.603568
GUK1	Old Healthy vs. Young Healthy	30.8814	-0.13561	0.0941451	-1.44044	0.149744	0.497692
KIAA1191	Sarcopenia vs. Young Healthy	42.0813	0.140359	0.0974491	1.44033	0.149773	0.41927
MPEG1	Sarcopenia vs. Old Healthy	4.8562	0.354051	0.245813	1.44033	0.149775	NA
DEAF1	Sarcopenia vs. Young Healthy	10.2194	0.22681	0.157493	1.44012	0.149832	0.41927
HSPA4	Old Healthy vs. Young Healthy	142.41	-0.0946509	0.0657272	-1.44006	0.149851	0.497772
OGN	Sarcopenia vs. Young Healthy	2.38139	-0.561493	0.389918	-1.44003	0.149859	0.41927
TOLLIP.AS1	Sarcopenia vs. Young Healthy	5.09045	0.332592	0.230965	1.44001	0.149866	0.41927
GUSB	Old Healthy vs. Young Healthy	7.07038	0.286294	0.198819	1.43998	0.149874	0.497772
RHOXF1.AS1	Old Healthy vs. Young Healthy	3.79765	0.685407	0.475998	1.43994	0.149885	0.497772
BMERB1	Sarcopenia vs. Old Healthy	53.6335	-0.130248	0.0904574	-1.43988	0.149901	0.603568
CCDC68	Sarcopenia vs. Young Healthy	3.1202	0.469191	0.325879	1.43977	0.149933	0.41937
ZNF607	Sarcopenia vs. Old Healthy	1.05636	0.628626	0.436627	1.43973	0.149943	NA
PRRC1	Sarcopenia vs. Old Healthy	30.5518	0.12477	0.0866756	1.4395	0.150008	NA
ADAMTS3	Old Healthy vs. Young Healthy	0.417717	1.06224	0.737944	1.43946	0.150019	NA
PAX8.AS1	Sarcopenia vs. Young Healthy	3.13296	0.548709	0.381192	1.43946	0.150021	0.419448
MEF2C.AS1	Sarcopenia vs. Young Healthy	4.32769	0.428734	0.297878	1.4393	0.150066	0.419448
NEDD8	Sarcopenia vs. Young Healthy	106.783	-0.0927174	0.0644211	-1.43924	0.150083	0.419448
NSA2P4	Sarcopenia vs. Young Healthy	0.564946	-0.927047	0.644125	-1.43923	0.150084	0.419448
DNMT3A	Sarcopenia vs. Old Healthy	76.5512	-0.117255	0.0814762	-1.43914	0.150112	0.603721
TENT5A	Sarcopenia vs. Old Healthy	17.4156	0.17597	0.122283	1.43904	0.15014	NA
IFT46	Old Healthy vs. Young Healthy	12.72	-0.219137	0.152283	-1.43901	0.150148	0.498361
CSNK1G1	Old Healthy vs. Young Healthy	10.321	0.228623	0.158876	1.43901	0.150149	0.498361
RASSF7	Old Healthy vs. Young Healthy	0.41643	1.01332	0.704204	1.43896	0.150162	NA
NR2F2.AS1	Old Healthy vs. Young Healthy	3.01537	0.415673	0.288884	1.43889	0.150181	0.498361
FBXW5	Sarcopenia vs. Young Healthy	70.5562	-0.117305	0.0815246	-1.43889	0.150181	0.419538
RBM20	Sarcopenia vs. Young Healthy	46.9222	-0.164151	0.114083	-1.43887	0.150186	0.419538
ME1	Sarcopenia vs. Young Healthy	78.8103	-0.152797	0.106198	-1.43879	0.15021	0.419538
RIC1	Sarcopenia vs. Old Healthy	11.6732	0.181048	0.125834	1.43878	0.150213	NA
TOMM5	Sarcopenia vs. Old Healthy	1.03261	0.791252	0.550049	1.43851	0.150288	NA
SPRY2	Old Healthy vs. Young Healthy	20.1539	0.158745	0.110358	1.43846	0.150304	0.498388
SMIM30	Old Healthy vs. Young Healthy	63.8274	-0.15317	0.106483	-1.43845	0.150308	0.498388
STAG3L1	Sarcopenia vs. Old Healthy	1.42142	0.562401	0.391029	1.43826	0.150361	NA
PHF19	Old Healthy vs. Young Healthy	10.03	-0.212317	0.147626	-1.43821	0.150374	0.498388
FAM210A	Old Healthy vs. Young Healthy	80.7605	-0.11872	0.0825478	-1.43819	0.15038	0.498388
LINC00702	Sarcopenia vs. Young Healthy	5.79548	0.511463	0.355644	1.43813	0.150397	0.419972
RGMA	Old Healthy vs. Young Healthy	128.466	0.130685	0.0908749	1.43808	0.150412	0.498388
GTPBP10	Old Healthy vs. Young Healthy	17.2588	0.20082	0.139649	1.43803	0.150425	0.498388
HIPK2	Sarcopenia vs. Old Healthy	223.744	-0.101964	0.0709058	-1.43802	0.150428	0.604299
HOXB7	Sarcopenia vs. Old Healthy	2.25218	0.440628	0.306436	1.43791	0.150459	NA
PLD3	Sarcopenia vs. Old Healthy	7.69511	0.232053	0.161383	1.4379	0.150461	NA
MAP1LC3B	Sarcopenia vs. Young Healthy	134.909	0.124135	0.0863308	1.4379	0.150461	0.419985
WDR5	Sarcopenia vs. Young Healthy	11.8801	-0.224398	0.15606	-1.4379	0.150463	0.419985
PPIC	Old Healthy vs. Young Healthy	28.1762	-0.179083	0.124568	-1.43764	0.150537	0.49863
GTF2H2C	Old Healthy vs. Young Healthy	1.17544	0.669589	0.465807	1.43748	0.150581	0.498637
DEPTOR	Old Healthy vs. Young Healthy	102.683	-0.164747	0.114619	-1.43735	0.150618	0.498637
MTMR3	Sarcopenia vs. Old Healthy	33.0338	-0.128446	0.0893668	-1.43729	0.150636	NA
STIMATE.MUSTN1	Sarcopenia vs. Old Healthy	1.94966	-0.503193	0.350105	-1.43726	0.150643	NA
SEM1	Old Healthy vs. Young Healthy	82.2091	-0.125897	0.0876048	-1.43711	0.150688	0.498738
THYN1	Sarcopenia vs. Old Healthy	17.432	0.160424	0.111639	1.437	0.150719	NA
CLTA	Sarcopenia vs. Old Healthy	36.235	0.120419	0.0838001	1.43698	0.150725	NA
PTPN6	Sarcopenia vs. Old Healthy	1.54799	0.53297	0.370949	1.43677	0.150782	NA
PLPP3	Old Healthy vs. Young Healthy	36.32	0.187065	0.130202	1.43673	0.150794	0.498846
WEE2.AS1	Old Healthy vs. Young Healthy	0.885324	0.796543	0.55442	1.43671	0.150799	0.498846
MAX	Sarcopenia vs. Young Healthy	17.9759	0.211127	0.146952	1.4367	0.150803	0.420846
UBOX5	Sarcopenia vs. Old Healthy	5.7433	-0.288539	0.20084	-1.43666	0.150815	NA
POLE4	Sarcopenia vs. Old Healthy	28.7304	-0.137801	0.0959261	-1.43654	0.15085	NA
RERG	Old Healthy vs. Young Healthy	3.54589	0.398616	0.277491	1.4365	0.15086	0.498918
LSM3	Sarcopenia vs. Young Healthy	152.198	-0.0779343	0.054253	-1.4365	0.150861	0.420921
ATP6V1F	Sarcopenia vs. Old Healthy	66.4352	0.0936896	0.0652217	1.43648	0.150866	0.604784
FUT4	Sarcopenia vs. Old Healthy	0.879403	-0.693958	0.483101	-1.43647	0.15087	NA
TBC1D12	Sarcopenia vs. Old Healthy	13.736	0.183833	0.128003	1.43616	0.150958	NA
CACHD1	Sarcopenia vs. Old Healthy	3.79427	0.349546	0.243391	1.43615	0.15096	NA
DIPK1A	Old Healthy vs. Young Healthy	8.39736	-0.228512	0.159121	-1.43609	0.150977	0.499173
ID2.AS1	Old Healthy vs. Young Healthy	0.788645	0.864908	0.602319	1.43596	0.151012	NA
PARD6A	Old Healthy vs. Young Healthy	3.36161	-0.3529	0.245773	-1.43588	0.151037	0.49924
FAM221A	Old Healthy vs. Young Healthy	0.622581	0.925512	0.644588	1.43582	0.151053	NA
SNX27	Sarcopenia vs. Old Healthy	83.0407	-0.0918074	0.0639408	-1.43582	0.151054	0.604784
LRRC4	Sarcopenia vs. Old Healthy	0.805469	-0.825061	0.574638	-1.43579	0.151061	NA
RPS21	Sarcopenia vs. Old Healthy	232.716	0.139897	0.0974524	1.43554	0.151134	0.604784
SEMA6D	Sarcopenia vs. Young Healthy	34.0699	-0.173898	0.121142	-1.43549	0.151148	0.421635
INTS11	Sarcopenia vs. Young Healthy	15.3018	-0.190971	0.133047	-1.43537	0.151183	0.421638
DLG5	Sarcopenia vs. Young Healthy	14.136	0.226737	0.157986	1.43517	0.15124	0.421638
ZNF786	Sarcopenia vs. Young Healthy	1.72548	0.525842	0.3664	1.43516	0.151243	0.421638
SRSF9	Old Healthy vs. Young Healthy	10.0451	0.232819	0.162227	1.43514	0.151246	0.499761
ZSCAN31	Old Healthy vs. Young Healthy	6.37804	0.379275	0.264294	1.43505	0.151273	0.499761
TMEM60	Sarcopenia vs. Young Healthy	24.884	-0.190332	0.132641	-1.43494	0.151305	0.421724
CBY1	Old Healthy vs. Young Healthy	16.0893	0.196162	0.136713	1.43484	0.151331	0.499789
UBQLN2	Old Healthy vs. Young Healthy	35.9572	0.131177	0.0914292	1.43474	0.15136	0.499789
MORC2	Sarcopenia vs. Old Healthy	10.8947	-0.200478	0.139731	-1.43474	0.15136	NA
ANKS1A	Sarcopenia vs. Old Healthy	16.2225	0.189951	0.132403	1.43464	0.15139	NA
TEX10	Sarcopenia vs. Young Healthy	11.4976	0.224686	0.156615	1.43464	0.15139	0.421875
UBE2H	Sarcopenia vs. Old Healthy	185.23	0.0769145	0.0536132	1.43462	0.151396	0.604784
GALNT1	Old Healthy vs. Young Healthy	149.668	-0.0932534	0.065017	-1.43429	0.151489	0.499969
TSR2	Old Healthy vs. Young Healthy	51.5698	0.127845	0.0891425	1.43416	0.151525	0.499969
SPCS2	Old Healthy vs. Young Healthy	12.2684	0.235916	0.1645	1.43414	0.151533	0.499969
NR2F6	Sarcopenia vs. Old Healthy	49.7418	-0.11105	0.0774454	-1.43391	0.151598	0.604784
ZNF845	Old Healthy vs. Young Healthy	0.677955	-0.817832	0.570354	-1.4339	0.1516	NA
UBIAD1	Sarcopenia vs. Old Healthy	19.8384	-0.147963	0.103191	-1.43388	0.151607	NA
CASP4	Sarcopenia vs. Old Healthy	8.25241	-0.258393	0.180217	-1.43379	0.151634	NA
ADAM3B	Sarcopenia vs. Old Healthy	0.578035	-0.885187	0.617399	-1.43374	0.151648	NA
NRBP2	Old Healthy vs. Young Healthy	4.68301	-0.333363	0.232519	-1.4337	0.151656	0.500245
BARD1	Sarcopenia vs. Old Healthy	45.134	0.213105	0.148645	1.43366	0.151671	0.604784
BEST3	Old Healthy vs. Young Healthy	48.7592	0.234351	0.163497	1.43337	0.151753	0.500366
EXOSC6	Sarcopenia vs. Old Healthy	42.8801	-0.161292	0.112542	-1.43317	0.151811	0.604784
CEP83	Sarcopenia vs. Young Healthy	34.0622	0.137426	0.0958897	1.43316	0.151811	0.42296
C17orf100	Sarcopenia vs. Old Healthy	0.723929	-0.830964	0.579813	-1.43316	0.151812	NA
RPIA	Old Healthy vs. Young Healthy	33.4058	-0.155335	0.108387	-1.43315	0.151814	0.500366
PTPN4	Old Healthy vs. Young Healthy	66.9245	-0.138378	0.0965652	-1.433	0.151858	0.500366
ZNF337.AS1	Sarcopenia vs. Old Healthy	1.89252	-0.463155	0.323227	-1.43291	0.151883	NA
MPZL1	Sarcopenia vs. Young Healthy	9.89775	0.249455	0.174091	1.43291	0.151885	0.423079
AMN1	Old Healthy vs. Young Healthy	10.5111	-0.253924	0.177225	-1.43278	0.151922	0.500366
HSPA1B	Old Healthy vs. Young Healthy	14.1618	-0.363332	0.253588	-1.43277	0.151925	0.500366
DENND2C	Sarcopenia vs. Old Healthy	77.9303	-0.143406	0.100092	-1.43275	0.15193	0.604784
STEAP1B	Sarcopenia vs. Old Healthy	1.93192	-0.496311	0.346422	-1.43268	0.15195	NA
TMEM14C	Old Healthy vs. Young Healthy	17.7004	-0.265321	0.185199	-1.43263	0.151964	0.500366
EIF4G1	Sarcopenia vs. Young Healthy	438.016	-0.0773593	0.0540018	-1.43253	0.151992	0.423289
SNHG28	Old Healthy vs. Young Healthy	5.03371	0.41007	0.286258	1.43252	0.151995	0.500366
RUNDC3B	Old Healthy vs. Young Healthy	1.77277	-0.53387	0.372697	-1.43245	0.152014	0.500366
PGBD5	Old Healthy vs. Young Healthy	1.65275	-0.573037	0.40011	-1.4322	0.152087	0.500366
FGF13	Old Healthy vs. Young Healthy	37.1998	-0.12438	0.0868478	-1.43216	0.152097	0.500366
ACSM3	Old Healthy vs. Young Healthy	0.73523	0.94857	0.662356	1.43211	0.152111	NA
PLEKHG5	Old Healthy vs. Young Healthy	2.58981	-0.438372	0.306114	-1.43206	0.152127	0.500366
PMPCB	Sarcopenia vs. Young Healthy	40.5384	-0.124478	0.0869292	-1.43195	0.152158	0.423637
GPLD1	Sarcopenia vs. Young Healthy	1.8221	0.558174	0.38982	1.43188	0.15218	0.423637
GSC	Sarcopenia vs. Young Healthy	0.451735	1.04265	0.728195	1.43183	0.152192	NA
NUTM2A.AS1	Sarcopenia vs. Old Healthy	3.12279	-0.411065	0.287091	-1.43183	0.152193	NA
ADAM12	Old Healthy vs. Young Healthy	0.36144	1.2332	0.861326	1.43175	0.152215	NA
CYBRD1	Sarcopenia vs. Old Healthy	8.75772	0.23814	0.16635	1.43156	0.15227	NA
ASB15	Old Healthy vs. Young Healthy	157.202	-0.152809	0.106746	-1.43153	0.152279	0.500736
SLF1	Sarcopenia vs. Old Healthy	17.866	0.159712	0.111573	1.43145	0.152302	NA
MTMR10	Sarcopenia vs. Young Healthy	41.8368	0.129168	0.090237	1.43143	0.152306	0.423903
OR51E1	Sarcopenia vs. Old Healthy	2.56176	0.469918	0.328311	1.43132	0.152339	NA
CDC16	Sarcopenia vs. Old Healthy	39.6016	-0.116923	0.0816913	-1.43128	0.152349	0.605764
ANKRD40	Sarcopenia vs. Young Healthy	60.3103	-0.113449	0.0792677	-1.43121	0.15237	0.423982
ADAM19	Sarcopenia vs. Old Healthy	7.35357	-0.256332	0.179104	-1.43119	0.152376	NA
SIAE	Sarcopenia vs. Old Healthy	28.2651	-0.157898	0.110327	-1.43118	0.152379	NA
MAL	Sarcopenia vs. Young Healthy	1.14546	-0.658877	0.460394	-1.43111	0.152397	0.423982
SS18	Sarcopenia vs. Old Healthy	6.82256	-0.244448	0.170823	-1.431	0.15243	NA
IL10RB	Old Healthy vs. Young Healthy	19.4979	0.204073	0.142622	1.43086	0.15247	0.501233
ZNF566	Sarcopenia vs. Young Healthy	18.4163	0.210769	0.14731	1.43078	0.152492	0.424159
CTF1	Sarcopenia vs. Old Healthy	1.10773	0.622605	0.435157	1.43076	0.152499	NA
FADS3	Old Healthy vs. Young Healthy	5.03155	0.352002	0.24605	1.43061	0.152541	0.501337
FAM3A	Sarcopenia vs. Young Healthy	9.81222	-0.228682	0.159884	-1.43029	0.152633	0.424461
ITGB7	Old Healthy vs. Young Healthy	0.342257	-1.06982	0.748001	-1.43023	0.15265	NA
AP2A1	Old Healthy vs. Young Healthy	10.9268	-0.229595	0.16059	-1.42969	0.152805	0.502075
TSTD1	Sarcopenia vs. Young Healthy	22.189	0.265232	0.18552	1.42967	0.152812	0.424836
SNTB2	Sarcopenia vs. Young Healthy	29.1341	0.174719	0.122215	1.42961	0.15283	0.424836
PLSCR4	Sarcopenia vs. Old Healthy	9.95544	-0.22568	0.15787	-1.42954	0.15285	NA
ANKRD44	Sarcopenia vs. Old Healthy	8.56062	0.226367	0.158356	1.42949	0.152865	NA
PPP1R12A	Sarcopenia vs. Old Healthy	206.015	0.0580463	0.0406085	1.42941	0.152886	0.607092
SLC35E3	Sarcopenia vs. Old Healthy	35.1953	-0.125874	0.0880666	-1.4293	0.152917	NA
SCN7A	Sarcopenia vs. Old Healthy	19.6934	-0.182773	0.127883	-1.42921	0.152943	NA
SKIL	Sarcopenia vs. Young Healthy	87.0098	-0.197994	0.138544	-1.42911	0.152973	0.425146
RTN4	Old Healthy vs. Young Healthy	2550.07	0.0900926	0.0630483	1.42895	0.15302	0.502649
ZFY	Sarcopenia vs. Old Healthy	5.92869	0.267147	0.18697	1.42882	0.153055	NA
TMEM132A	Sarcopenia vs. Old Healthy	0.723624	-0.84984	0.594797	-1.42879	0.153065	NA
RTL10	Sarcopenia vs. Young Healthy	7.14336	0.277148	0.193975	1.42878	0.153066	0.425318
LACC1	Sarcopenia vs. Old Healthy	4.68911	0.303771	0.21264	1.42857	0.153129	NA
EYA4	Sarcopenia vs. Old Healthy	62.5104	0.123675	0.0865772	1.4285	0.153148	0.607092
SPATA7	Sarcopenia vs. Old Healthy	26.9056	0.169728	0.118816	1.4285	0.153149	NA
RABEP2	Sarcopenia vs. Young Healthy	2.03269	-0.503064	0.352176	-1.42844	0.153164	0.425502
PPIP5K1	Old Healthy vs. Young Healthy	5.61764	0.303602	0.212555	1.42835	0.153192	0.503085
CADPS2	Old Healthy vs. Young Healthy	5.81417	0.295149	0.206662	1.42817	0.153243	0.50312
ZFR	Sarcopenia vs. Young Healthy	239.919	0.0708418	0.0496053	1.42811	0.15326	0.42563
BZW1	Sarcopenia vs. Young Healthy	36.6635	0.144426	0.101134	1.42806	0.153273	0.42563
HTATSF1P2	Sarcopenia vs. Old Healthy	1.30207	-0.66442	0.465266	-1.42804	0.153279	NA
VEGFA	Old Healthy vs. Young Healthy	66.2606	-0.195261	0.136746	-1.42791	0.153318	0.503127
SPCS3	Old Healthy vs. Young Healthy	66.4697	0.111022	0.0777563	1.42782	0.153342	0.503127
ACE	Old Healthy vs. Young Healthy	3.69767	-0.360204	0.252288	-1.42775	0.153364	0.503127
TXNRD1	Old Healthy vs. Young Healthy	97.1074	-0.102578	0.0718652	-1.42737	0.153473	0.503356
HDGFP1	Sarcopenia vs. Young Healthy	0.46051	-1.07972	0.756438	-1.42737	0.153474	NA
RAB3GAP2	Sarcopenia vs. Old Healthy	98.5529	-0.0813057	0.0569624	-1.42736	0.153477	0.607092
NR4A1	Sarcopenia vs. Young Healthy	4.94922	-0.635493	0.445224	-1.42735	0.153478	0.42609
ACSS2	Sarcopenia vs. Young Healthy	37.1311	0.147394	0.10327	1.42727	0.153502	0.42609
SUMF1	Sarcopenia vs. Old Healthy	6.53566	0.258791	0.181327	1.42721	0.153519	NA
GOLGA1	Old Healthy vs. Young Healthy	37.25	0.127565	0.0893815	1.4272	0.153522	0.503386
DHRSX	Sarcopenia vs. Old Healthy	15.7377	-0.186175	0.130466	-1.427	0.153579	NA
PPP4R3A	Sarcopenia vs. Old Healthy	70.44	0.0834054	0.0584506	1.42694	0.153598	0.607092
PROSER1	Old Healthy vs. Young Healthy	5.21107	0.296735	0.207955	1.42692	0.153603	0.50352
RPS11	Sarcopenia vs. Young Healthy	747.723	0.0984868	0.0690207	1.42692	0.153604	0.426285
PTMAP8	Sarcopenia vs. Old Healthy	0.476676	-0.859028	0.602068	-1.4268	0.153639	NA
DIO2	Sarcopenia vs. Old Healthy	16.6991	-0.260529	0.182598	-1.42679	0.153641	NA
EHBP1L1	Sarcopenia vs. Old Healthy	95.3763	-0.120078	0.0841637	-1.42672	0.153662	0.607092
MYO5A	Sarcopenia vs. Young Healthy	30.2529	-0.157535	0.110427	-1.42661	0.153693	0.42639
TTC7B	Sarcopenia vs. Old Healthy	29.0851	-0.165867	0.11627	-1.42657	0.153705	NA
PURA	Old Healthy vs. Young Healthy	233.126	0.0689722	0.0483484	1.42657	0.153705	0.503724
RNU6.942P	Sarcopenia vs. Young Healthy	2.36782	-0.48787	0.341989	-1.42657	0.153705	0.42639
CEP63	Sarcopenia vs. Old Healthy	172.535	-0.0880637	0.0617339	-1.4265	0.153723	0.607092
C6orf226	Sarcopenia vs. Old Healthy	4.50154	-0.308648	0.216378	-1.42643	0.153744	NA
HPRT1	Sarcopenia vs. Old Healthy	6.05016	0.268239	0.188062	1.42633	0.153773	NA
EVI5L	Sarcopenia vs. Young Healthy	17.4667	-0.2068	0.145016	-1.42605	0.153855	0.426718
JMJD6	Old Healthy vs. Young Healthy	26.8942	-0.166206	0.116553	-1.426	0.153867	0.504126
FAM53B.AS1	Old Healthy vs. Young Healthy	0.26812	-1.0544	0.739411	-1.426	0.153869	NA
NRM	Sarcopenia vs. Old Healthy	1.22664	0.642118	0.450301	1.42598	0.153875	NA
GDNF.AS1	Old Healthy vs. Young Healthy	0.742867	0.873836	0.612815	1.42594	0.153886	NA
CUL4A	Sarcopenia vs. Young Healthy	147.166	0.0736205	0.051633	1.42584	0.153914	0.426747
AP4S1	Sarcopenia vs. Young Healthy	12.9284	-0.202954	0.142351	-1.42573	0.153947	0.426747
ANP32E	Sarcopenia vs. Young Healthy	79.6575	0.10774	0.075571	1.42568	0.15396	0.426747
ZNF606	Sarcopenia vs. Young Healthy	3.35895	0.387727	0.271983	1.42556	0.153996	0.426759
ARHGAP26	Sarcopenia vs. Old Healthy	21.434	0.165155	0.115864	1.42541	0.154037	NA
CREB3	Sarcopenia vs. Old Healthy	13.2799	-0.188082	0.131955	-1.42535	0.154057	NA
CRAMP1	Sarcopenia vs. Old Healthy	8.78858	0.215896	0.151496	1.42509	0.15413	NA
HBA1	Sarcopenia vs. Old Healthy	127.085	0.49531	0.347569	1.42507	0.154138	0.607181
CHMP4B	Sarcopenia vs. Old Healthy	168.808	-0.073057	0.0512662	-1.42505	0.154142	0.607181
HSD17B12	Old Healthy vs. Young Healthy	43.9998	-0.127598	0.0895479	-1.42492	0.154181	0.504907
TRIM55	Old Healthy vs. Young Healthy	58.8301	0.12847	0.0901608	1.4249	0.154185	0.504907
RPS15AP10	Sarcopenia vs. Young Healthy	0.978895	-0.676298	0.474631	-1.42489	0.154188	0.427205
AVPR1A	Old Healthy vs. Young Healthy	4.7865	-0.342156	0.240173	-1.42462	0.154266	0.504907
CYP51A1	Sarcopenia vs. Old Healthy	0.814561	0.717844	0.503896	1.42459	0.154276	NA
RSAD2	Sarcopenia vs. Young Healthy	7.20706	0.30946	0.217231	1.42457	0.154283	0.427337
SETD3	Old Healthy vs. Young Healthy	185.05	-0.0873415	0.0613117	-1.42455	0.154288	0.504907
DUSP4	Sarcopenia vs. Old Healthy	1.41134	0.727709	0.510845	1.42452	0.154296	NA
LHFPL6	Sarcopenia vs. Old Healthy	15.8272	0.197833	0.13888	1.4245	0.154303	NA
UBR5	Old Healthy vs. Young Healthy	112.632	-0.0947441	0.0665109	-1.42449	0.154305	0.504907
PGAM1P8	Sarcopenia vs. Young Healthy	3.35538	0.454092	0.318794	1.42441	0.154329	0.427337
CYSTM1	Sarcopenia vs. Young Healthy	133.303	-0.116182	0.081566	-1.4244	0.154331	0.427337
PHLDA2	Old Healthy vs. Young Healthy	0.87586	0.832687	0.584691	1.42415	0.154403	0.504986
NCAPD3	Old Healthy vs. Young Healthy	3.29419	0.399361	0.280426	1.42412	0.15441	0.504986
IKZF5	Old Healthy vs. Young Healthy	15.869	0.190617	0.133861	1.42399	0.154448	0.504986
RIN2	Sarcopenia vs. Old Healthy	19.9921	0.15804	0.111	1.42379	0.154508	NA
DVL3	Sarcopenia vs. Young Healthy	20.1253	-0.160897	0.11301	-1.42373	0.154524	0.427782
GDE1	Sarcopenia vs. Old Healthy	124.275	-0.0869874	0.0611015	-1.42365	0.154547	0.607181
NEFH	Sarcopenia vs. Old Healthy	0.477252	0.901092	0.632957	1.42362	0.154556	NA
SEMA6A.AS1	Sarcopenia vs. Old Healthy	0.61633	0.819346	0.57563	1.42339	0.154624	NA
CXCR2	Old Healthy vs. Young Healthy	0.827857	-0.816698	0.573779	-1.42337	0.15463	0.505449
E2F1	Sarcopenia vs. Young Healthy	0.706432	0.975179	0.685179	1.42325	0.154665	0.428085
ZSWIM1	Old Healthy vs. Young Healthy	2.96577	0.408498	0.287032	1.42318	0.154684	0.505496
ZNF813	Sarcopenia vs. Young Healthy	0.993361	0.692674	0.486781	1.42297	0.154746	0.428221
SNUPN	Old Healthy vs. Young Healthy	14.3171	-0.202464	0.142285	-1.42295	0.15475	0.50558
PTPN4	Sarcopenia vs. Old Healthy	66.9245	-0.130301	0.0915738	-1.42291	0.154763	0.607181
IRX2	Sarcopenia vs. Young Healthy	0.518131	-0.932993	0.655786	-1.42271	0.15482	0.428224
GMDS	Sarcopenia vs. Young Healthy	3.36218	0.437767	0.307699	1.42271	0.154821	0.428224
ADAM33	Sarcopenia vs. Young Healthy	2.05166	0.572777	0.402617	1.42264	0.154842	0.428224
ZBTB38	Sarcopenia vs. Old Healthy	148.745	-0.0770183	0.0541403	-1.42257	0.154861	0.607181
COPS2	Sarcopenia vs. Old Healthy	187.14	0.0697046	0.0490011	1.42251	0.154878	0.607181
FN1	Old Healthy vs. Young Healthy	88.9449	0.245868	0.172851	1.42243	0.154901	0.505944
FAM241B	Old Healthy vs. Young Healthy	0.408493	0.952624	0.669732	1.4224	0.154911	NA
TMLHE	Sarcopenia vs. Young Healthy	3.91063	0.379972	0.267157	1.42228	0.154945	0.428421
LRRC24	Sarcopenia vs. Young Healthy	0.561421	-0.93704	0.658911	-1.4221	0.154996	0.428475
LINC01950	Old Healthy vs. Young Healthy	0.993057	0.914558	0.643116	1.42207	0.155005	0.506152
SLC16A12	Sarcopenia vs. Young Healthy	2.49483	-0.454103	0.319361	-1.42191	0.155052	0.428543
RPL39L	Old Healthy vs. Young Healthy	0.306928	-1.28779	0.905705	-1.42186	0.155066	NA
GEMIN7	Old Healthy vs. Young Healthy	5.99571	-0.308755	0.217179	-1.42166	0.155124	0.506281
HNRNPH2	Old Healthy vs. Young Healthy	45.147	0.149787	0.105365	1.4216	0.155141	0.506281
MPZ	Sarcopenia vs. Old Healthy	1.14112	-0.933656	0.656781	-1.42156	0.155153	NA
EXT1	Old Healthy vs. Young Healthy	4.26921	-0.316316	0.222519	-1.42152	0.155164	0.506281
ENY2	Sarcopenia vs. Old Healthy	139.696	-0.0785436	0.0552648	-1.42122	0.155252	0.607181
FBXO3	Sarcopenia vs. Old Healthy	56.3057	-0.126761	0.0891927	-1.42121	0.155257	0.607181
LDLRAD4	Sarcopenia vs. Old Healthy	21.1865	-0.196414	0.138206	-1.42116	0.155269	NA
LY96	Old Healthy vs. Young Healthy	0.455219	-0.973681	0.685158	-1.4211	0.155286	NA
SMARCE1	Sarcopenia vs. Old Healthy	52.7435	0.0997115	0.070168	1.42104	0.155305	0.607181
ITFG2.AS1.1	Sarcopenia vs. Young Healthy	0.854371	-0.718109	0.505345	-1.42103	0.155309	0.429133
DGCR2	Sarcopenia vs. Young Healthy	17.7658	0.197629	0.139082	1.42096	0.155329	0.429133
JMJD8	Old Healthy vs. Young Healthy	13.5742	-0.220324	0.155064	-1.42086	0.155357	0.506779
GRAMD1A	Sarcopenia vs. Young Healthy	14.2895	-0.19622	0.138119	-1.42066	0.155415	0.429283
ZNF582.AS1	Sarcopenia vs. Old Healthy	0.542406	0.923464	0.65014	1.42041	0.155489	NA
ZBTB41	Sarcopenia vs. Old Healthy	30.9617	0.125706	0.0885038	1.42035	0.155506	NA
NEU1	Sarcopenia vs. Old Healthy	7.84285	-0.224878	0.158341	-1.42021	0.155547	NA
CA5B	Sarcopenia vs. Old Healthy	3.87534	0.331745	0.233609	1.42009	0.155582	NA
LINC01607	Sarcopenia vs. Old Healthy	0.403845	-0.947568	0.66729	-1.42003	0.1556	NA
B3GALT2	Old Healthy vs. Young Healthy	0.302776	1.1904	0.838326	1.41997	0.155616	NA
CHPT1	Sarcopenia vs. Young Healthy	8.90436	-0.253717	0.178687	-1.41989	0.155639	0.429671
UAP1L1	Old Healthy vs. Young Healthy	0.727958	0.839636	0.591345	1.41988	0.155644	NA
PDE4A	Sarcopenia vs. Young Healthy	26.2159	-0.177529	0.125033	-1.41985	0.155651	0.429671
FN3KRP	Sarcopenia vs. Young Healthy	4.52384	0.382651	0.269512	1.41979	0.155669	0.429671
CORO2B	Sarcopenia vs. Young Healthy	1.03345	0.809131	0.569915	1.41974	0.155683	0.429671
RAB5B	Sarcopenia vs. Old Healthy	55.6688	-0.110345	0.0777223	-1.41974	0.155684	0.607985
FAM151B	Sarcopenia vs. Old Healthy	0.523063	-0.861149	0.606569	-1.41971	0.155693	NA
DGKE	Old Healthy vs. Young Healthy	4.87737	-0.316438	0.222895	-1.41967	0.155703	0.507779
MRPL18	Sarcopenia vs. Young Healthy	34.3081	-0.141582	0.0997383	-1.41953	0.155743	0.429671
ZNF506	Sarcopenia vs. Young Healthy	4.28053	0.331525	0.233546	1.41952	0.155747	0.429671
MLXIPL	Old Healthy vs. Young Healthy	17.5344	0.312865	0.220424	1.41938	0.155787	0.507922
ARHGDIA	Sarcopenia vs. Young Healthy	11.0179	0.246055	0.17336	1.41933	0.155801	0.429734
RAB26	Sarcopenia vs. Young Healthy	0.454872	-0.951598	0.670555	-1.41912	0.155864	NA
LIMD2	Sarcopenia vs. Old Healthy	0.47864	0.875732	0.617133	1.41903	0.15589	NA
MRPL16	Sarcopenia vs. Old Healthy	33.5967	-0.139153	0.0980736	-1.41887	0.155938	NA
MYH4	Old Healthy vs. Young Healthy	14.431	-0.334545	0.2358	-1.41877	0.155967	0.508327
EIF3A	Sarcopenia vs. Old Healthy	908.412	0.0709078	0.0499809	1.4187	0.155987	0.608489
HCCS	Old Healthy vs. Young Healthy	20.8037	-0.234391	0.165217	-1.41868	0.155992	0.508327
TSHZ3	Sarcopenia vs. Young Healthy	3.64623	-0.400696	0.28247	-1.41854	0.156032	0.43022
PRPF6	Sarcopenia vs. Young Healthy	198.2	0.118953	0.0838572	1.41851	0.156041	0.43022
PNRC2	Sarcopenia vs. Young Healthy	26.84	0.217556	0.15339	1.41832	0.156096	0.430283
ALOX15B	Sarcopenia vs. Young Healthy	0.335548	-1.18465	0.835257	-1.41831	0.156101	NA
PDGFA	Sarcopenia vs. Old Healthy	35.6073	-0.161989	0.114223	-1.41819	0.156135	NA
RAC2	Sarcopenia vs. Young Healthy	1.20837	0.782815	0.552052	1.41801	0.156188	0.43045
MLLT10	Old Healthy vs. Young Healthy	28.045	-0.144107	0.10163	-1.41795	0.156204	0.508753
MLKL	Old Healthy vs. Young Healthy	1.30729	0.73101	0.51556	1.41789	0.156222	0.508753
MRPL32	Sarcopenia vs. Young Healthy	9.89521	-0.252572	0.178135	-1.41787	0.156229	0.430457
AMZ2P1	Old Healthy vs. Young Healthy	6.49521	-0.260142	0.18348	-1.41782	0.156243	0.508753
RPN1	Sarcopenia vs. Old Healthy	18.4386	0.146593	0.103397	1.41776	0.156261	NA
CXCL2	Sarcopenia vs. Old Healthy	0.375154	0.955489	0.673965	1.41771	0.156274	NA
HSPD1	Sarcopenia vs. Old Healthy	136.435	0.0957088	0.0675095	1.41771	0.156276	0.608826
HSP90AB2P	Sarcopenia vs. Young Healthy	1.5087	-0.568591	0.401077	-1.41766	0.15629	0.430457
SEC16A	Sarcopenia vs. Young Healthy	12.4973	0.201029	0.14181	1.4176	0.156308	0.430457
RNF216P1	Sarcopenia vs. Young Healthy	12.6024	-0.222251	0.156784	-1.41756	0.156318	0.430457
TLCD4	Old Healthy vs. Young Healthy	64.2233	-0.149594	0.105532	-1.41752	0.15633	0.508766
MEIS1	Sarcopenia vs. Old Healthy	6.55999	0.258459	0.182334	1.4175	0.156335	NA
PDCD2	Old Healthy vs. Young Healthy	28.9352	-0.148502	0.104767	-1.41746	0.15635	0.508766
NPRL2	Sarcopenia vs. Young Healthy	13.072	0.201844	0.142403	1.41742	0.156361	0.430488
TPGS2	Old Healthy vs. Young Healthy	16.1402	0.203384	0.143491	1.4174	0.156367	0.508766
MLIP	Sarcopenia vs. Old Healthy	139.296	0.107941	0.0761646	1.41721	0.156421	0.608826
SLC50A1	Sarcopenia vs. Old Healthy	5.47519	-0.281088	0.198339	-1.4172	0.156423	NA
SIMC1	Sarcopenia vs. Young Healthy	7.73637	-0.266789	0.188262	-1.41712	0.156449	0.430641
RHOC	Old Healthy vs. Young Healthy	13.456	0.201912	0.142498	1.41695	0.156497	0.509047
PSMC4	Old Healthy vs. Young Healthy	32.441	-0.133585	0.0942848	-1.41683	0.156534	0.509047
ALAS1	Sarcopenia vs. Old Healthy	33.8553	-0.194867	0.137541	-1.4168	0.156543	NA
C10orf88	Sarcopenia vs. Old Healthy	7.02275	-0.249876	0.176373	-1.41675	0.156557	NA
CEP126	Sarcopenia vs. Old Healthy	8.04549	0.25145	0.177508	1.41656	0.156613	NA
SRP54.AS1	Old Healthy vs. Young Healthy	1.26807	0.603167	0.425834	1.41644	0.156648	0.509286
CLUH	Sarcopenia vs. Young Healthy	79.5423	-0.141382	0.0998212	-1.41635	0.156673	0.431038
SMARCA4	Sarcopenia vs. Young Healthy	63.5354	-0.130157	0.0918976	-1.41632	0.15668	0.431038
PCTP	Sarcopenia vs. Young Healthy	6.62305	-0.290746	0.205286	-1.4163	0.156689	0.431038
ZNF280C	Sarcopenia vs. Old Healthy	2.68589	0.391583	0.276497	1.41623	0.156708	NA
APH1B	Old Healthy vs. Young Healthy	8.08503	0.257504	0.181843	1.41608	0.156753	0.509496
TPM3P1	Sarcopenia vs. Old Healthy	2.24191	-0.504124	0.356071	-1.4158	0.156835	NA
TNFRSF14	Sarcopenia vs. Young Healthy	2.70765	0.478156	0.337745	1.41573	0.156855	0.431348
AP3M2	Sarcopenia vs. Young Healthy	16.547	-0.219945	0.155362	-1.41569	0.156865	0.431348
FJX1	Sarcopenia vs. Young Healthy	0.661037	-0.870582	0.615007	-1.41556	0.156903	0.431365
RPP14	Sarcopenia vs. Old Healthy	131.728	-0.136534	0.0964548	-1.41553	0.156914	0.60926
SOX8	Sarcopenia vs. Old Healthy	0.378573	0.937806	0.662519	1.41552	0.156917	NA
NOL6	Sarcopenia vs. Old Healthy	8.37497	0.231673	0.163672	1.41547	0.15693	NA
EIF4G3	Old Healthy vs. Young Healthy	175.057	0.0952331	0.0672923	1.41522	0.157005	0.510186
FGFR1	Sarcopenia vs. Old Healthy	39.0765	0.130672	0.0923347	1.4152	0.15701	0.60926
PHEX	Old Healthy vs. Young Healthy	0.775272	1.00546	0.71048	1.41518	0.157016	NA
ALKBH7	Sarcopenia vs. Old Healthy	48.7192	-0.118098	0.0834586	-1.41505	0.157055	0.60926
SNHG16	Sarcopenia vs. Young Healthy	200.405	-0.265997	0.187999	-1.41489	0.157102	0.431822
ZNF620	Sarcopenia vs. Old Healthy	2.44713	0.398355	0.281576	1.41473	0.157147	NA
ARRDC4	Old Healthy vs. Young Healthy	9.05203	0.31159	0.220269	1.41459	0.157188	0.51053
SLC25A6	Old Healthy vs. Young Healthy	78.0341	0.0975671	0.0689725	1.41458	0.157191	0.51053
GNB1	Sarcopenia vs. Young Healthy	57.8108	0.102955	0.0727841	1.41452	0.157209	0.43203
AGO2	Sarcopenia vs. Old Healthy	30.4486	-0.142902	0.101039	-1.41433	0.157266	NA
RPL22L1	Sarcopenia vs. Young Healthy	3.89171	0.364923	0.258037	1.41423	0.157295	0.432177
WAC.AS1	Old Healthy vs. Young Healthy	54.4767	0.126751	0.0896295	1.41416	0.157315	0.510799
ENDOD1	Sarcopenia vs. Young Healthy	173.256	-0.138385	0.0978612	-1.4141	0.157333	0.432194
COL15A1	Sarcopenia vs. Old Healthy	64.8043	-0.153828	0.108786	-1.41404	0.157349	0.609728
POLE2	Sarcopenia vs. Young Healthy	0.333676	1.07532	0.760469	1.41402	0.157357	NA
TRAPPC5	Sarcopenia vs. Old Healthy	3.93868	-0.350648	0.248026	-1.41375	0.157434	NA
IDH3G	Sarcopenia vs. Young Healthy	26.7777	-0.158143	0.111864	-1.41371	0.157448	0.4322
PLAUR	Old Healthy vs. Young Healthy	0.310707	1.47571	1.0439	1.41365	0.157464	NA
DGAT2	Sarcopenia vs. Young Healthy	1.50446	0.689062	0.487439	1.41364	0.157469	0.4322
HEATR6	Sarcopenia vs. Young Healthy	26.8179	-0.141814	0.100325	-1.41355	0.157494	0.4322
TBX18	Sarcopenia vs. Young Healthy	1.56282	0.551247	0.389979	1.41353	0.1575	0.4322
RBM24	Sarcopenia vs. Young Healthy	228.318	0.144342	0.102116	1.4135	0.157508	0.4322
PLAGL1	Sarcopenia vs. Young Healthy	4.92259	-0.313275	0.221641	-1.41344	0.157527	0.4322
ATP8B5P	Sarcopenia vs. Old Healthy	1.55169	0.484106	0.342534	1.41331	0.157565	NA
TUBG1	Sarcopenia vs. Young Healthy	25.7942	-0.164998	0.116747	-1.41329	0.15757	0.432229
FGD2	Old Healthy vs. Young Healthy	1.45574	0.611083	0.432386	1.41328	0.157573	0.511508
OPN4	Sarcopenia vs. Old Healthy	0.628268	0.817446	0.578513	1.41301	0.157652	NA
PRELID3B	Sarcopenia vs. Old Healthy	15.6618	0.172408	0.122016	1.41299	0.157659	NA
PSMD5	Sarcopenia vs. Old Healthy	5.27787	0.288346	0.204071	1.41297	0.157665	NA
MIR320D1	Old Healthy vs. Young Healthy	1.33202	0.670655	0.474648	1.41295	0.15767	0.511539
FAM118B	Old Healthy vs. Young Healthy	9.0324	-0.26605	0.188296	-1.41294	0.157674	0.511539
TRIM3	Sarcopenia vs. Old Healthy	2.49781	0.380439	0.269292	1.41274	0.157733	NA
AFDN	Old Healthy vs. Young Healthy	41.405	0.134644	0.0953088	1.41271	0.157741	0.511539
ITGB1BP2	Sarcopenia vs. Old Healthy	22.0396	-0.188905	0.133719	-1.4127	0.157744	NA
SMIM20	Old Healthy vs. Young Healthy	73.4749	-0.132931	0.094097	-1.4127	0.157744	0.511539
ZNF697	Sarcopenia vs. Old Healthy	3.79875	-0.359635	0.25459	-1.41261	0.157772	NA
KIAA0895	Sarcopenia vs. Young Healthy	2.04953	-0.493562	0.349422	-1.41251	0.157801	0.432774
NOS1	Sarcopenia vs. Old Healthy	147.096	-0.177384	0.125583	-1.41248	0.157809	0.610834
NUDT9	Sarcopenia vs. Young Healthy	23.5673	-0.154354	0.109295	-1.41227	0.157869	0.432812
ZNF330	Old Healthy vs. Young Healthy	73.5216	0.110098	0.0779588	1.41226	0.157873	0.511788
GAL3ST1	Sarcopenia vs. Young Healthy	0.929963	0.846311	0.599268	1.41224	0.157878	0.432812
NEFM	Sarcopenia vs. Old Healthy	4.3744	-0.381459	0.270115	-1.41221	0.157889	NA
KYAT3	Sarcopenia vs. Young Healthy	10.1711	-0.260108	0.184201	-1.41208	0.157925	0.432852
PWWP2A	Old Healthy vs. Young Healthy	39.1793	0.130106	0.0921494	1.4119	0.157979	0.511788
RAB33B	Sarcopenia vs. Old Healthy	12.0907	0.192314	0.13621	1.41189	0.157983	NA
HIVEP1	Old Healthy vs. Young Healthy	14.0049	0.211426	0.149754	1.41182	0.158003	0.511788
FKBP10	Sarcopenia vs. Old Healthy	6.75374	-0.275063	0.194834	-1.41178	0.158014	NA
ZNF430	Old Healthy vs. Young Healthy	5.00873	0.331567	0.234884	1.41162	0.158062	0.511788
WSB2	Old Healthy vs. Young Healthy	38.0043	-0.130596	0.092526	-1.41146	0.15811	0.511788
NOS2	Sarcopenia vs. Young Healthy	0.328086	-1.19086	0.843712	-1.41145	0.158112	NA
SSPN	Old Healthy vs. Young Healthy	520.906	0.108515	0.0768848	1.41139	0.158129	0.511788
GBE1	Old Healthy vs. Young Healthy	77.9441	-0.164125	0.116293	-1.41131	0.158152	0.511788
DPM2	Sarcopenia vs. Old Healthy	1.9895	-0.46391	0.328728	-1.41123	0.158177	NA
NBPF10	Old Healthy vs. Young Healthy	0.923182	0.755215	0.535182	1.41114	0.158205	0.511788
AKAP8L	Old Healthy vs. Young Healthy	10.8734	0.235162	0.166647	1.41113	0.158205	0.511788
RPP40	Old Healthy vs. Young Healthy	3.03496	-0.367289	0.260292	-1.41107	0.158225	0.511788
SNRPB	Sarcopenia vs. Old Healthy	28.2426	-0.132313	0.0937722	-1.411	0.158244	NA
EDEM1	Sarcopenia vs. Old Healthy	1.84499	0.497112	0.352315	1.41099	0.158249	NA
CLASP1	Sarcopenia vs. Young Healthy	77.9176	-0.0959562	0.0680151	-1.41081	0.158301	0.433736
PAK4	Sarcopenia vs. Old Healthy	1.38602	0.54941	0.389464	1.41068	0.158338	NA
FUS	Sarcopenia vs. Young Healthy	122.161	0.107359	0.0761043	1.41068	0.158338	0.433736
YJU2	Sarcopenia vs. Young Healthy	3.70633	-0.389159	0.275877	-1.41062	0.158356	0.433736
PAFAH1B2	Sarcopenia vs. Young Healthy	34.0115	0.133582	0.0947019	1.41055	0.158376	0.433736
FUT10	Old Healthy vs. Young Healthy	1.77089	-0.549195	0.389353	-1.41053	0.158383	0.512097
CETN4P	Old Healthy vs. Young Healthy	0.698563	-0.819548	0.58106	-1.41044	0.158411	NA
CIP2A	Old Healthy vs. Young Healthy	5.05789	-0.353067	0.25033	-1.41041	0.158419	0.512097
C11orf65	Old Healthy vs. Young Healthy	1.11351	0.687964	0.487803	1.41033	0.158442	0.512097
ENTR1	Sarcopenia vs. Young Healthy	8.13971	-0.240314	0.170398	-1.41031	0.158449	0.43377
LINC01578	Sarcopenia vs. Young Healthy	28.6639	0.145518	0.103182	1.41029	0.158453	0.43377
CHRD	Sarcopenia vs. Old Healthy	0.912942	-0.728518	0.516609	-1.41019	0.158483	NA
EPHB4	Sarcopenia vs. Old Healthy	2.98301	-0.372853	0.26443	-1.41003	0.158532	NA
COQ6	Old Healthy vs. Young Healthy	17.2853	-0.198701	0.14093	-1.40993	0.15856	0.51222
SMOC1	Old Healthy vs. Young Healthy	10.5785	0.298069	0.211407	1.40993	0.15856	0.51222
PGAP3	Sarcopenia vs. Old Healthy	5.01823	-0.328499	0.232996	-1.40989	0.158572	NA
TFRC	Sarcopenia vs. Old Healthy	54.1228	-0.366803	0.260165	-1.40989	0.158574	0.613116
ZNF300	Sarcopenia vs. Old Healthy	0.607225	0.741279	0.525778	1.40987	0.158578	NA
RAB1A	Sarcopenia vs. Old Healthy	29.6667	0.144741	0.102671	1.40976	0.158612	NA
LINC01118	Old Healthy vs. Young Healthy	0.553963	0.930767	0.66035	1.4095	0.158686	NA
LACTB	Old Healthy vs. Young Healthy	84.053	-0.101652	0.0721221	-1.40944	0.158704	0.512553
MMP15	Sarcopenia vs. Old Healthy	2.41539	-0.444005	0.315056	-1.40929	0.158749	NA
PCDHGA9	Sarcopenia vs. Old Healthy	0.360068	1.03199	0.732324	1.4092	0.158775	NA
ZNF678	Sarcopenia vs. Young Healthy	7.36245	0.284582	0.201964	1.40907	0.158814	0.434671
ADGRA2	Sarcopenia vs. Old Healthy	3.55417	0.323395	0.229536	1.40891	0.158863	NA
ATP1A1	Sarcopenia vs. Old Healthy	33.9609	-0.175722	0.124729	-1.40883	0.158887	NA
AP3S1	Sarcopenia vs. Young Healthy	9.46026	0.248611	0.17647	1.4088	0.158894	0.434691
KTN1.AS1	Sarcopenia vs. Young Healthy	1.43631	0.601738	0.427133	1.40878	0.158899	0.434691
C15orf41	Sarcopenia vs. Young Healthy	6.17446	0.340602	0.241781	1.40872	0.158918	0.434691
ABHD3	Sarcopenia vs. Old Healthy	1.70401	0.475843	0.337785	1.40871	0.15892	NA
MORN4	Old Healthy vs. Young Healthy	2.35043	-0.52193	0.370531	-1.4086	0.158954	0.513145
CLINT1	Old Healthy vs. Young Healthy	163.423	-0.0877005	0.062263	-1.40855	0.158969	0.513145
GDI1	Sarcopenia vs. Young Healthy	12.9188	0.20804	0.147728	1.40827	0.159052	0.434863
NCAPH2	Sarcopenia vs. Young Healthy	11.6555	0.253153	0.179779	1.40813	0.159093	0.434863
HSD17B8	Sarcopenia vs. Young Healthy	12.9826	0.236331	0.167849	1.408	0.159132	0.434863
P2RY14	Sarcopenia vs. Young Healthy	5.69308	0.303188	0.215334	1.40799	0.159134	0.434863
PKIB	Sarcopenia vs. Young Healthy	1.04547	-0.718801	0.510525	-1.40796	0.159142	0.434863
BBC3	Old Healthy vs. Young Healthy	22.6034	0.325119	0.230917	1.40795	0.159146	0.513587
SIK3	Sarcopenia vs. Old Healthy	20.3688	0.150047	0.106574	1.40791	0.159157	NA
PROCR	Sarcopenia vs. Old Healthy	0.624824	0.801428	0.569252	1.40786	0.159172	NA
ZNF470	Old Healthy vs. Young Healthy	4.91328	0.323742	0.229968	1.40777	0.159199	0.513615
VPS37B	Old Healthy vs. Young Healthy	6.21002	-0.301419	0.214129	-1.40765	0.159236	0.513615
TRMU	Sarcopenia vs. Young Healthy	3.10677	-0.392869	0.279097	-1.40764	0.159236	0.435005
SMC5	Sarcopenia vs. Old Healthy	130.405	0.0964272	0.0685031	1.40763	0.15924	0.613691
UBA52	Sarcopenia vs. Young Healthy	557.946	0.135917	0.0965684	1.40747	0.159289	0.435005
CCDC149	Sarcopenia vs. Young Healthy	9.25853	-0.242367	0.172202	-1.40746	0.15929	0.435005
MT.CO3	Sarcopenia vs. Old Healthy	21610.4	-0.136817	0.097231	-1.40713	0.159388	0.613691
MCM8	Sarcopenia vs. Young Healthy	22.884	-0.176301	0.125297	-1.40707	0.159408	0.435161
LRCH1	Sarcopenia vs. Young Healthy	6.67786	-0.294467	0.209279	-1.40705	0.159412	0.435161
RFLNA	Old Healthy vs. Young Healthy	1.79404	0.541088	0.384573	1.40698	0.159433	0.51412
WDR3	Sarcopenia vs. Old Healthy	28.9813	-0.128894	0.0916227	-1.40679	0.159489	NA
CFAP46	Old Healthy vs. Young Healthy	15.8023	-0.20989	0.149199	-1.40678	0.159492	0.514145
USP21	Sarcopenia vs. Old Healthy	4.53897	0.288264	0.204918	1.40673	0.159509	NA
VIT	Old Healthy vs. Young Healthy	9.00684	0.262379	0.186523	1.40668	0.159522	0.514145
RAB11FIP3	Sarcopenia vs. Young Healthy	15.8283	0.201341	0.143136	1.40664	0.159534	0.435308
ZNF354C	Sarcopenia vs. Young Healthy	5.66362	0.323248	0.229802	1.40663	0.159536	0.435308
FKBP1B	Sarcopenia vs. Young Healthy	0.803375	0.798639	0.567812	1.40652	0.15957	0.435308
PTGIS	Sarcopenia vs. Young Healthy	9.11318	0.324407	0.230659	1.40644	0.159595	0.435308
ANKHD1.EIF4EBP3	Sarcopenia vs. Old Healthy	0.781688	0.699135	0.497121	1.40637	0.159615	NA
ST3GAL6	Sarcopenia vs. Old Healthy	14.7012	-0.326186	0.231978	-1.40611	0.159693	NA
PARP1	Sarcopenia vs. Young Healthy	159.147	-0.119546	0.0850205	-1.40609	0.159698	0.435477
FAM122B	Sarcopenia vs. Young Healthy	5.05	0.324507	0.2308	1.40601	0.159721	0.435477
CCNL1	Old Healthy vs. Young Healthy	30.067	0.162162	0.115341	1.40593	0.159746	0.514738
NTAQ1	Sarcopenia vs. Old Healthy	4.56773	-0.305898	0.217594	-1.40582	0.159778	NA
TIRAP	Old Healthy vs. Young Healthy	1.91696	0.516764	0.367619	1.4057	0.159812	0.514756
ARPP19	Sarcopenia vs. Old Healthy	268.379	-0.0806314	0.0573619	-1.40566	0.159825	0.613691
AKIP1	Sarcopenia vs. Young Healthy	27.353	-0.138077	0.0982313	-1.40564	0.159832	0.435652
RBM12	Old Healthy vs. Young Healthy	20.5112	0.179928	0.128005	1.40563	0.159833	0.514756
BLVRB	Sarcopenia vs. Old Healthy	82.7108	0.106636	0.0758635	1.40562	0.159836	0.613691
ZNRD1ASP	Sarcopenia vs. Old Healthy	4.75988	0.27681	0.196934	1.4056	0.159843	NA
CEP85L	Sarcopenia vs. Young Healthy	95.5453	0.149275	0.106202	1.40558	0.15985	0.435652
REPIN1	Sarcopenia vs. Old Healthy	68.0282	-0.110824	0.078846	-1.40557	0.159852	0.613691
FBXO34	Sarcopenia vs. Old Healthy	48.2625	0.117406	0.0835426	1.40534	0.15992	0.613691
CBX3	Old Healthy vs. Young Healthy	169.352	-0.0654774	0.046592	-1.40534	0.159922	0.51491
HOOK2	Sarcopenia vs. Old Healthy	14.7047	-0.256664	0.18264	-1.4053	0.159933	NA
GTF2IP14	Old Healthy vs. Young Healthy	0.287088	1.48549	1.0571	1.40525	0.159947	NA
ALDH2	Sarcopenia vs. Old Healthy	196.435	0.111252	0.0791689	1.40524	0.159949	0.613691
NELFE	Sarcopenia vs. Young Healthy	25.7558	0.167641	0.11932	1.40497	0.160032	0.436059
P3H2	Sarcopenia vs. Young Healthy	1.01481	0.868086	0.617922	1.40485	0.160067	0.436067
KDM1A	Sarcopenia vs. Young Healthy	25.0195	-0.141391	0.100659	-1.40466	0.160123	0.436133
CACHD1	Old Healthy vs. Young Healthy	3.79427	-0.364	0.259163	-1.40452	0.160163	0.515442
SEL1L	Old Healthy vs. Young Healthy	87.8237	0.0894307	0.0636741	1.40451	0.160168	0.515442
SLC1A5	Old Healthy vs. Young Healthy	1.27064	0.618221	0.440283	1.40414	0.160276	0.515657
KIAA2013	Sarcopenia vs. Old Healthy	22.7192	-0.244032	0.173799	-1.4041	0.160288	NA
PLCD4	Sarcopenia vs. Old Healthy	62.6996	-0.13475	0.0959699	-1.40409	0.160292	0.614176
ATR	Sarcopenia vs. Young Healthy	12.4355	-0.217469	0.154889	-1.40403	0.160309	0.43655
ZNF275	Old Healthy vs. Young Healthy	11.483	0.22893	0.163057	1.40399	0.160321	0.515673
TUBA1C	Sarcopenia vs. Old Healthy	12.8117	-0.245006	0.174522	-1.40387	0.160358	NA
ALKBH4	Sarcopenia vs. Young Healthy	7.74095	-0.275119	0.195998	-1.40368	0.160413	0.436748
WWP1P1	Old Healthy vs. Young Healthy	0.794271	-0.712945	0.507945	-1.40359	0.160442	NA
IRAK2	Sarcopenia vs. Young Healthy	1.2779	0.682453	0.486228	1.40357	0.160448	0.436754
G6PC3	Old Healthy vs. Young Healthy	4.86903	-0.298408	0.212632	-1.4034	0.160497	0.515868
NOMO1	Sarcopenia vs. Old Healthy	20.9019	-0.186699	0.133053	-1.40319	0.16056	NA
POLD1	Sarcopenia vs. Old Healthy	0.828519	0.673056	0.479664	1.40318	0.160562	NA
NME1	Old Healthy vs. Young Healthy	9.04228	0.249899	0.178102	1.40312	0.160581	0.515868
TBCA	Old Healthy vs. Young Healthy	121.426	0.0953057	0.0679253	1.4031	0.160588	0.515868
PIKFYVE	Sarcopenia vs. Young Healthy	26.6713	0.154443	0.110076	1.40306	0.1606	0.437021
MAPK8IP3	Sarcopenia vs. Old Healthy	9.663	0.24689	0.175971	1.40302	0.160612	NA
LPXN	Sarcopenia vs. Old Healthy	1.31672	-0.582823	0.415408	-1.40301	0.160613	NA
PPP1R32	Sarcopenia vs. Old Healthy	0.569301	0.791019	0.563814	1.40298	0.160623	NA
TRAC	Sarcopenia vs. Young Healthy	2.72239	0.493083	0.351456	1.40297	0.160625	0.437021
MAPK3	Old Healthy vs. Young Healthy	10.4033	0.223053	0.158988	1.40296	0.160629	0.515868
PMPCB	Sarcopenia vs. Old Healthy	40.5384	-0.109871	0.0783175	-1.40289	0.160651	0.614176
GAS6.DT	Sarcopenia vs. Young Healthy	0.771617	-0.854372	0.609024	-1.40285	0.16066	0.437021
TOM1L2	Sarcopenia vs. Young Healthy	26.3381	-0.168814	0.12034	-1.4028	0.160676	0.437021
GDF15	Old Healthy vs. Young Healthy	0.322698	1.08741	0.77518	1.40278	0.160681	NA
FHIT	Sarcopenia vs. Young Healthy	3.57269	-0.367384	0.26192	-1.40266	0.160718	0.437049
ACTN3	Sarcopenia vs. Old Healthy	161.746	-0.595791	0.424764	-1.40264	0.160724	0.614176
ACSL5	Old Healthy vs. Young Healthy	1.37659	0.64618	0.460716	1.40256	0.160749	0.515868
CERKL	Sarcopenia vs. Young Healthy	0.46331	1.17193	0.835577	1.40254	0.160753	NA
ZNF462	Old Healthy vs. Young Healthy	77.2706	-0.124379	0.0886809	-1.40254	0.160753	0.515868
EMC4	Sarcopenia vs. Old Healthy	171.738	-0.0696767	0.0496819	-1.40246	0.160779	0.614176
SMARCB1	Old Healthy vs. Young Healthy	17.5765	0.182334	0.130028	1.40226	0.160838	0.515868
MIR503HG	Sarcopenia vs. Old Healthy	0.269432	1.32621	0.94581	1.4022	0.160856	NA
ETNK1	Sarcopenia vs. Young Healthy	7.25253	0.297624	0.212257	1.40219	0.160859	0.437308
KIAA0586	Old Healthy vs. Young Healthy	43.7574	0.125907	0.0897974	1.40212	0.160879	0.515868
PARP9	Old Healthy vs. Young Healthy	28.3139	0.165265	0.117868	1.40212	0.16088	0.515868
EPS15	Sarcopenia vs. Young Healthy	149.409	-0.0985319	0.070278	-1.40203	0.160906	0.437308
ANKRD16	Sarcopenia vs. Young Healthy	3.9761	0.408553	0.291404	1.40201	0.160911	0.437308
HDGFL2	Old Healthy vs. Young Healthy	28.4807	0.146285	0.104346	1.40192	0.160938	0.515868
HRC	Old Healthy vs. Young Healthy	612.206	-0.107017	0.0763403	-1.40185	0.160961	0.515868
MIS18A	Sarcopenia vs. Young Healthy	4.7656	0.393305	0.280576	1.40178	0.160982	0.437377
PITPNA	Old Healthy vs. Young Healthy	12.8468	0.2077	0.148171	1.40176	0.160986	0.515868
RHBDF1	Sarcopenia vs. Old Healthy	14.5376	-0.206002	0.14696	-1.40175	0.160989	NA
LZTFL1	Sarcopenia vs. Old Healthy	2.7218	0.37953	0.270758	1.40173	0.160995	NA
CPEB4	Old Healthy vs. Young Healthy	218.649	-0.113655	0.0810827	-1.40172	0.161	0.515868
SUSD6	Sarcopenia vs. Young Healthy	14.0989	0.215369	0.153647	1.40171	0.161001	0.437377
ZNF256	Old Healthy vs. Young Healthy	1.17435	0.689533	0.491944	1.40165	0.16102	0.515868
GLYCTK	Old Healthy vs. Young Healthy	0.44002	-0.949051	0.677097	-1.40165	0.161021	NA
AXIN1	Old Healthy vs. Young Healthy	4.78873	-0.305334	0.217851	-1.40157	0.161043	0.515868
IGFBP4	Old Healthy vs. Young Healthy	19.2786	-0.208997	0.149121	-1.40153	0.161057	0.515868
FSTL1	Sarcopenia vs. Old Healthy	61.018	0.220501	0.157353	1.40132	0.16112	0.614176
MTM1	Sarcopenia vs. Young Healthy	9.65982	-0.226432	0.161586	-1.40131	0.161121	0.437615
SCARNA9	Old Healthy vs. Young Healthy	55.6509	0.134865	0.0962424	1.4013	0.161123	0.515868
CKMT2	Sarcopenia vs. Old Healthy	173.929	-0.177386	0.126588	-1.40129	0.161127	0.614176
PIBF1	Old Healthy vs. Young Healthy	25.7336	0.142159	0.101451	1.40126	0.161137	0.515868
NECAP1	Old Healthy vs. Young Healthy	6.62951	0.279114	0.199197	1.4012	0.161155	0.515868
PARP1P1	Sarcopenia vs. Old Healthy	0.401403	-0.864004	0.616732	-1.40094	0.161232	NA
PHYH	Sarcopenia vs. Young Healthy	275.332	-0.113418	0.0809656	-1.40081	0.16127	0.437673
RPL34P18	Sarcopenia vs. Young Healthy	0.757973	-0.796595	0.568672	-1.4008	0.161274	0.437673
AKR1C3	Sarcopenia vs. Old Healthy	8.81695	0.290551	0.20742	1.40078	0.161279	NA
PTPN9	Sarcopenia vs. Young Healthy	2.3507	0.519705	0.371019	1.40075	0.161289	0.437673
MTRNR2L1	Sarcopenia vs. Young Healthy	74.3514	-0.229881	0.164113	-1.40075	0.16129	0.437673
ZDHHC5	Sarcopenia vs. Young Healthy	24.0559	-0.153055	0.109271	-1.4007	0.161304	0.437673
TRAPPC2	Sarcopenia vs. Old Healthy	3.96741	0.336459	0.240254	1.40043	0.161384	NA
RBM15	Old Healthy vs. Young Healthy	15.55	0.182623	0.130408	1.4004	0.161392	0.516439
NUP93	Sarcopenia vs. Old Healthy	7.80795	0.256365	0.183074	1.40033	0.161414	NA
MPZ	Old Healthy vs. Young Healthy	1.14112	0.996501	0.71162	1.40033	0.161415	0.516439
FZD4	Sarcopenia vs. Young Healthy	39.8517	-0.163303	0.116625	-1.40024	0.16144	0.437954
LINC02104	Sarcopenia vs. Old Healthy	0.435117	0.92178	0.65832	1.4002	0.161453	NA
RBM17P4	Old Healthy vs. Young Healthy	0.722722	-0.791752	0.565479	-1.40014	0.161471	NA
HMGCR	Sarcopenia vs. Young Healthy	3.15025	-0.396136	0.282939	-1.40008	0.161491	0.438003
RNF34	Old Healthy vs. Young Healthy	126.336	-0.115903	0.0827847	-1.40006	0.161496	0.516559
STK16	Old Healthy vs. Young Healthy	8.95275	-0.23417	0.167273	-1.39993	0.161534	0.516559
SNRPB2	Sarcopenia vs. Young Healthy	67.0709	-0.118193	0.0844312	-1.39988	0.16155	0.438058
KCNQ4	Sarcopenia vs. Young Healthy	1.81574	0.558818	0.399242	1.3997	0.161604	0.438058
PTK2B	Sarcopenia vs. Young Healthy	2.85306	0.402682	0.287695	1.39968	0.161608	0.438058
CKLF	Old Healthy vs. Young Healthy	3.00998	-0.392037	0.280101	-1.39963	0.161625	0.516718
MRPS12	Sarcopenia vs. Old Healthy	24.287	-0.165601	0.118324	-1.39955	0.161649	NA
ARHGEF4	Sarcopenia vs. Old Healthy	4.28321	-0.330957	0.23648	-1.39952	0.161658	NA
HMGCS2	Sarcopenia vs. Young Healthy	2.35081	0.997256	0.712622	1.39942	0.161688	0.438186
HOTAIRM1	Sarcopenia vs. Young Healthy	3.38794	0.45525	0.325341	1.3993	0.161722	0.43819
IGSF11	Old Healthy vs. Young Healthy	1.40312	0.639449	0.45702	1.39917	0.161762	0.517025
INTS2	Sarcopenia vs. Old Healthy	7.77454	-0.228799	0.163539	-1.39905	0.161799	NA
ARMCX5	Sarcopenia vs. Young Healthy	8.35657	-0.266612	0.190573	-1.399	0.161812	0.438271
VPS35L	Sarcopenia vs. Young Healthy	18.1075	-0.17771	0.127027	-1.39899	0.161817	0.438271
VCL	Old Healthy vs. Young Healthy	119.384	-0.120032	0.0858055	-1.39888	0.161848	0.517049
MT.TP	Sarcopenia vs. Old Healthy	34.0855	0.262946	0.187979	1.39881	0.161871	NA
PAF1	Sarcopenia vs. Old Healthy	34.7331	0.123984	0.0886378	1.39877	0.161883	NA
HERC3	Old Healthy vs. Young Healthy	25.3885	0.145235	0.103833	1.39874	0.161892	0.517049
RPRD1B	Old Healthy vs. Young Healthy	42.3174	0.125552	0.0897626	1.39871	0.161901	0.517049
MAOB	Sarcopenia vs. Young Healthy	25.0788	0.236855	0.169342	1.39867	0.161911	0.438438
SEPSECS	Old Healthy vs. Young Healthy	5.37881	0.302527	0.216306	1.3986	0.161932	0.517049
NDUFB3	Sarcopenia vs. Young Healthy	32.0957	0.340954	0.243821	1.39838	0.162	0.43859
ZMYND12	Sarcopenia vs. Old Healthy	1.28387	0.565649	0.404511	1.39835	0.162008	NA
LINC01094	Sarcopenia vs. Young Healthy	0.26346	1.22843	0.878593	1.39818	0.16206	NA
DAP3	Sarcopenia vs. Old Healthy	48.9626	0.108591	0.0776714	1.39808	0.16209	0.6157
LURAP1	Sarcopenia vs. Young Healthy	0.469938	1.07305	0.767562	1.398	0.162113	NA
NPM1P27	Sarcopenia vs. Old Healthy	1.23827	0.565286	0.404355	1.39799	0.162115	NA
MARCHF7	Sarcopenia vs. Old Healthy	130.671	0.0742945	0.0531487	1.39786	0.162154	0.6157
TNFSF13B	Sarcopenia vs. Young Healthy	3.1905	0.43694	0.312597	1.39777	0.162181	0.438993
APOB	Old Healthy vs. Young Healthy	1.1172	0.844416	0.604189	1.3976	0.162232	0.517877
CTR9	Sarcopenia vs. Old Healthy	92.7954	-0.106639	0.0763068	-1.3975	0.162263	0.6157
UPK3A	Sarcopenia vs. Old Healthy	5.78519	-0.266858	0.190958	-1.39747	0.162272	NA
MINDY2	Old Healthy vs. Young Healthy	44.5787	0.116812	0.0836057	1.39718	0.162358	0.518149
EPN2	Sarcopenia vs. Old Healthy	43.4523	0.101276	0.072488	1.39714	0.162372	0.6157
UBE2Z	Sarcopenia vs. Old Healthy	43.2391	0.129267	0.0925298	1.39703	0.162406	0.6157
GK	Sarcopenia vs. Old Healthy	0.687492	-0.768128	0.549874	-1.39692	0.162439	NA
HS6ST2	Old Healthy vs. Young Healthy	7.41637	-0.454865	0.325625	-1.3969	0.162444	0.518292
MIDEAS	Sarcopenia vs. Old Healthy	22.7679	0.13174	0.0943262	1.39664	0.162523	NA
COL22A1	Sarcopenia vs. Young Healthy	0.893385	1.06748	0.764338	1.39661	0.162531	0.439708
LHFPL2	Sarcopenia vs. Young Healthy	10.3799	0.259493	0.185804	1.3966	0.162535	0.439708
TMEM123	Sarcopenia vs. Young Healthy	24.1221	0.173888	0.124511	1.39657	0.162543	0.439708
CHMP1B.AS1	Sarcopenia vs. Old Healthy	1.09572	-0.611005	0.437507	-1.39656	0.162546	NA
ITGB1BP1	Sarcopenia vs. Old Healthy	26.2224	-0.203835	0.145963	-1.39648	0.162569	NA
PLEKHH2	Sarcopenia vs. Old Healthy	2.69708	0.418878	0.299953	1.39648	0.16257	NA
TCEAL2	Sarcopenia vs. Old Healthy	0.518174	0.81486	0.58352	1.39646	0.162577	NA
POC1B	Old Healthy vs. Young Healthy	7.80214	0.251555	0.180153	1.39634	0.162613	0.518579
R3HCC1L	Old Healthy vs. Young Healthy	7.27511	-0.252328	0.180708	-1.39633	0.162616	0.518579
CDC26	Sarcopenia vs. Young Healthy	0.908369	-0.730846	0.523448	-1.39621	0.16265	0.439878
RGS2	Sarcopenia vs. Young Healthy	3.00541	0.454254	0.325378	1.39608	0.16269	0.439878
RNU1.30P	Old Healthy vs. Young Healthy	0.827057	-0.753779	0.539939	-1.39605	0.162701	0.518719
CD14	Sarcopenia vs. Young Healthy	4.15984	0.400357	0.286798	1.39596	0.162728	0.439878
CABLES2	Sarcopenia vs. Young Healthy	5.37406	0.33203	0.237863	1.39589	0.162749	0.439878
DCAF4	Sarcopenia vs. Young Healthy	6.01485	0.310329	0.222327	1.39582	0.162768	0.439878
CACNB3	Sarcopenia vs. Old Healthy	0.966592	-0.646417	0.46312	-1.39579	0.162778	NA
HEMGN	Sarcopenia vs. Old Healthy	2.3612	0.675072	0.483649	1.39579	0.162779	NA
NBDY	Sarcopenia vs. Old Healthy	4.81515	0.31966	0.22903	1.39571	0.162801	NA
TMEM205	Sarcopenia vs. Old Healthy	27.8638	-0.126657	0.0907534	-1.39561	0.162831	NA
NLRP3	Old Healthy vs. Young Healthy	0.855692	-0.687888	0.492904	-1.39558	0.16284	0.519017
EIF2S1	Sarcopenia vs. Young Healthy	49.1847	0.118766	0.0851074	1.39548	0.162871	0.439986
PLCL2	Old Healthy vs. Young Healthy	86.6294	-0.101856	0.0729911	-1.39546	0.162876	0.519017
SNHG17	Sarcopenia vs. Old Healthy	2.93771	0.450048	0.322515	1.39543	0.162885	NA
NXN	Sarcopenia vs. Young Healthy	105.799	0.133523	0.0956876	1.39541	0.162894	0.439986
INSR	Sarcopenia vs. Old Healthy	65.7561	0.155279	0.111279	1.3954	0.162894	0.61619
FIGN	Sarcopenia vs. Young Healthy	14.2152	-0.259869	0.186237	-1.39537	0.162906	0.439986
DUSP23	Sarcopenia vs. Old Healthy	10.4476	-0.228372	0.163683	-1.39521	0.162953	NA
ACAA1	Sarcopenia vs. Old Healthy	23.2749	-0.143408	0.102788	-1.39518	0.16296	NA
NRIP2	Old Healthy vs. Young Healthy	0.933611	-0.72141	0.517148	-1.39498	0.163023	0.519299
PALD1	Old Healthy vs. Young Healthy	3.30809	0.450527	0.322982	1.3949	0.163047	0.519299
ZBTB45	Sarcopenia vs. Old Healthy	8.93432	-0.226194	0.162169	-1.3948	0.163075	NA
PRLR	Sarcopenia vs. Old Healthy	0.308346	1.03203	0.739916	1.39479	0.163078	NA
TMEM176B	Sarcopenia vs. Young Healthy	3.45534	0.460674	0.330286	1.39477	0.163085	0.440319
CPE	Sarcopenia vs. Young Healthy	66.9095	0.185892	0.133281	1.39474	0.163095	0.440319
IGBP1	Sarcopenia vs. Old Healthy	130.058	0.0826562	0.0592643	1.39471	0.163105	0.61619
IPO8	Old Healthy vs. Young Healthy	39.62	0.122273	0.08767	1.3947	0.163106	0.519357
CWF19L1	Sarcopenia vs. Young Healthy	10.2876	0.224082	0.160681	1.39458	0.163144	0.440365
RMC1	Sarcopenia vs. Young Healthy	2.19532	0.511013	0.366471	1.39442	0.163192	0.440385
KCNJ9	Sarcopenia vs. Old Healthy	0.376562	-1.02111	0.732372	-1.39425	0.163241	NA
JAZF1	Sarcopenia vs. Young Healthy	4.06772	0.364194	0.261212	1.39425	0.163243	0.440385
P2RX5.TAX1BP3	Sarcopenia vs. Young Healthy	0.868744	-0.718614	0.515422	-1.39423	0.163249	0.440385
RALGAPA1	Sarcopenia vs. Young Healthy	36.3879	0.138506	0.099353	1.39408	0.163292	0.440413
LSM2	Sarcopenia vs. Old Healthy	12.1765	-0.18302	0.131284	-1.39408	0.163293	NA
PBX1	Sarcopenia vs. Old Healthy	164.056	0.101115	0.0725321	1.39408	0.163295	0.61619
PLEKHA6	Sarcopenia vs. Old Healthy	4.70431	0.303462	0.217683	1.39405	0.163301	NA
NXPH3	Sarcopenia vs. Young Healthy	1.47451	-0.603203	0.432827	-1.39363	0.163428	0.440691
ETFB	Sarcopenia vs. Young Healthy	100.195	-0.124594	0.0894172	-1.3934	0.163499	0.440734
DCLK3	Sarcopenia vs. Young Healthy	2.6349	-0.419608	0.301147	-1.39337	0.163509	0.440734
FAM210B	Sarcopenia vs. Old Healthy	216.635	-0.102467	0.0735418	-1.39332	0.163524	0.61619
ADGRA3	Sarcopenia vs. Young Healthy	23.169	0.164555	0.118111	1.39322	0.163552	0.440763
HGF	Old Healthy vs. Young Healthy	0.934163	0.816887	0.586369	1.39313	0.163581	0.520535
SIAE	Old Healthy vs. Young Healthy	28.2651	-0.159868	0.114758	-1.39309	0.163594	0.520535
SDAD1P1	Old Healthy vs. Young Healthy	12.2166	-0.232315	0.166765	-1.39307	0.163599	0.520535
FAM86C1P	Old Healthy vs. Young Healthy	0.613881	-0.841968	0.604414	-1.39303	0.16361	NA
LIMCH1	Sarcopenia vs. Old Healthy	894.384	-0.0768358	0.0551573	-1.39303	0.163611	0.61619
KIAA1328	Sarcopenia vs. Young Healthy	7.42304	0.272889	0.195898	1.39302	0.163614	0.440785
STEAP1	Old Healthy vs. Young Healthy	0.40891	-1.03358	0.74198	-1.393	0.163619	NA
SNORD8	Sarcopenia vs. Young Healthy	2.05473	0.664336	0.476917	1.39298	0.163626	0.440785
NKG7	Sarcopenia vs. Old Healthy	0.467655	0.921866	0.661915	1.39272	0.163703	NA
BCS1L	Old Healthy vs. Young Healthy	10.3009	-0.217159	0.15593	-1.39267	0.163719	0.520784
CLMN	Sarcopenia vs. Old Healthy	15.5904	0.223143	0.160228	1.39266	0.163724	NA
SP140	Old Healthy vs. Young Healthy	0.636744	0.96249	0.691154	1.39258	0.163746	NA
GORASP2	Sarcopenia vs. Old Healthy	28.2653	-0.130366	0.0936147	-1.39258	0.163747	NA
SPG7	Sarcopenia vs. Old Healthy	56.9523	-0.112378	0.0807015	-1.39251	0.163768	0.61619
NEDD8	Sarcopenia vs. Old Healthy	106.783	-0.0807318	0.0579775	-1.39247	0.163781	0.61619
FAM198B.AS1	Sarcopenia vs. Old Healthy	1.49413	-0.521992	0.374874	-1.39244	0.163788	NA
CPB1	Sarcopenia vs. Young Healthy	0.501774	0.976525	0.701318	1.39241	0.163797	NA
TTC31	Sarcopenia vs. Old Healthy	5.63246	-0.264448	0.189933	-1.39233	0.163824	NA
SLC30A1	Old Healthy vs. Young Healthy	4.34372	-0.31724	0.227861	-1.39225	0.163846	0.521059
SULT1C4	Sarcopenia vs. Young Healthy	0.397893	-1.20743	0.867277	-1.39221	0.163858	NA
MYOG	Sarcopenia vs. Old Healthy	4.06389	0.335713	0.241155	1.39211	0.16389	NA
RNF7	Old Healthy vs. Young Healthy	101.78	-0.0936776	0.0672948	-1.39205	0.163907	0.521074
CITED2	Sarcopenia vs. Old Healthy	5.79797	0.280337	0.201392	1.392	0.163923	NA
EIF5A2	Old Healthy vs. Young Healthy	2.04385	0.489335	0.351543	1.39197	0.163933	0.521074
ATP6V0A1	Sarcopenia vs. Old Healthy	53.1309	0.110787	0.0795946	1.39189	0.163956	0.61619
SCGB1D2	Sarcopenia vs. Old Healthy	3.2969	0.51296	0.36855	1.39183	0.163973	NA
CDC23	Old Healthy vs. Young Healthy	6.53383	-0.268523	0.192929	-1.39182	0.163977	0.521083
CAMKK2	Sarcopenia vs. Young Healthy	13.6856	-0.242136	0.17399	-1.39167	0.164023	0.441743
LXN	Sarcopenia vs. Young Healthy	2.39194	-0.486493	0.349615	-1.39151	0.164071	0.441743
RCCD1	Old Healthy vs. Young Healthy	5.36594	-0.327388	0.235281	-1.39148	0.164081	0.521269
STEAP4	Sarcopenia vs. Young Healthy	21.5996	0.192072	0.138041	1.39142	0.164099	0.441743
PABPC4L	Sarcopenia vs. Old Healthy	0.711672	0.762034	0.547681	1.39138	0.164109	NA
LRRC28	Sarcopenia vs. Old Healthy	15.0095	0.159259	0.114461	1.39138	0.16411	NA
PHACTR4	Sarcopenia vs. Young Healthy	68.2534	0.100526	0.0722495	1.39137	0.164112	0.441743
HNRNPD	Sarcopenia vs. Old Healthy	198.854	0.0626214	0.0450076	1.39135	0.164118	0.61619
RLIM	Old Healthy vs. Young Healthy	34.8921	0.120377	0.0865243	1.39125	0.16415	0.521269
TOGARAM2	Old Healthy vs. Young Healthy	1.0329	-0.786621	0.565452	-1.39114	0.164184	0.521269
TACO1	Old Healthy vs. Young Healthy	39.7801	-0.154923	0.111368	-1.39108	0.1642	0.521269
FAHD2A	Sarcopenia vs. Young Healthy	9.47634	-0.229241	0.164801	-1.39102	0.16422	0.441861
MESD	Sarcopenia vs. Young Healthy	32.3155	0.14627	0.105154	1.39101	0.164222	0.441861
CHST12	Sarcopenia vs. Young Healthy	5.3224	0.322581	0.23195	1.39073	0.164307	0.442002
LSM1	Sarcopenia vs. Old Healthy	17.8032	-0.174081	0.125186	-1.39058	0.164353	NA
HEG1	Sarcopenia vs. Old Healthy	38.3048	-0.142087	0.102206	-1.39021	0.164466	0.616837
SETD2	Old Healthy vs. Young Healthy	171.508	0.0652856	0.0469618	1.39018	0.164473	0.522005
SLC1A3	Sarcopenia vs. Old Healthy	11.2379	0.233983	0.168319	1.39012	0.164493	NA
PXYLP1	Sarcopenia vs. Young Healthy	1.7291	0.519806	0.373961	1.39	0.164529	0.442511
RPL26P37	Old Healthy vs. Young Healthy	1.10573	-0.707613	0.509115	-1.38989	0.164563	0.522159
FAM160B1	Sarcopenia vs. Young Healthy	20.0145	-0.166393	0.119722	-1.38983	0.164582	0.442566
AMZ2	Sarcopenia vs. Young Healthy	24.0717	0.178915	0.128743	1.38971	0.164618	0.442575
GANAB	Old Healthy vs. Young Healthy	33.7969	0.130652	0.0940204	1.38961	0.164647	0.522296
TRIM37	Sarcopenia vs. Old Healthy	25.8441	-0.143203	0.103069	-1.38938	0.164717	NA
RSKR	Sarcopenia vs. Old Healthy	4.08873	-0.307008	0.220977	-1.38932	0.164735	NA
PAQR7	Sarcopenia vs. Young Healthy	2.02131	-0.51687	0.37204	-1.38929	0.164746	0.442831
PROM1	Old Healthy vs. Young Healthy	0.540243	0.880177	0.633593	1.38918	0.164777	NA
SLC39A6	Old Healthy vs. Young Healthy	44.9516	0.117188	0.0843651	1.38906	0.164814	0.522552
FOXJ2	Old Healthy vs. Young Healthy	33.53	0.139943	0.100748	1.38904	0.164821	0.522552
USPL1	Sarcopenia vs. Old Healthy	11.594	0.183983	0.132472	1.38885	0.164879	NA
AATF	Sarcopenia vs. Young Healthy	17.4311	0.181727	0.130853	1.38878	0.164899	0.443155
ZSCAN29	Old Healthy vs. Young Healthy	16.1505	-0.183156	0.131883	-1.38877	0.164903	0.522552
PLSCR4	Old Healthy vs. Young Healthy	9.95544	0.236076	0.16999	1.38876	0.164904	0.522552
IGLC2	Sarcopenia vs. Young Healthy	0.337229	1.41544	1.01927	1.38868	0.16493	NA
NEU3	Old Healthy vs. Young Healthy	38.8597	0.16443	0.118409	1.38867	0.164934	0.522552
KBTBD12	Sarcopenia vs. Old Healthy	40.4916	-0.132267	0.0952512	-1.38861	0.164951	0.617995
GMFG	Sarcopenia vs. Old Healthy	1.70812	0.481515	0.346772	1.38856	0.164965	NA
RPS24P17	Sarcopenia vs. Young Healthy	0.883795	-0.815107	0.587129	-1.38829	0.165048	0.443172
DENND11	Sarcopenia vs. Young Healthy	9.58749	0.235573	0.169687	1.38828	0.165051	0.443172
HSD11B1.AS1	Sarcopenia vs. Old Healthy	8.71514	-0.251636	0.18126	-1.38826	0.165057	NA
SEPTIN9	Sarcopenia vs. Young Healthy	44.0798	0.157868	0.11372	1.38822	0.165071	0.443172
HIVEP3	Sarcopenia vs. Old Healthy	4.63571	-0.332629	0.239612	-1.3882	0.165078	NA
OPHN1	Sarcopenia vs. Young Healthy	8.77495	0.236076	0.17007	1.38811	0.165104	0.443172
ZFP37	Sarcopenia vs. Young Healthy	2.62003	0.466002	0.335713	1.3881	0.165108	0.443172
TSLP	Sarcopenia vs. Old Healthy	1.80034	0.477113	0.343723	1.38807	0.165114	NA
ZNF883	Old Healthy vs. Young Healthy	1.36784	-0.577716	0.416212	-1.38803	0.165127	0.522813
TAF9B	Old Healthy vs. Young Healthy	11.9201	0.197231	0.142101	1.38796	0.165148	0.522813
LRRK1	Old Healthy vs. Young Healthy	2.98838	0.46122	0.332334	1.38782	0.165192	0.522813
KLHL25	Old Healthy vs. Young Healthy	1.09462	-0.622436	0.448522	-1.38775	0.165214	0.522813
CKMT2.AS1	Sarcopenia vs. Young Healthy	2.32967	0.487221	0.351091	1.38774	0.165218	0.443172
GINS3	Old Healthy vs. Young Healthy	1.67868	-0.530681	0.382412	-1.38772	0.165223	0.522813
VPS51	Sarcopenia vs. Young Healthy	36.5183	-0.134632	0.0970208	-1.38766	0.165239	0.443172
SLC43A1	Sarcopenia vs. Young Healthy	9.14768	0.276756	0.199446	1.38762	0.165252	0.443172
VWCE	Sarcopenia vs. Young Healthy	0.590623	0.924379	0.666166	1.38761	0.165256	0.443172
MUC3A	Sarcopenia vs. Young Healthy	0.548471	0.933545	0.672789	1.38757	0.165267	0.443172
COMMD4	Sarcopenia vs. Old Healthy	7.01454	0.242582	0.174829	1.38754	0.165277	NA
SPTLC3	Sarcopenia vs. Young Healthy	0.973186	-0.659397	0.475283	-1.38738	0.165327	0.443172
TBC1D20	Sarcopenia vs. Young Healthy	25.6709	-0.134774	0.0971431	-1.38738	0.165327	0.443172
C1orf167	Sarcopenia vs. Young Healthy	7.1518	0.410158	0.295639	1.38736	0.165332	0.443172
AIP	Old Healthy vs. Young Healthy	8.67499	-0.219212	0.158036	-1.3871	0.16541	0.523276
GIN1	Sarcopenia vs. Young Healthy	21.5907	0.157858	0.113813	1.38699	0.165443	0.44332
ZNF566	Sarcopenia vs. Old Healthy	18.4163	0.182321	0.131455	1.38695	0.165458	NA
CPNE8	Sarcopenia vs. Old Healthy	3.70391	0.359789	0.259426	1.38686	0.165483	NA
TBCK	Sarcopenia vs. Young Healthy	5.75177	0.29261	0.210989	1.38685	0.165487	0.44332
GIPC1	Sarcopenia vs. Old Healthy	16.9607	-0.162694	0.117313	-1.38684	0.165492	NA
TBX3	Sarcopenia vs. Young Healthy	26.1325	0.214962	0.155003	1.38683	0.165495	0.44332
SLC66A1L	Sarcopenia vs. Old Healthy	1.16515	0.682376	0.492066	1.38676	0.165516	NA
MRFAP1L1	Sarcopenia vs. Young Healthy	107.402	0.0933457	0.0673126	1.38675	0.165519	0.44332
CPA3	Sarcopenia vs. Old Healthy	2.3062	0.463355	0.334142	1.3867	0.165533	NA
ARHGAP35	Sarcopenia vs. Old Healthy	85.025	-0.120256	0.0867298	-1.38656	0.165576	0.619311
WASF2	Sarcopenia vs. Young Healthy	64.0316	0.102852	0.0741782	1.38655	0.165578	0.443369
URGCP	Sarcopenia vs. Young Healthy	24.2293	-0.163891	0.118207	-1.38647	0.165603	0.443369
REEP5	Sarcopenia vs. Old Healthy	118.216	-0.0744174	0.0536807	-1.3863	0.165656	0.619311
PIK3C2A	Sarcopenia vs. Young Healthy	41.728	0.146655	0.105789	1.38629	0.165657	0.443427
MXRA7	Old Healthy vs. Young Healthy	15.2629	0.217021	0.156564	1.38615	0.165702	0.524068
LRRN1	Sarcopenia vs. Old Healthy	6.74069	-0.387138	0.279309	-1.38606	0.165729	NA
INTS10	Sarcopenia vs. Old Healthy	10.2381	0.19171	0.138328	1.3859	0.165776	NA
LAMA5	Old Healthy vs. Young Healthy	3.4333	0.370655	0.267449	1.38589	0.16578	0.524155
ARAF	Old Healthy vs. Young Healthy	23.1107	-0.162684	0.1174	-1.38573	0.16583	0.524155
DUSP18	Sarcopenia vs. Old Healthy	1.85572	-0.472384	0.340898	-1.38571	0.165837	NA
CHKB	Old Healthy vs. Young Healthy	2.88146	-0.40751	0.294093	-1.38565	0.165854	0.524155
PGPEP1L	Sarcopenia vs. Young Healthy	12.2168	-0.311742	0.225001	-1.38551	0.165895	0.443976
UBR2	Sarcopenia vs. Old Healthy	170.215	-0.0692396	0.0499748	-1.38549	0.165902	0.619568
THRB.IT1	Sarcopenia vs. Old Healthy	0.821871	0.688309	0.49682	1.38543	0.165921	NA
TCF7	Old Healthy vs. Young Healthy	0.537856	1.00448	0.725035	1.38542	0.165924	NA
GNS	Old Healthy vs. Young Healthy	28.7212	0.136627	0.0986198	1.38539	0.165933	0.524275
FAM168B	Sarcopenia vs. Young Healthy	30.4874	-0.138133	0.0997148	-1.38528	0.165966	0.444077
ARID5B	Sarcopenia vs. Young Healthy	235.584	0.186207	0.134433	1.38513	0.166013	0.444115
FAF2	Old Healthy vs. Young Healthy	16.1755	0.181932	0.131363	1.38496	0.166066	0.52456
ZNF584	Sarcopenia vs. Old Healthy	3.89543	0.306299	0.221164	1.38494	0.166071	NA
HEY1	Sarcopenia vs. Young Healthy	7.45614	0.351021	0.253461	1.38492	0.166078	0.444158
HPCAL1	Sarcopenia vs. Old Healthy	6.37395	0.245795	0.17749	1.38484	0.166102	NA
EHD3	Old Healthy vs. Young Healthy	2.28447	-0.466309	0.336727	-1.38483	0.166106	0.52456
GCNA	Sarcopenia vs. Young Healthy	2.72096	0.463693	0.334843	1.38481	0.166111	0.444158
RAPGEF6	Sarcopenia vs. Young Healthy	1.53318	-0.588409	0.424938	-1.3847	0.166146	0.444158
NR4A3	Sarcopenia vs. Young Healthy	3.2126	0.594891	0.429641	1.38462	0.166168	0.444158
HSP90AA4P	Sarcopenia vs. Young Healthy	0.348832	-1.04336	0.753579	-1.38454	0.166195	NA
VPS29	Sarcopenia vs. Young Healthy	70.9726	-0.114634	0.0828009	-1.38446	0.166219	0.444158
ASPRV1	Sarcopenia vs. Young Healthy	1.0466	0.701789	0.50693	1.38439	0.166239	0.444158
LCA5L	Old Healthy vs. Young Healthy	6.64818	-0.286015	0.206604	-1.38436	0.166247	0.524776
IFI6	Sarcopenia vs. Old Healthy	12.546	0.237375	0.171472	1.38434	0.166255	NA
HSPH1	Sarcopenia vs. Young Healthy	117.239	-0.132969	0.0960536	-1.38432	0.166259	0.444158
B3GALNT1	Old Healthy vs. Young Healthy	1.04156	0.749194	0.541234	1.38423	0.166287	0.524776
SORBS2	Sarcopenia vs. Young Healthy	9.35572	0.333709	0.241102	1.3841	0.166328	0.444254
TOMM40	Sarcopenia vs. Old Healthy	14.6437	0.181231	0.130939	1.38409	0.166332	NA
WDR48	Old Healthy vs. Young Healthy	20.7813	-0.157486	0.113785	-1.38407	0.166337	0.524776
THRAP3	Old Healthy vs. Young Healthy	373.353	0.0968382	0.0699667	1.38406	0.16634	0.524776
RAD51.AS1	Sarcopenia vs. Old Healthy	1.96918	-0.490766	0.354658	-1.38377	0.166428	NA
PLAT	Sarcopenia vs. Old Healthy	9.24795	0.285857	0.206584	1.38374	0.166439	NA
GPRC5A	Sarcopenia vs. Old Healthy	0.266966	1.14561	0.827921	1.38372	0.166443	NA
HAUS2	Sarcopenia vs. Old Healthy	22.3418	-0.154174	0.111424	-1.38367	0.16646	NA
TLK2P2	Sarcopenia vs. Old Healthy	2.95259	-0.379426	0.274227	-1.38362	0.166475	NA
ADCY1	Sarcopenia vs. Old Healthy	20.6822	-0.199647	0.144296	-1.3836	0.166482	NA
MAGT1	Old Healthy vs. Young Healthy	35.0409	0.139785	0.101037	1.3835	0.16651	0.525183
MVK	Sarcopenia vs. Young Healthy	9.45559	0.25374	0.183407	1.38348	0.166518	0.444577
EDEM1	Sarcopenia vs. Young Healthy	1.84499	0.554869	0.401083	1.38343	0.166534	0.444577
ADAM20	Old Healthy vs. Young Healthy	0.712049	0.846739	0.612078	1.38339	0.166547	NA
RPS5	Sarcopenia vs. Young Healthy	369.341	0.0982312	0.071008	1.38338	0.166548	0.444577
LINC01489	Sarcopenia vs. Young Healthy	3.72676	0.421636	0.304822	1.38322	0.166598	0.444624
ZIK1	Old Healthy vs. Young Healthy	0.603577	0.94836	0.685705	1.38304	0.166652	NA
DCAF16	Sarcopenia vs. Young Healthy	26.1323	0.163523	0.118234	1.38304	0.166652	0.444679
CCDC34	Sarcopenia vs. Old Healthy	12.1858	0.200546	0.14501	1.38298	0.166671	NA
PAWR	Sarcopenia vs. Old Healthy	7.36824	0.244446	0.176754	1.38297	0.166673	NA
RN7SL151P	Sarcopenia vs. Young Healthy	0.400385	-0.94906	0.686286	-1.38289	0.166698	NA
C1GALT1P1	Sarcopenia vs. Young Healthy	0.294878	1.22908	0.888842	1.38279	0.166729	NA
PGM5	Old Healthy vs. Young Healthy	19.7248	0.165941	0.120006	1.38277	0.166736	0.525763
WDR27	Sarcopenia vs. Old Healthy	2.83991	0.382052	0.276302	1.38273	0.166747	NA
USF1	Sarcopenia vs. Young Healthy	2.75259	-0.420071	0.303802	-1.38271	0.166753	0.444813
RBBP6	Sarcopenia vs. Old Healthy	172.692	0.0684286	0.0494904	1.38266	0.166768	0.622138
XRCC1	Sarcopenia vs. Old Healthy	19.2234	0.162514	0.117548	1.38254	0.166806	NA
PROSER3	Sarcopenia vs. Young Healthy	1.3665	0.633662	0.458341	1.38251	0.166814	0.444813
DDX58	Sarcopenia vs. Young Healthy	11.0878	0.214412	0.155096	1.38245	0.166833	0.444813
PRORSD1P	Sarcopenia vs. Young Healthy	2.80412	0.440878	0.318911	1.38245	0.166834	0.444813
MTND3P17	Old Healthy vs. Young Healthy	0.374747	-1.12499	0.813819	-1.38236	0.166861	NA
RNF207	Old Healthy vs. Young Healthy	0.711579	-0.811111	0.586794	-1.38228	0.166887	NA
PIFO	Old Healthy vs. Young Healthy	0.341192	-1.22474	0.886058	-1.38223	0.1669	NA
LNX2	Sarcopenia vs. Young Healthy	8.81479	0.231984	0.167837	1.3822	0.166911	0.444892
FAM118B	Sarcopenia vs. Young Healthy	9.0324	-0.271296	0.196287	-1.38214	0.166929	0.444892
IFIT1	Old Healthy vs. Young Healthy	29.167	-0.16868	0.122046	-1.38209	0.166943	0.526287
PTPN9	Sarcopenia vs. Old Healthy	2.3507	-0.40369	0.292087	-1.38209	0.166944	NA
HBEGF	Sarcopenia vs. Old Healthy	82.8848	-0.206985	0.149771	-1.38202	0.166966	0.622217
ZC3H8	Old Healthy vs. Young Healthy	61.8756	-0.104318	0.0754886	-1.3819	0.167001	0.526337
DGUOK	Sarcopenia vs. Old Healthy	9.28566	-0.207047	0.149851	-1.38169	0.167068	NA
ADAMTS9	Old Healthy vs. Young Healthy	15.4424	0.219997	0.159233	1.3816	0.167093	0.526498
CCNT2.AS1	Sarcopenia vs. Young Healthy	0.439323	-0.940068	0.680432	-1.38158	0.167102	NA
LINC00674	Sarcopenia vs. Old Healthy	5.98099	-0.261627	0.189369	-1.38157	0.167103	NA
RWDD1	Sarcopenia vs. Old Healthy	155.552	-0.105379	0.0762836	-1.38142	0.167151	0.622242
TMEM86A	Sarcopenia vs. Old Healthy	1.2819	0.56636	0.409987	1.38141	0.167152	NA
KIF7	Old Healthy vs. Young Healthy	0.662019	0.876958	0.634916	1.38122	0.167212	NA
ZNF398	Sarcopenia vs. Young Healthy	8.31374	0.244147	0.17677	1.38116	0.167231	0.445608
FAM71E1	Sarcopenia vs. Old Healthy	1.51645	0.533119	0.386036	1.38101	0.167276	NA
COLQ	Sarcopenia vs. Old Healthy	5.03927	-0.359733	0.260514	-1.38086	0.167322	NA
TBC1D17	Old Healthy vs. Young Healthy	33.5729	-0.14885	0.107798	-1.38082	0.167335	0.527129
CEP97	Sarcopenia vs. Old Healthy	23.1323	0.137265	0.0994127	1.38076	0.167352	NA
CD55	Sarcopenia vs. Young Healthy	35.171	0.141736	0.102683	1.38032	0.167487	0.446202
CENPC	Sarcopenia vs. Young Healthy	35.0396	0.13773	0.0997908	1.38019	0.167527	0.446222
TMEM184B	Old Healthy vs. Young Healthy	17.7349	-0.184691	0.133834	-1.38	0.167587	0.527661
ST6GAL1	Old Healthy vs. Young Healthy	10.2127	0.248508	0.180078	1.38	0.167588	0.527661
CTNNBIP1	Sarcopenia vs. Old Healthy	15.171	-0.193835	0.140468	-1.37992	0.167612	NA
ILF3.DT	Old Healthy vs. Young Healthy	96.7713	0.127417	0.0923419	1.37984	0.167636	0.527683
SCRN3	Sarcopenia vs. Young Healthy	45.5352	-0.127958	0.0927392	-1.37976	0.16766	0.446487
MAOB	Old Healthy vs. Young Healthy	25.0788	0.224996	0.163105	1.37946	0.167754	0.527803
EML2	Sarcopenia vs. Young Healthy	5.79576	0.31745	0.23013	1.37944	0.167759	0.446586
HLA.B	Sarcopenia vs. Young Healthy	200.514	0.178138	0.129139	1.37942	0.167764	0.446586
SYNJ2	Old Healthy vs. Young Healthy	15.5108	0.248119	0.179876	1.37939	0.167775	0.527803
PGM5.AS1	Sarcopenia vs. Old Healthy	0.604363	0.859387	0.623041	1.37934	0.167789	NA
EPN2	Sarcopenia vs. Young Healthy	43.4523	-0.1087	0.0788069	-1.37932	0.167796	0.446586
ZNF302	Sarcopenia vs. Old Healthy	52.4285	-0.0999845	0.0724903	-1.37928	0.167808	0.623084
ATRIP	Old Healthy vs. Young Healthy	4.39768	0.332639	0.241176	1.37923	0.167822	0.527803
GPAA1	Old Healthy vs. Young Healthy	21.7592	-0.146386	0.106143	-1.37914	0.16785	0.527803
MAN2A2	Sarcopenia vs. Young Healthy	59.1982	-0.157777	0.114405	-1.37911	0.16786	0.446667
ATAD3B	Sarcopenia vs. Old Healthy	0.573054	-0.859512	0.623266	-1.37905	0.167881	NA
PTPRK	Old Healthy vs. Young Healthy	4.06903	0.350952	0.25449	1.37904	0.167882	0.527803
SAR1B	Sarcopenia vs. Old Healthy	278.617	-0.0874237	0.0633981	-1.37896	0.167906	0.623084
CPE	Sarcopenia vs. Old Healthy	66.9095	-0.16339	0.118489	-1.37895	0.167911	0.623084
FLNB	Old Healthy vs. Young Healthy	6.79711	0.320669	0.232559	1.37888	0.167933	0.527831
LIMK2	Sarcopenia vs. Old Healthy	4.10984	0.318248	0.230826	1.37873	0.167977	NA
ITGB7	Sarcopenia vs. Young Healthy	0.342257	-1.07539	0.780049	-1.37862	0.168011	NA
AEBP2	Old Healthy vs. Young Healthy	21.8935	0.161433	0.117117	1.37839	0.168083	0.528156
SMPDL3A	Sarcopenia vs. Old Healthy	14.9688	0.177495	0.128779	1.37829	0.168113	NA
HOXA5	Old Healthy vs. Young Healthy	14.4934	0.196609	0.142652	1.37824	0.168128	0.528156
ITSN2	Sarcopenia vs. Old Healthy	97.1383	0.0835658	0.0606388	1.37809	0.168175	0.623406
PRPF19	Sarcopenia vs. Old Healthy	25.2688	0.126266	0.0916256	1.37807	0.168183	NA
TRIM58	Sarcopenia vs. Old Healthy	0.34532	-0.956174	0.693887	-1.378	0.168204	NA
DOP1B	Old Healthy vs. Young Healthy	31.4695	-0.166082	0.120534	-1.37789	0.168239	0.528156
AHSA2P	Old Healthy vs. Young Healthy	14.044	-0.194686	0.141296	-1.37786	0.168246	0.528156
ZNF432	Sarcopenia vs. Old Healthy	9.25083	0.216034	0.156808	1.37769	0.168298	NA
BCLAF1	Sarcopenia vs. Young Healthy	280.815	0.0749181	0.0543816	1.37764	0.168316	0.447684
KDM5D	Old Healthy vs. Young Healthy	8.48768	0.23659	0.171745	1.37756	0.168338	0.528156
EXOSC10	Sarcopenia vs. Old Healthy	15.9594	0.183337	0.133092	1.37752	0.168353	NA
TTC13	Sarcopenia vs. Young Healthy	4.55523	0.327484	0.237739	1.37749	0.16836	0.447684
VLDLR	Old Healthy vs. Young Healthy	83.0847	-0.144828	0.105139	-1.37749	0.168361	0.528156
METTL5	Old Healthy vs. Young Healthy	48.6349	-0.142855	0.103707	-1.37749	0.168362	0.528156
PIK3AP1	Sarcopenia vs. Young Healthy	0.798038	0.85766	0.622638	1.37746	0.168369	0.447684
ALYREF	Sarcopenia vs. Young Healthy	20.8019	0.162167	0.11773	1.37745	0.168375	0.447684
TP53I11	Sarcopenia vs. Old Healthy	6.29069	0.278108	0.201915	1.37735	0.168404	NA
ADAL	Old Healthy vs. Young Healthy	60.5601	-0.126591	0.0919144	-1.37727	0.168427	0.528156
EFEMP1	Old Healthy vs. Young Healthy	7.02699	0.394456	0.286445	1.37708	0.168489	0.528156
PPBP	Sarcopenia vs. Old Healthy	0.782503	0.92603	0.672493	1.37701	0.168509	NA
TOMM40L	Sarcopenia vs. Young Healthy	18.8974	-0.197445	0.143387	-1.37701	0.168511	0.447958
NCAPH2	Old Healthy vs. Young Healthy	11.6555	0.23884	0.173456	1.37695	0.168527	0.528156
GRHPR	Old Healthy vs. Young Healthy	58.9898	-0.132948	0.0965528	-1.37694	0.16853	0.528156
PLCD1	Old Healthy vs. Young Healthy	1.1326	0.700101	0.508471	1.37687	0.168551	0.528156
DAGLA	Sarcopenia vs. Young Healthy	1.78943	-0.545023	0.395866	-1.37679	0.168579	0.44805
SF3B3	Old Healthy vs. Young Healthy	39.2484	0.122719	0.0891394	1.37671	0.168603	0.528156
ADAMTS15	Sarcopenia vs. Old Healthy	1.47526	-0.541456	0.39332	-1.37663	0.168627	NA
CPLANE1	Old Healthy vs. Young Healthy	45.0602	0.139379	0.101247	1.37662	0.16863	0.528156
MIR762HG	Sarcopenia vs. Old Healthy	10.6036	-0.207905	0.151027	-1.37661	0.168632	NA
PRKAR2A	Old Healthy vs. Young Healthy	569.772	-0.0710998	0.051652	-1.37652	0.168662	0.528156
COL6A1	Sarcopenia vs. Young Healthy	74.6548	-0.187474	0.136197	-1.37649	0.16867	0.448205
EPHA7	Old Healthy vs. Young Healthy	0.695706	0.903994	0.656786	1.37639	0.168701	NA
IL10RA	Sarcopenia vs. Old Healthy	4.22715	0.325554	0.236549	1.37626	0.168741	NA
FGD5.AS1	Sarcopenia vs. Young Healthy	164.34	-0.0882862	0.0641498	-1.37625	0.168744	0.448293
TDRKH	Sarcopenia vs. Old Healthy	6.21918	0.24958	0.181355	1.3762	0.168759	NA
PLEKHA4	Old Healthy vs. Young Healthy	20.9204	0.223427	0.162366	1.37608	0.168798	0.528454
CDH2	Sarcopenia vs. Young Healthy	1.48254	0.676944	0.491965	1.376	0.168822	0.448293
SLC16A10	Sarcopenia vs. Young Healthy	80.1011	0.184415	0.134024	1.37598	0.168827	0.448293
C8orf33	Sarcopenia vs. Young Healthy	30.9613	0.146353	0.106365	1.37595	0.168836	0.448293
PITPNM3	Sarcopenia vs. Young Healthy	0.593568	0.895206	0.650706	1.37575	0.1689	0.448376
TIMMDC1	Sarcopenia vs. Old Healthy	206.383	-0.0806667	0.0586359	-1.37572	0.168908	0.623477
SAMD1	Sarcopenia vs. Old Healthy	19.0889	0.147125	0.106952	1.37561	0.168943	NA
DSN1	Old Healthy vs. Young Healthy	3.00608	-0.358127	0.260343	-1.3756	0.168946	0.528785
SPAM1	Old Healthy vs. Young Healthy	0.619374	0.960255	0.698091	1.37554	0.168963	NA
HOXC10	Sarcopenia vs. Old Healthy	96.9136	-0.114653	0.0833541	-1.37549	0.16898	0.623477
TPM3P9	Sarcopenia vs. Young Healthy	2.41277	-0.455178	0.33094	-1.37541	0.169005	0.448522
GRIA3	Old Healthy vs. Young Healthy	0.474518	0.945217	0.687235	1.37539	0.16901	NA
AUP1	Sarcopenia vs. Old Healthy	57.6978	-0.106291	0.0772824	-1.37536	0.169019	0.623477
ZNF221	Old Healthy vs. Young Healthy	0.642646	0.980551	0.712944	1.37536	0.169021	NA
ZNF561	Sarcopenia vs. Young Healthy	10.6711	0.213085	0.154931	1.37535	0.169022	0.448522
DCP1A	Sarcopenia vs. Old Healthy	18.8488	-0.148948	0.108304	-1.37528	0.169044	NA
ABLIM2	Sarcopenia vs. Old Healthy	50.0769	-0.1276	0.0927811	-1.37528	0.169044	0.623477
USP24	Sarcopenia vs. Old Healthy	102.099	-0.0913417	0.066423	-1.37515	0.169085	0.623477
CHMP5	Sarcopenia vs. Old Healthy	23.4327	0.126632	0.0920976	1.37498	0.169139	NA
MRPL43	Old Healthy vs. Young Healthy	78.9091	-0.095032	0.0691158	-1.37497	0.169141	0.529266
FCSK	Sarcopenia vs. Young Healthy	4.68336	0.317718	0.231073	1.37496	0.169142	0.448745
LERFS	Sarcopenia vs. Young Healthy	1.22296	-0.92415	0.672173	-1.37487	0.169172	0.448745
LINC01936	Sarcopenia vs. Old Healthy	0.337042	-1.08134	0.786642	-1.37463	0.169245	NA
ILDR2	Sarcopenia vs. Old Healthy	0.738764	0.746033	0.542743	1.37456	0.169268	NA
MTND5P11	Sarcopenia vs. Young Healthy	6.10912	-0.475957	0.346264	-1.37455	0.169271	0.448918
GSDMB	Sarcopenia vs. Old Healthy	0.4979	0.853355	0.620863	1.37447	0.169297	NA
FTH1P16	Sarcopenia vs. Old Healthy	0.529937	-0.828324	0.602698	-1.37436	0.16933	NA
TMOD2	Sarcopenia vs. Young Healthy	9.84349	0.223338	0.162519	1.37422	0.169373	0.448982
DRAM1	Sarcopenia vs. Young Healthy	5.86218	0.331504	0.241231	1.37422	0.169375	0.448982
NEDD1	Sarcopenia vs. Old Healthy	117.481	-0.141137	0.102707	-1.37417	0.16939	0.623535
TTC3P1	Sarcopenia vs. Young Healthy	22.2942	0.187108	0.136163	1.37415	0.169395	0.448982
LPCAT1	Sarcopenia vs. Old Healthy	1.09589	0.611603	0.445123	1.37401	0.169439	NA
SCARNA7	Sarcopenia vs. Old Healthy	3.84114	0.316508	0.230359	1.37397	0.16945	NA
DCAF8	Sarcopenia vs. Old Healthy	137.593	-0.0790154	0.0575095	-1.37395	0.169456	0.623535
CD74	Old Healthy vs. Young Healthy	124.814	0.154401	0.112379	1.37394	0.169461	0.529954
MRPS21	Old Healthy vs. Young Healthy	50.8588	-0.115871	0.0843401	-1.37385	0.169488	0.529954
KIF14	Old Healthy vs. Young Healthy	0.378405	0.960239	0.698951	1.37383	0.169495	NA
ZNF35	Old Healthy vs. Young Healthy	3.99912	0.352069	0.256281	1.37376	0.169516	0.529954
EFHD1	Old Healthy vs. Young Healthy	3.87196	0.403033	0.293388	1.37372	0.169528	0.529954
SPTB	Sarcopenia vs. Young Healthy	148.323	0.115525	0.0841068	1.37355	0.169582	0.449391
ZMYND8	Old Healthy vs. Young Healthy	43.5794	0.123299	0.0897696	1.37351	0.169595	0.530031
WFDC1	Sarcopenia vs. Old Healthy	0.546713	0.83876	0.610712	1.37341	0.169624	NA
CCNI	Sarcopenia vs. Young Healthy	509.497	-0.0566439	0.0412469	-1.37329	0.169663	0.449516
MAP2K2	Sarcopenia vs. Old Healthy	101.214	-0.0971405	0.0707527	-1.37296	0.169765	0.624017
PIGM	Sarcopenia vs. Old Healthy	9.27344	-0.209771	0.152788	-1.37296	0.169766	NA
SGK3	Sarcopenia vs. Young Healthy	6.01539	0.274827	0.200191	1.37282	0.169808	0.449813
WDR43	Old Healthy vs. Young Healthy	129.523	0.0927722	0.0675812	1.37275	0.16983	0.530594
WDR77	Old Healthy vs. Young Healthy	9.05197	-0.260031	0.189436	-1.37266	0.169859	0.530594
SLC16A14	Sarcopenia vs. Old Healthy	1.25326	0.58795	0.428348	1.3726	0.169877	NA
ZNF706	Sarcopenia vs. Young Healthy	21.2042	0.160017	0.116584	1.37255	0.169892	0.449947
C19orf47	Sarcopenia vs. Young Healthy	109.445	-0.10444	0.0761027	-1.37235	0.169953	0.449986
ALDOC	Sarcopenia vs. Young Healthy	0.832891	0.774808	0.56461	1.37229	0.169973	0.449986
ADGRL3	Sarcopenia vs. Old Healthy	2.30143	-0.539482	0.393142	-1.37223	0.169992	NA
GPATCH3	Sarcopenia vs. Young Healthy	7.11683	-0.297663	0.216965	-1.37194	0.170082	0.450154
TMEM9B	Old Healthy vs. Young Healthy	30.0732	-0.172486	0.125728	-1.37191	0.170092	0.531193
RNF166	Sarcopenia vs. Young Healthy	6.94092	-0.303025	0.220884	-1.37187	0.170103	0.450154
INO80E	Sarcopenia vs. Young Healthy	12.0993	0.217917	0.158867	1.37169	0.17016	0.450215
ABHD4	Old Healthy vs. Young Healthy	3.13278	-0.378353	0.27585	-1.37159	0.170191	0.53133
LRRC40	Sarcopenia vs. Old Healthy	10.9456	0.195222	0.142341	1.37151	0.170217	NA
MARCHF9	Old Healthy vs. Young Healthy	10.4306	-0.206476	0.150548	-1.3715	0.17022	0.53133
D2HGDH	Old Healthy vs. Young Healthy	13.9794	-0.198259	0.144572	-1.37135	0.170265	0.53134
CD79A	Sarcopenia vs. Young Healthy	0.443456	-2.46288	1.796	-1.37131	0.170278	NA
CSPG4	Old Healthy vs. Young Healthy	10.3994	0.316997	0.231197	1.37111	0.170339	0.531441
RAB2A	Sarcopenia vs. Old Healthy	310.691	-0.0847595	0.0618204	-1.37106	0.170356	0.624833
C11orf95	Sarcopenia vs. Young Healthy	10.3444	0.226689	0.165345	1.37101	0.170372	0.450647
ZNF674	Sarcopenia vs. Young Healthy	2.51892	0.464808	0.33904	1.37095	0.17039	0.450647
HLA.DPB1	Sarcopenia vs. Old Healthy	21.4072	0.187486	0.136756	1.37095	0.17039	NA
MMACHC	Sarcopenia vs. Old Healthy	16.4534	0.160391	0.116993	1.37095	0.170392	NA
IBSP	Old Healthy vs. Young Healthy	1.41968	-1.0526	0.767804	-1.37092	0.170399	0.531495
EIF3J	Sarcopenia vs. Old Healthy	408.194	-0.0721524	0.0526335	-1.37085	0.170423	0.624833
FUT10	Sarcopenia vs. Old Healthy	1.77089	0.504029	0.367708	1.37073	0.170459	NA
EHD1	Sarcopenia vs. Young Healthy	21.0603	-0.175283	0.127888	-1.3706	0.1705	0.450775
TNFAIP8	Old Healthy vs. Young Healthy	3.09932	0.444377	0.324236	1.37053	0.17052	0.531743
ARID1B	Sarcopenia vs. Old Healthy	137.489	-0.0680909	0.0496823	-1.37053	0.170523	0.624833
PHF21A	Sarcopenia vs. Young Healthy	21.1698	0.151043	0.110215	1.37044	0.17055	0.450775
APLF	Sarcopenia vs. Young Healthy	20.6405	0.184847	0.134882	1.37044	0.17055	0.450775
RPS3AP5	Sarcopenia vs. Old Healthy	0.438391	-0.948204	0.69191	-1.37042	0.170557	NA
TFDP1	Old Healthy vs. Young Healthy	31.1502	-0.127705	0.0931884	-1.37039	0.170564	0.531748
MIR29B2CHG	Sarcopenia vs. Young Healthy	32.2553	0.170447	0.124386	1.37031	0.17059	0.450775
POP4	Sarcopenia vs. Young Healthy	15.0496	-0.196637	0.143518	-1.37012	0.170648	0.450775
RANBP3L	Sarcopenia vs. Young Healthy	0.690655	0.864439	0.630941	1.37008	0.170662	0.450775
SPSB4	Sarcopenia vs. Young Healthy	0.63207	0.803347	0.586364	1.37005	0.170672	0.450775
PDS5A	Sarcopenia vs. Old Healthy	46.8135	0.0942279	0.0687847	1.3699	0.170719	0.624854
SSBP4	Sarcopenia vs. Old Healthy	8.59311	0.208553	0.15225	1.3698	0.170749	NA
MOB1A	Sarcopenia vs. Old Healthy	16.9702	0.162485	0.118627	1.36971	0.170776	NA
PCMTD1	Old Healthy vs. Young Healthy	272.299	0.0902633	0.0659064	1.36957	0.170822	0.532422
THAP5	Sarcopenia vs. Old Healthy	45.0516	0.109952	0.0802939	1.36937	0.170885	0.624854
BBS7	Sarcopenia vs. Old Healthy	8.63326	0.221881	0.162033	1.36936	0.170887	NA
TTC19	Sarcopenia vs. Young Healthy	64.6267	-0.100831	0.0736367	-1.3693	0.170906	0.451306
NHLRC4	Sarcopenia vs. Young Healthy	0.251193	-1.26751	0.925744	-1.36918	0.170942	NA
TMED2.DT	Old Healthy vs. Young Healthy	0.623393	0.893888	0.653003	1.36889	0.171034	NA
FCGR3A	Old Healthy vs. Young Healthy	1.4632	0.730772	0.533866	1.36883	0.171052	0.533009
S100A4	Sarcopenia vs. Old Healthy	28.7837	-0.247646	0.180923	-1.3688	0.171063	NA
TIMM17A	Sarcopenia vs. Old Healthy	54.1078	-0.11107	0.0811463	-1.36876	0.171075	0.624895
KLHL7.DT	Sarcopenia vs. Old Healthy	0.346521	-1.03764	0.758097	-1.36874	0.17108	NA
STK19	Sarcopenia vs. Old Healthy	0.819521	0.705053	0.515111	1.36874	0.171081	NA
HYAL4	Sarcopenia vs. Old Healthy	0.397468	-0.996281	0.727905	-1.3687	0.171094	NA
DANT2	Sarcopenia vs. Old Healthy	0.487742	0.811302	0.592805	1.36858	0.171131	NA
MCAM	Old Healthy vs. Young Healthy	32.9756	0.243983	0.178277	1.36856	0.171137	0.533142
ITGB2	Sarcopenia vs. Old Healthy	4.596	-0.48711	0.355994	-1.36831	0.171215	NA
B3GNT2	Old Healthy vs. Young Healthy	6.19938	0.269822	0.197206	1.36823	0.171241	0.533335
RBM39	Sarcopenia vs. Young Healthy	255.81	0.0979398	0.0715859	1.36814	0.171267	0.452025
ARHGEF40	Sarcopenia vs. Young Healthy	9.02148	0.23456	0.171454	1.36806	0.171294	0.452025
RTN4	Sarcopenia vs. Young Healthy	2550.07	-0.0897754	0.0656227	-1.36805	0.171295	0.452025
NRBP2	Sarcopenia vs. Old Healthy	4.68301	0.299273	0.218777	1.36794	0.171331	NA
TRIM13	Sarcopenia vs. Young Healthy	32.5146	0.138474	0.10123	1.36791	0.17134	0.452025
NLGN1	Sarcopenia vs. Young Healthy	0.521879	0.948973	0.693763	1.36786	0.171354	0.452025
PSMC4	Sarcopenia vs. Young Healthy	32.441	-0.134266	0.0981638	-1.36778	0.171382	0.452025
CHI3L1	Sarcopenia vs. Young Healthy	0.339416	1.30316	0.952772	1.36775	0.171389	NA
RPL11P3	Old Healthy vs. Young Healthy	1.43256	-0.601244	0.439593	-1.36773	0.171397	0.533688
ADAM19	Sarcopenia vs. Young Healthy	7.35357	-0.270874	0.198054	-1.36768	0.171413	0.452025
SLC4A11	Sarcopenia vs. Young Healthy	0.77027	-0.806174	0.589499	-1.36756	0.171451	0.452037
HSDL1	Sarcopenia vs. Young Healthy	16.0347	-0.168387	0.123144	-1.3674	0.171499	0.452058
ZNF354B	Sarcopenia vs. Young Healthy	3.90128	0.375278	0.274463	1.36732	0.171526	0.452058
GNG7	Sarcopenia vs. Old Healthy	3.22584	0.444906	0.325441	1.36709	0.171598	NA
KCNRG	Sarcopenia vs. Young Healthy	0.701095	-0.796151	0.582376	-1.36707	0.171602	0.452171
PDE4D	Old Healthy vs. Young Healthy	181.039	-0.143304	0.104852	-1.36673	0.17171	0.534532
ZBTB47	Sarcopenia vs. Old Healthy	5.06188	0.298735	0.218589	1.36665	0.171735	NA
CTDSPL2	Sarcopenia vs. Old Healthy	30.1284	0.109913	0.0804251	1.36665	0.171736	NA
SMARCE1P5	Sarcopenia vs. Young Healthy	0.489863	1.01354	0.74168	1.36655	0.171767	NA
ACOT11	Old Healthy vs. Young Healthy	10.2064	0.344267	0.25196	1.36636	0.171827	0.534765
GSTK1	Sarcopenia vs. Old Healthy	85.2191	-0.0926502	0.0678107	-1.36631	0.171843	0.627047
FAM135A	Sarcopenia vs. Young Healthy	17.0789	-0.17071	0.124945	-1.36628	0.17185	0.452465
RHBDD2	Old Healthy vs. Young Healthy	4.33874	0.326352	0.23888	1.36618	0.171884	0.534811
ARFGAP3	Sarcopenia vs. Young Healthy	44.8035	0.128745	0.0942379	1.36617	0.171884	0.452465
LINC02210	Sarcopenia vs. Young Healthy	6.49131	0.289593	0.211981	1.36613	0.1719	0.452465
HHIPL1	Sarcopenia vs. Young Healthy	0.610835	-0.966767	0.707687	-1.36609	0.17191	0.452465
FBXO45	Sarcopenia vs. Young Healthy	48.6308	-0.14203	0.103972	-1.36605	0.171923	0.452465
PRPF3	Sarcopenia vs. Young Healthy	18.9275	0.170429	0.124761	1.36605	0.171925	0.452465
ETV4	Sarcopenia vs. Old Healthy	0.297199	-1.25722	0.920381	-1.36598	0.171945	NA
SLC8A1	Sarcopenia vs. Young Healthy	7.48855	0.308097	0.225556	1.36595	0.171956	0.452465
MRPL2	Sarcopenia vs. Young Healthy	35.3305	-0.130609	0.095624	-1.36586	0.171982	0.452465
COMT	Sarcopenia vs. Young Healthy	9.37917	0.280262	0.205223	1.36565	0.17205	0.452556
TAF2	Sarcopenia vs. Old Healthy	18.0532	0.157375	0.115266	1.36533	0.172151	NA
ZNF419	Old Healthy vs. Young Healthy	7.19896	0.266006	0.194862	1.3651	0.172221	0.535583
CHRAC1	Sarcopenia vs. Young Healthy	42.0328	-0.156971	0.114994	-1.36504	0.172241	0.452971
CBWD2	Old Healthy vs. Young Healthy	14.873	-0.187425	0.137311	-1.36497	0.172264	0.535583
ELF2	Sarcopenia vs. Old Healthy	89.2264	0.0804258	0.0589264	1.36485	0.1723	0.62715
MS4A7	Old Healthy vs. Young Healthy	4.18975	0.390109	0.285844	1.36476	0.172329	0.535583
HOXC8	Sarcopenia vs. Old Healthy	33.991	-0.126663	0.0928108	-1.36475	0.172333	NA
RAB6B	Sarcopenia vs. Young Healthy	1.94973	-0.565375	0.414277	-1.36473	0.172338	0.453089
PRPS2	Sarcopenia vs. Old Healthy	1.23736	0.607691	0.445288	1.36472	0.172342	NA
SELL	Sarcopenia vs. Old Healthy	1.36284	0.645904	0.473298	1.36469	0.172351	NA
GAS5	Old Healthy vs. Young Healthy	12.8018	0.22956	0.168214	1.36468	0.172353	0.535583
ACBD3	Old Healthy vs. Young Healthy	101.139	0.0770362	0.0564507	1.36466	0.172359	0.535583
SAMD14	Sarcopenia vs. Young Healthy	0.745227	-0.79952	0.585893	-1.36462	0.172374	0.453089
DESI2	Old Healthy vs. Young Healthy	25.9979	-0.155254	0.113774	-1.36458	0.172386	0.535583
EEF1DP2	Sarcopenia vs. Young Healthy	1.11704	0.749278	0.549097	1.36456	0.17239	0.453089
COBL	Sarcopenia vs. Young Healthy	178.215	-0.0997827	0.0731293	-1.36447	0.17242	0.453089
BIN1	Sarcopenia vs. Old Healthy	609.534	-0.0743253	0.0544764	-1.36436	0.172455	0.62715
SENCR	Sarcopenia vs. Old Healthy	0.44073	0.808441	0.592545	1.36435	0.172456	NA
USE1	Sarcopenia vs. Young Healthy	7.51308	-0.261613	0.191754	-1.36432	0.172468	0.453127
TBC1D15	Sarcopenia vs. Old Healthy	49.8757	0.0978935	0.0717652	1.36408	0.172542	0.62715
HOXC.AS1	Sarcopenia vs. Young Healthy	9.929	0.243977	0.178863	1.36404	0.172554	0.453264
ZNF133	Sarcopenia vs. Old Healthy	8.23399	0.211025	0.154708	1.36403	0.172559	NA
NDUFAF1	Old Healthy vs. Young Healthy	22.094	0.180398	0.132257	1.36399	0.17257	0.536026
SVIL.AS1	Sarcopenia vs. Young Healthy	7.20133	-0.253309	0.185746	-1.36374	0.172651	0.453431
RNF217	Sarcopenia vs. Old Healthy	38.99	0.134704	0.0987818	1.36365	0.172678	0.62715
GLIPR1	Old Healthy vs. Young Healthy	4.75495	0.346947	0.254428	1.36363	0.172683	0.536068
CHCHD1	Sarcopenia vs. Young Healthy	33.7326	-0.136368	0.100004	-1.36363	0.172685	0.453431
ESF1	Old Healthy vs. Young Healthy	163.001	0.0706996	0.0518508	1.36352	0.172719	0.536068
ASNSD1	Old Healthy vs. Young Healthy	83.312	-0.0842657	0.0618018	-1.36348	0.17273	0.536068
LARS2	Sarcopenia vs. Young Healthy	10.6442	-0.234248	0.171808	-1.36342	0.172749	0.45346
TBCK	Old Healthy vs. Young Healthy	5.75177	0.277994	0.203896	1.36341	0.172753	0.536068
NINL	Sarcopenia vs. Old Healthy	2.4811	-0.419498	0.307683	-1.36341	0.172754	NA
CPNE1	Sarcopenia vs. Young Healthy	23.644	-0.162302	0.119044	-1.36338	0.172763	0.45346
PDXK	Sarcopenia vs. Old Healthy	18.6021	-0.157741	0.115724	-1.36308	0.172858	NA
CDCA7	Sarcopenia vs. Old Healthy	1.84106	0.477128	0.350039	1.36307	0.17286	NA
GIT2	Sarcopenia vs. Old Healthy	37.6066	0.115587	0.0847998	1.36306	0.172863	NA
CBWD1	Sarcopenia vs. Old Healthy	14.8478	-0.217284	0.159419	-1.36298	0.17289	NA
PIGT	Sarcopenia vs. Old Healthy	44.7544	-0.137336	0.100771	-1.36285	0.172929	0.62715
TIMM8A	Sarcopenia vs. Young Healthy	4.40344	-0.329514	0.241788	-1.36282	0.172939	0.453765
OGA	Sarcopenia vs. Old Healthy	132.277	0.10157	0.0745305	1.3628	0.172945	0.62715
ZNF589	Sarcopenia vs. Young Healthy	3.23326	0.399171	0.292914	1.36276	0.172959	0.453765
RFC4	Sarcopenia vs. Old Healthy	5.96626	0.241458	0.177198	1.36264	0.172995	NA
CDH20	Sarcopenia vs. Old Healthy	2.13099	-0.432289	0.317281	-1.36248	0.173046	NA
OBSL1	Sarcopenia vs. Young Healthy	29.2058	0.144659	0.106174	1.36247	0.173048	0.453765
DIDO1	Sarcopenia vs. Old Healthy	31.2324	-0.118211	0.0867623	-1.36247	0.173049	NA
VWA3B	Sarcopenia vs. Young Healthy	0.432018	0.986372	0.723961	1.36247	0.173051	NA
RBM7	Sarcopenia vs. Young Healthy	7.28768	0.265892	0.195157	1.36246	0.173054	0.453765
ZNF286A	Sarcopenia vs. Old Healthy	0.997133	-0.671496	0.492892	-1.36236	0.173084	NA
PUM2	Sarcopenia vs. Young Healthy	44.5199	0.124537	0.0914154	1.36232	0.173097	0.453765
MED1	Old Healthy vs. Young Healthy	56.6668	0.0999351	0.0733632	1.3622	0.173136	0.537124
UBE2Q2P1	Sarcopenia vs. Old Healthy	25.5523	-0.173732	0.12754	-1.36218	0.173143	NA
CNPY2	Sarcopenia vs. Young Healthy	12.3939	0.198912	0.146031	1.36212	0.173159	0.453765
AFAP1L1	Sarcopenia vs. Young Healthy	32.6998	-0.232971	0.171038	-1.3621	0.173166	0.453765
CTSG	Sarcopenia vs. Young Healthy	0.643134	0.88982	0.653272	1.3621	0.173167	0.453765
BHLHE40.AS1	Sarcopenia vs. Young Healthy	0.702099	-0.826834	0.607081	-1.36198	0.173203	0.453765
KBTBD3	Sarcopenia vs. Old Healthy	6.32563	0.255813	0.187825	1.36198	0.173204	NA
SENP6	Sarcopenia vs. Young Healthy	171.143	0.0690707	0.0507147	1.36195	0.173215	0.453765
RDX	Old Healthy vs. Young Healthy	721.826	0.0617079	0.0453126	1.36183	0.173252	0.537245
EARS2	Old Healthy vs. Young Healthy	11.7069	-0.199013	0.146139	-1.3618	0.17326	0.537245
TMEM203	Sarcopenia vs. Old Healthy	15.4008	0.177611	0.130423	1.3618	0.17326	NA
DTD1	Sarcopenia vs. Old Healthy	10.6895	-0.192249	0.141185	-1.36168	0.1733	NA
SMN1	Sarcopenia vs. Young Healthy	5.82099	-0.275368	0.202236	-1.36162	0.173318	0.453949
ZNF358	Sarcopenia vs. Old Healthy	106.132	-0.141096	0.103633	-1.3615	0.173357	0.627992
NPIPP1	Sarcopenia vs. Old Healthy	1.17394	0.515915	0.378936	1.36148	0.173361	NA
MUL1	Sarcopenia vs. Old Healthy	11.8568	-0.195961	0.143933	-1.36148	0.173363	NA
SLC15A4	Sarcopenia vs. Young Healthy	28.4522	0.159798	0.117375	1.36143	0.173377	0.453976
TMEM63B	Sarcopenia vs. Young Healthy	2.99364	0.434932	0.319481	1.36137	0.173396	0.453976
MIA2	Sarcopenia vs. Old Healthy	25.0261	-0.177499	0.130403	-1.36116	0.173463	NA
MYL12A	Old Healthy vs. Young Healthy	1164.73	0.231677	0.170219	1.36105	0.173498	0.537813
DMRT3	Old Healthy vs. Young Healthy	0.580067	-0.781437	0.574164	-1.361	0.173514	NA
UBTD1	Old Healthy vs. Young Healthy	9.2917	0.258294	0.189797	1.3609	0.173546	0.537813
ZBTB45	Sarcopenia vs. Young Healthy	8.93432	-0.244095	0.17938	-1.36077	0.173587	0.454365
A4GALT	Sarcopenia vs. Young Healthy	6.98214	0.267561	0.196636	1.36069	0.173612	0.454365
TP53I3	Sarcopenia vs. Young Healthy	2.11479	0.478859	0.351963	1.36054	0.17366	0.454402
PPCS	Old Healthy vs. Young Healthy	87.9038	-0.0918544	0.0675178	-1.36045	0.173689	0.537813
IFI35	Old Healthy vs. Young Healthy	1.85323	-0.44804	0.329334	-1.36044	0.17369	0.537813
ITPRIPL1	Old Healthy vs. Young Healthy	1.42671	-0.556961	0.409406	-1.36041	0.173699	0.537813
RGS19	Sarcopenia vs. Old Healthy	1.19632	-0.56997	0.418973	-1.3604	0.173705	NA
CBR4	Sarcopenia vs. Young Healthy	22.7268	0.165808	0.12189	1.36031	0.173732	0.454427
LSM7	Sarcopenia vs. Young Healthy	15.0508	0.199312	0.146521	1.3603	0.173737	0.454427
TCF15	Old Healthy vs. Young Healthy	16.0191	-0.201997	0.148506	-1.3602	0.173768	0.537813
GLI1	Old Healthy vs. Young Healthy	1.25928	0.706501	0.519456	1.36008	0.173805	0.537813
NUDCD2	Old Healthy vs. Young Healthy	14.7802	-0.209309	0.153897	-1.36006	0.17381	0.537813
RPL23AP46	Old Healthy vs. Young Healthy	1.20358	0.574805	0.422646	1.36002	0.173825	0.537813
GTF3C3	Sarcopenia vs. Old Healthy	37.1082	0.123435	0.0907665	1.35991	0.173857	NA
CUTA	Sarcopenia vs. Old Healthy	44.9402	-0.0989609	0.0727739	-1.35984	0.173881	0.629239
USP32P1	Sarcopenia vs. Young Healthy	2.86937	0.840218	0.617914	1.35977	0.173904	0.454617
ART5	Sarcopenia vs. Old Healthy	10.7975	0.218343	0.160575	1.35976	0.173906	NA
ZFAND4	Sarcopenia vs. Young Healthy	3.78433	-0.350427	0.257714	-1.35975	0.173908	0.454617
GPRC5B	Sarcopenia vs. Young Healthy	97.5492	-0.0950252	0.0698866	-1.35971	0.173923	0.454617
TEX261	Sarcopenia vs. Old Healthy	33.314	-0.116246	0.0854971	-1.35965	0.173942	NA
NFYC	Old Healthy vs. Young Healthy	19.9715	0.165851	0.121984	1.35961	0.173953	0.538008
RPL10A	Old Healthy vs. Young Healthy	227.209	0.165567	0.121781	1.35955	0.173973	0.538008
SPAM1	Sarcopenia vs. Old Healthy	0.619374	-0.875011	0.643612	-1.35953	0.173978	NA
TMEM147.AS1	Sarcopenia vs. Young Healthy	1.28363	0.613794	0.451475	1.35953	0.173978	0.454617
TLR1	Sarcopenia vs. Young Healthy	1.3875	0.647657	0.476408	1.35946	0.174001	0.454617
MAEA	Sarcopenia vs. Old Healthy	29.6187	0.131325	0.0966106	1.35932	0.174045	NA
NMRK1	Sarcopenia vs. Old Healthy	12.0943	-0.195654	0.14394	-1.35928	0.174058	NA
RPS12P3	Sarcopenia vs. Young Healthy	1.72521	0.557533	0.41017	1.35928	0.174059	0.454617
CDK7	Sarcopenia vs. Old Healthy	3.65419	-0.343513	0.252729	-1.35921	0.174079	NA
CYBA	Sarcopenia vs. Old Healthy	0.981006	-0.606603	0.446296	-1.3592	0.174085	NA
LRRC56	Sarcopenia vs. Young Healthy	1.51399	-0.652464	0.480051	-1.35916	0.174097	0.454617
LIG3	Sarcopenia vs. Young Healthy	23.6327	0.155825	0.114652	1.35911	0.174112	0.454617
LIMS2	Sarcopenia vs. Young Healthy	10.546	-0.238241	0.175292	-1.35911	0.174112	0.454617
ATP2B4	Old Healthy vs. Young Healthy	50.7479	-0.12892	0.09487	-1.35891	0.174174	0.538385
ATG4C	Sarcopenia vs. Young Healthy	9.43985	0.258594	0.190295	1.35891	0.174175	0.45466
ZHX2	Old Healthy vs. Young Healthy	10.8043	-0.212516	0.156389	-1.3589	0.17418	0.538385
NMT2	Sarcopenia vs. Young Healthy	33.7434	0.133636	0.0983451	1.35884	0.174196	0.45466
HEXD.IT1	Old Healthy vs. Young Healthy	1.04058	-0.588374	0.433056	-1.35865	0.174256	0.538398
FAM122B	Old Healthy vs. Young Healthy	5.05	0.303226	0.223221	1.35841	0.174333	0.538398
PAPSS1	Sarcopenia vs. Young Healthy	9.61529	0.241856	0.178062	1.35827	0.174378	0.455046
ZNF503.AS2	Sarcopenia vs. Young Healthy	0.372132	1.26248	0.929491	1.35824	0.174386	NA
NEXMIF	Old Healthy vs. Young Healthy	0.69415	0.87959	0.647598	1.35823	0.174389	NA
INTS9	Sarcopenia vs. Old Healthy	1.75956	0.450347	0.331575	1.35821	0.174399	NA
DHRS4.AS1	Old Healthy vs. Young Healthy	7.40578	0.251757	0.185367	1.35816	0.174414	0.538398
THAP4	Old Healthy vs. Young Healthy	25.5892	-0.168924	0.12438	-1.35813	0.174422	0.538398
NUDT5	Old Healthy vs. Young Healthy	2.83601	0.393829	0.289986	1.35809	0.174434	0.538398
PLIN4	Old Healthy vs. Young Healthy	121.077	0.155523	0.114517	1.35808	0.174439	0.538398
EML3	Sarcopenia vs. Old Healthy	1.78412	0.47211	0.347662	1.35796	0.174477	NA
STAG3L5P.PVRIG2P.PILRB	Sarcopenia vs. Young Healthy	5.32737	0.369624	0.272196	1.35794	0.174484	0.455219
COL5A3	Sarcopenia vs. Old Healthy	4.09634	-0.332233	0.24466	-1.35794	0.174484	NA
WDR6	Sarcopenia vs. Young Healthy	16.4183	0.189687	0.139696	1.35785	0.174511	0.455219
GOSR2	Sarcopenia vs. Young Healthy	14.3755	-0.193026	0.142168	-1.35773	0.174549	0.455228
MTIF2	Sarcopenia vs. Old Healthy	170.424	-0.0773813	0.0569962	-1.35766	0.174572	0.63109
NRL	Sarcopenia vs. Old Healthy	1.58967	0.479618	0.353282	1.35761	0.174588	NA
TWNK	Sarcopenia vs. Young Healthy	13.704	-0.201877	0.148716	-1.35747	0.174632	0.455244
INTU	Sarcopenia vs. Young Healthy	4.45286	0.335345	0.247044	1.35743	0.174645	0.455244
NR1H2	Sarcopenia vs. Young Healthy	22.7395	-0.157342	0.115925	-1.35728	0.174693	0.455244
ITM2B	Old Healthy vs. Young Healthy	139.814	0.119013	0.0876886	1.35722	0.174712	0.53911
DDRGK1	Sarcopenia vs. Young Healthy	12.775	0.207475	0.152868	1.35721	0.174714	0.455244
SRP68	Sarcopenia vs. Young Healthy	42.7088	0.115521	0.0851181	1.35718	0.174723	0.455244
JTB	Old Healthy vs. Young Healthy	62.6135	-0.102248	0.0753539	-1.3569	0.174812	0.539238
NRM	Sarcopenia vs. Young Healthy	1.22664	-0.582821	0.429535	-1.35686	0.174824	0.455383
CEP78	Sarcopenia vs. Old Healthy	14.6838	0.176789	0.130296	1.35683	0.174836	NA
PLAT	Old Healthy vs. Young Healthy	9.24795	0.314608	0.231871	1.35682	0.174838	0.539238
ZNF286A	Sarcopenia vs. Young Healthy	0.997133	-0.726586	0.53552	-1.35678	0.17485	0.455383
SENP2	Sarcopenia vs. Young Healthy	75.0756	0.104341	0.0769082	1.3567	0.174877	0.455383
ZNF431	Sarcopenia vs. Old Healthy	17.6581	0.155746	0.114806	1.3566	0.174908	NA
CDKN2D	Sarcopenia vs. Old Healthy	7.6973	0.235748	0.173781	1.35658	0.174915	NA
AGPAT1	Old Healthy vs. Young Healthy	27.4813	-0.137614	0.101446	-1.35652	0.174933	0.53926
RN7SL393P	Old Healthy vs. Young Healthy	0.746889	-0.867863	0.639771	-1.35652	0.174933	NA
ATP2A3	Sarcopenia vs. Old Healthy	0.596032	0.733786	0.540937	1.35651	0.174938	NA
CHAC2	Sarcopenia vs. Old Healthy	2.28936	0.412891	0.304391	1.35645	0.174956	NA
PSMC5	Old Healthy vs. Young Healthy	111.819	-0.0949744	0.0700188	-1.35641	0.174968	0.53926
FAM111A.DT	Sarcopenia vs. Young Healthy	1.24769	-0.596595	0.439835	-1.35641	0.17497	0.455535
KCNJ16	Old Healthy vs. Young Healthy	1.0075	0.842282	0.620971	1.3564	0.174973	0.53926
P2RX4	Sarcopenia vs. Old Healthy	1.15055	0.536086	0.395242	1.35635	0.174988	NA
CIPC	Sarcopenia vs. Young Healthy	76.4336	0.14949	0.110242	1.35602	0.175094	0.455647
AKT1	Sarcopenia vs. Young Healthy	6.03077	0.278272	0.205219	1.35597	0.175108	0.455647
PLP2	Sarcopenia vs. Old Healthy	17.8042	0.180849	0.133375	1.35595	0.175116	NA
EVC2	Old Healthy vs. Young Healthy	1.38961	-0.591806	0.436453	-1.35594	0.175117	0.539386
B3GNT5	Sarcopenia vs. Old Healthy	56.7584	0.191324	0.141105	1.3559	0.175132	0.631465
PPBP	Sarcopenia vs. Young Healthy	0.782503	1.04128	0.768023	1.35579	0.175164	0.455647
CHMP2A	Sarcopenia vs. Young Healthy	52.6509	0.107053	0.0789614	1.35576	0.175175	0.455647
TIMM23B	Sarcopenia vs. Young Healthy	6.90267	0.260033	0.191802	1.35574	0.175182	0.455647
C3orf62	Sarcopenia vs. Old Healthy	11.2259	-0.193857	0.142993	-1.3557	0.175193	NA
SERTAD4.AS1	Sarcopenia vs. Young Healthy	0.399769	0.973394	0.718027	1.35565	0.17521	NA
TMEM178B	Old Healthy vs. Young Healthy	21.0368	0.314454	0.231959	1.35564	0.175213	0.539386
ENO3	Sarcopenia vs. Old Healthy	5326.23	-0.131963	0.0973439	-1.35563	0.175215	0.631465
TTPAL	Old Healthy vs. Young Healthy	2.25519	0.430629	0.317663	1.35562	0.175221	0.539386
PEX2	Old Healthy vs. Young Healthy	23.5559	-0.152077	0.112184	-1.35559	0.175228	0.539386
GIMAP8	Old Healthy vs. Young Healthy	15.7862	-0.216135	0.159447	-1.35553	0.175249	0.539386
MACROD2	Sarcopenia vs. Young Healthy	9.07417	0.246653	0.181961	1.35552	0.175251	0.45574
FCHSD1	Old Healthy vs. Young Healthy	0.930929	0.811235	0.598523	1.35539	0.175292	0.539386
TLK2P1	Sarcopenia vs. Young Healthy	0.707926	0.835651	0.616544	1.35538	0.175296	0.45577
NRP1	Sarcopenia vs. Old Healthy	72.654	-0.130115	0.0960066	-1.35527	0.17533	0.631465
PHYKPL	Old Healthy vs. Young Healthy	11.1327	-0.212248	0.156617	-1.3552	0.175353	0.539386
ABHD14A	Sarcopenia vs. Old Healthy	7.64855	-0.223128	0.164651	-1.35516	0.175367	NA
DHRS4L2	Old Healthy vs. Young Healthy	4.14053	-0.330267	0.243718	-1.35512	0.175379	0.539386
RERE	Sarcopenia vs. Old Healthy	114.966	0.0946767	0.0698688	1.35506	0.175397	0.631465
SP140L	Old Healthy vs. Young Healthy	10.3666	-0.232109	0.17129	-1.35506	0.175397	0.539386
TRIM26	Sarcopenia vs. Young Healthy	15.1582	0.195426	0.14422	1.35505	0.175401	0.455954
MRPS27	Sarcopenia vs. Young Healthy	45.318	-0.138267	0.102059	-1.35477	0.175489	0.456097
DCAF1	Old Healthy vs. Young Healthy	21.0367	-0.150797	0.111311	-1.35474	0.175502	0.539576
LMOD2	Sarcopenia vs. Young Healthy	3020.38	0.137941	0.101838	1.35452	0.175569	0.456217
PPP1R1C	Sarcopenia vs. Old Healthy	5.69624	-0.348971	0.257637	-1.35451	0.175574	NA
ATP7B	Sarcopenia vs. Old Healthy	1.13168	0.599344	0.442521	1.35438	0.175614	NA
MX2	Old Healthy vs. Young Healthy	3.44386	0.390987	0.288714	1.35424	0.175661	0.53981
ZFYVE21	Old Healthy vs. Young Healthy	10.5646	0.25146	0.185685	1.35423	0.175663	0.53981
MAF1	Sarcopenia vs. Old Healthy	115.234	-0.0859789	0.0634936	-1.35414	0.175693	0.631882
ATP6V0D1	Sarcopenia vs. Old Healthy	18.4122	-0.156494	0.115574	-1.35405	0.175719	NA
ERH	Old Healthy vs. Young Healthy	65.5543	0.107067	0.0790729	1.35403	0.175726	0.539812
ALG10B	Old Healthy vs. Young Healthy	5.76153	0.304936	0.225289	1.35353	0.175885	0.539812
BTAF1	Sarcopenia vs. Old Healthy	26.1751	0.128825	0.0951801	1.35348	0.175901	NA
DOCK4	Sarcopenia vs. Young Healthy	17.0877	0.192966	0.14257	1.35348	0.175901	0.456991
OPA3	Old Healthy vs. Young Healthy	38.4085	-0.152247	0.112487	-1.35346	0.175908	0.539812
EDEM3	Old Healthy vs. Young Healthy	30.5763	-0.119256	0.0881184	-1.35337	0.175938	0.539812
LRRC3B	Old Healthy vs. Young Healthy	5.58702	-0.4862	0.359267	-1.35331	0.175956	0.539812
GABPB2	Sarcopenia vs. Old Healthy	24.2353	0.146307	0.10811	1.35331	0.175958	NA
MYO6	Sarcopenia vs. Young Healthy	16.082	-0.198412	0.146617	-1.35326	0.175972	0.457087
PGBD2	Old Healthy vs. Young Healthy	0.315695	1.05751	0.781461	1.35325	0.175976	NA
EPRS1	Old Healthy vs. Young Healthy	289.98	0.060038	0.0443661	1.35324	0.175979	0.539812
ANKRD2	Old Healthy vs. Young Healthy	252.015	0.320715	0.237013	1.35316	0.176006	0.539812
PCDHGA5	Old Healthy vs. Young Healthy	1.39077	0.662567	0.489683	1.35305	0.176038	0.539812
INSR	Old Healthy vs. Young Healthy	65.7561	0.163135	0.120572	1.35301	0.176053	0.539812
PDSS1	Sarcopenia vs. Young Healthy	6.85115	-0.29666	0.219271	-1.35294	0.176076	0.45727
P3H4	Sarcopenia vs. Old Healthy	5.37794	-0.27204	0.201077	-1.35292	0.176082	NA
MRTFA	Old Healthy vs. Young Healthy	6.20817	0.283797	0.20977	1.35289	0.176089	0.539812
MXD3	Sarcopenia vs. Old Healthy	0.463456	-0.862792	0.63774	-1.35289	0.176091	NA
GZF1	Sarcopenia vs. Young Healthy	10.0977	0.274005	0.202547	1.35279	0.176122	0.4573
ELOA	Sarcopenia vs. Old Healthy	50.0213	-0.0993485	0.0734418	-1.35275	0.176135	0.632148
NLRP1	Sarcopenia vs. Old Healthy	4.16559	-0.292923	0.216543	-1.35272	0.176144	NA
ADHFE1	Sarcopenia vs. Old Healthy	23.0873	0.179694	0.132857	1.35253	0.176205	NA
DHX38	Old Healthy vs. Young Healthy	37.63	0.106494	0.078737	1.35252	0.176208	0.540045
STK39	Sarcopenia vs. Young Healthy	7.0579	-0.298268	0.220545	-1.35241	0.176244	0.4575
MTAP	Sarcopenia vs. Young Healthy	19.0237	0.172768	0.127755	1.35234	0.176266	0.4575
WDR1	Sarcopenia vs. Old Healthy	46.1405	-0.119384	0.0882846	-1.35226	0.176292	0.632148
SUCLA2	Sarcopenia vs. Old Healthy	139.55	-0.0808028	0.0597562	-1.35221	0.176308	0.632148
WDFY2	Sarcopenia vs. Old Healthy	4.31267	0.298814	0.221007	1.35206	0.176356	NA
TWSG1	Sarcopenia vs. Old Healthy	3.49786	0.318236	0.235413	1.35182	0.176433	NA
CCDC144B	Sarcopenia vs. Young Healthy	7.37883	0.371749	0.275019	1.35172	0.176464	0.457839
COG3	Sarcopenia vs. Old Healthy	6.47047	0.256596	0.189833	1.3517	0.176473	NA
CYHR1	Sarcopenia vs. Young Healthy	18.8341	-0.149554	0.110643	-1.35168	0.176477	0.457839
AFAP1L1	Old Healthy vs. Young Healthy	32.6998	-0.222106	0.164319	-1.35168	0.176478	0.540394
ZNF354A	Sarcopenia vs. Old Healthy	5.48703	0.271778	0.201068	1.35167	0.17648	NA
LANCL1	Old Healthy vs. Young Healthy	28.1642	-0.168613	0.124744	-1.35167	0.17648	0.540394
POLR1D	Old Healthy vs. Young Healthy	35.9989	-0.124024	0.0917569	-1.35166	0.176484	0.540394
DBIL5P2	Old Healthy vs. Young Healthy	1.12234	-0.583287	0.431542	-1.35163	0.176493	0.540394
RPAIN	Sarcopenia vs. Young Healthy	18.706	-0.202083	0.149517	-1.35158	0.176511	0.457839
LY75	Sarcopenia vs. Old Healthy	0.533413	0.752289	0.556606	1.35157	0.176514	NA
EFCAB11	Sarcopenia vs. Young Healthy	3.12788	0.368334	0.272536	1.35151	0.176533	0.457839
C12orf65	Sarcopenia vs. Old Healthy	17.7639	-0.145894	0.107954	-1.35145	0.176552	NA
MRPL47	Sarcopenia vs. Young Healthy	31.8438	-0.138734	0.102662	-1.35137	0.176578	0.457844
VPS37A	Old Healthy vs. Young Healthy	45.9933	0.110262	0.0815945	1.35134	0.176587	0.540552
RPS25	Sarcopenia vs. Young Healthy	840.532	0.081331	0.0601876	1.35129	0.176602	0.457844
ARHGAP23	Old Healthy vs. Young Healthy	4.57674	0.332807	0.246303	1.35121	0.17663	0.540552
TP53	Sarcopenia vs. Old Healthy	3.86648	0.308345	0.228242	1.35096	0.176709	NA
DPH7	Old Healthy vs. Young Healthy	4.68436	-0.303942	0.224989	-1.35092	0.176721	0.540702
MIR210HG	Sarcopenia vs. Young Healthy	0.738412	0.829993	0.614404	1.35089	0.17673	0.457953
METTL1	Sarcopenia vs. Young Healthy	5.54294	0.312619	0.23142	1.35087	0.176737	0.457953
COTL1	Sarcopenia vs. Young Healthy	2.36528	0.553672	0.409872	1.35084	0.176746	0.457953
MICAL2	Sarcopenia vs. Young Healthy	10.7939	-0.281284	0.208268	-1.35059	0.176828	0.458077
DYNC1LI1	Sarcopenia vs. Old Healthy	79.777	0.0854508	0.0632727	1.35052	0.176851	0.633443
DIP2A	Sarcopenia vs. Old Healthy	18.0945	0.160425	0.118795	1.35044	0.176876	NA
SYNJ1	Sarcopenia vs. Young Healthy	12.0167	0.204047	0.151109	1.35033	0.176911	0.458125
MBTD1	Sarcopenia vs. Young Healthy	13.1455	0.196129	0.145246	1.35032	0.176914	0.458125
SLC10A6	Sarcopenia vs. Old Healthy	0.542073	0.84619	0.626689	1.35026	0.176934	NA
CHD1L	Old Healthy vs. Young Healthy	21.9002	-0.154474	0.114406	-1.35023	0.176943	0.54125
DOK6	Sarcopenia vs. Old Healthy	0.734313	0.756223	0.560117	1.35012	0.176978	NA
PFAS	Sarcopenia vs. Young Healthy	3.7477	0.368912	0.273314	1.34977	0.177089	0.458489
ZFAND5	Old Healthy vs. Young Healthy	256.088	-0.104946	0.0777537	-1.34973	0.177104	0.541325
SORBS2	Old Healthy vs. Young Healthy	9.35572	0.313871	0.232586	1.34948	0.177182	0.541325
SLC30A9	Sarcopenia vs. Old Healthy	80.9689	-0.0750864	0.0556474	-1.34932	0.177233	0.633665
ZNF799	Sarcopenia vs. Old Healthy	2.41543	0.393618	0.291716	1.34932	0.177234	NA
MAST2	Old Healthy vs. Young Healthy	77.1053	-0.12034	0.0891861	-1.34931	0.177237	0.541325
LRRTM2	Old Healthy vs. Young Healthy	0.487087	-0.911057	0.675225	-1.34927	0.177252	NA
CCM2L	Old Healthy vs. Young Healthy	1.98141	0.472535	0.350222	1.34925	0.177258	0.541325
EPSTI1	Old Healthy vs. Young Healthy	2.92404	-0.398056	0.295029	-1.34921	0.177269	0.541325
TM2D1	Sarcopenia vs. Old Healthy	31.0613	0.180303	0.133637	1.34921	0.177271	NA
GNL3	Sarcopenia vs. Old Healthy	52.6339	0.0983703	0.0729104	1.34919	0.177274	0.633665
ZNF146	Old Healthy vs. Young Healthy	37.0505	-0.136171	0.100936	-1.34909	0.177308	0.541325
MAPKAPK5.AS1	Old Healthy vs. Young Healthy	12.6814	0.224786	0.166623	1.34906	0.177316	0.541325
DCBLD1	Sarcopenia vs. Young Healthy	10.5931	-0.2408	0.1785	-1.34902	0.177329	0.459023
ZNF594	Old Healthy vs. Young Healthy	4.53134	0.318702	0.236255	1.34897	0.177346	0.541325
CSF3	Old Healthy vs. Young Healthy	2.39885	0.521196	0.386412	1.34881	0.177398	0.541325
FSD2	Old Healthy vs. Young Healthy	355.115	-0.0991831	0.0735372	-1.34875	0.177418	0.541325
VTI1A	Sarcopenia vs. Old Healthy	12.4339	0.181238	0.134385	1.34865	0.177448	NA
RANBP10	Old Healthy vs. Young Healthy	12.5775	0.196993	0.146073	1.34859	0.177469	0.541325
TTC25	Old Healthy vs. Young Healthy	2.6206	0.472702	0.350525	1.34855	0.17748	0.541325
RPS6P25	Sarcopenia vs. Old Healthy	0.811326	0.718022	0.532476	1.34846	0.177511	NA
PEX12	Sarcopenia vs. Young Healthy	6.82377	-0.259907	0.192756	-1.34838	0.177538	0.459476
RNF122	Old Healthy vs. Young Healthy	1.4075	0.559801	0.415205	1.34825	0.177577	0.54149
PIGU	Sarcopenia vs. Young Healthy	7.42754	-0.235968	0.175033	-1.34813	0.177616	0.45959
CCDC150	Sarcopenia vs. Old Healthy	0.734733	-0.753791	0.559168	-1.34806	0.17764	NA
PUSL1	Old Healthy vs. Young Healthy	2.041	0.510993	0.37909	1.34794	0.177676	0.541544
PRKCB	Sarcopenia vs. Young Healthy	1.924	0.516681	0.383314	1.34793	0.177681	0.45967
RASD1	Sarcopenia vs. Old Healthy	0.901549	-0.726232	0.538792	-1.34789	0.177694	NA
BRWD3	Sarcopenia vs. Old Healthy	14.2695	0.164104	0.121756	1.34781	0.17772	NA
PSMG3	Sarcopenia vs. Young Healthy	7.94383	0.251335	0.186486	1.34774	0.177742	0.459722
SMIM32	Old Healthy vs. Young Healthy	0.280628	1.62007	1.20207	1.34773	0.177746	NA
RAC1	Sarcopenia vs. Old Healthy	176.003	-0.137642	0.10213	-1.34771	0.177751	0.634406
TBC1D12	Sarcopenia vs. Young Healthy	13.736	0.193507	0.143588	1.34766	0.177769	0.459722
MARF1	Old Healthy vs. Young Healthy	56.6472	0.0988998	0.0733875	1.34764	0.177775	0.541544
KIF9	Old Healthy vs. Young Healthy	6.92748	-0.249521	0.185173	-1.3475	0.177819	0.541544
SMAD4	Old Healthy vs. Young Healthy	45.3341	0.10566	0.0784155	1.34743	0.177841	0.541544
FBXL17	Sarcopenia vs. Old Healthy	169.986	-0.0935442	0.0694245	-1.34742	0.177844	0.634406
MXD4	Old Healthy vs. Young Healthy	33.3384	0.127782	0.0948351	1.34742	0.177847	0.541544
COG3	Old Healthy vs. Young Healthy	6.47047	-0.272722	0.202406	-1.3474	0.177851	0.541544
SLC19A2	Sarcopenia vs. Old Healthy	17.4298	0.235159	0.174537	1.34733	0.177873	NA
AIG1	Sarcopenia vs. Young Healthy	15.9652	-0.210971	0.156597	-1.34723	0.177907	0.459905
ADD3	Sarcopenia vs. Young Healthy	41.8939	0.158778	0.117855	1.34722	0.177908	0.459905
SLC22A17	Old Healthy vs. Young Healthy	1.02099	-0.632914	0.469836	-1.3471	0.17795	0.541563
CA11	Old Healthy vs. Young Healthy	6.82856	-0.264454	0.196316	-1.34709	0.177953	0.541563
CNTFR	Old Healthy vs. Young Healthy	16.2189	0.294151	0.218378	1.34698	0.177985	0.541563
ATXN1L	Sarcopenia vs. Old Healthy	4.90846	0.285077	0.21166	1.34687	0.178024	NA
PPFIA1	Old Healthy vs. Young Healthy	94.513	0.0902242	0.0669911	1.34681	0.178042	0.541605
SAA2	Sarcopenia vs. Old Healthy	4.02806	0.704184	0.522857	1.3468	0.178044	NA
AP3M2	Sarcopenia vs. Old Healthy	16.547	-0.189023	0.140351	-1.34679	0.178049	NA
CX3CL1	Sarcopenia vs. Young Healthy	2.05448	0.525618	0.390287	1.34675	0.178062	0.460215
ZIC4	Sarcopenia vs. Old Healthy	1.37625	0.558442	0.41469	1.34665	0.178092	NA
ABCA5	Sarcopenia vs. Old Healthy	179.384	0.132181	0.0981557	1.34664	0.178095	0.634655
WIZ	Old Healthy vs. Young Healthy	8.20622	-0.237922	0.176687	-1.34657	0.178119	0.54171
C7	Sarcopenia vs. Young Healthy	2.08415	0.882507	0.655427	1.34646	0.178154	0.460363
USP34	Sarcopenia vs. Young Healthy	156.965	0.0763844	0.0567341	1.34636	0.178187	0.460363
RHOB	Sarcopenia vs. Old Healthy	30.0842	0.211876	0.157391	1.34617	0.178247	NA
ATXN3	Old Healthy vs. Young Healthy	17.6445	-0.162799	0.120936	-1.34615	0.178253	0.541986
HMGCLL1	Sarcopenia vs. Young Healthy	1.91261	-0.471098	0.349979	-1.34607	0.178278	0.460445
KIAA0895L	Sarcopenia vs. Young Healthy	2.45816	0.439652	0.326627	1.34603	0.178291	0.460445
TAGLN	Sarcopenia vs. Young Healthy	28.7057	0.334053	0.248193	1.34594	0.178321	0.460445
HSBP1	Old Healthy vs. Young Healthy	69.2311	-0.0953567	0.0708545	-1.34581	0.178364	0.542078
SERTAD4	Sarcopenia vs. Old Healthy	2.79929	0.366885	0.272626	1.34575	0.178385	NA
CDK10	Old Healthy vs. Young Healthy	6.14632	-0.280196	0.208225	-1.34564	0.178417	0.542078
PFDN2	Sarcopenia vs. Young Healthy	63.8105	0.10807	0.0803155	1.34557	0.178443	0.46067
EIF2AK2	Old Healthy vs. Young Healthy	74.6102	0.0861418	0.0640233	1.34548	0.178472	0.542078
ASL	Sarcopenia vs. Old Healthy	0.663608	-0.709962	0.527667	-1.34547	0.178473	NA
ENOPH1	Sarcopenia vs. Old Healthy	16.8299	0.15895	0.118137	1.34547	0.178473	NA
TSC1	Sarcopenia vs. Old Healthy	86.1872	0.0879344	0.0653563	1.34546	0.178476	0.635368
KDM3B	Old Healthy vs. Young Healthy	53.4594	0.105915	0.0787255	1.34538	0.178504	0.542078
RUFY1	Sarcopenia vs. Young Healthy	40.8078	0.126432	0.0939769	1.34535	0.178512	0.460762
NPR3	Sarcopenia vs. Old Healthy	5.93333	-0.515744	0.383362	-1.34532	0.178522	NA
ATP5PD	Old Healthy vs. Young Healthy	235.13	-0.0800051	0.0594716	-1.34527	0.178539	0.542078
LUC7L2	Old Healthy vs. Young Healthy	40.9291	0.114843	0.0853691	1.34526	0.178543	0.542078
CYRIA	Sarcopenia vs. Young Healthy	12.0971	-0.242808	0.180507	-1.34514	0.178579	0.460845
FABP7	Old Healthy vs. Young Healthy	1.19899	0.836507	0.621877	1.34513	0.178583	0.542078
CNOT2	Sarcopenia vs. Young Healthy	53.7677	-0.091226	0.0678296	-1.34493	0.178648	0.460937
MED10	Old Healthy vs. Young Healthy	27.2812	-0.129498	0.0962983	-1.34476	0.178704	0.542317
TRIR	Sarcopenia vs. Old Healthy	39.3011	-0.108272	0.0805154	-1.34474	0.17871	0.635529
ZNRD1ASP	Sarcopenia vs. Young Healthy	4.75988	0.29922	0.222526	1.34465	0.178738	0.460968
TBL2	Sarcopenia vs. Old Healthy	4.22216	-0.293618	0.218361	-1.34465	0.178739	NA
LILRB2	Sarcopenia vs. Young Healthy	2.74037	0.496803	0.369527	1.34443	0.17881	0.460968
ZNHIT1	Sarcopenia vs. Young Healthy	21.9482	-0.14321	0.106527	-1.34436	0.178834	0.460968
KIAA0930	Sarcopenia vs. Young Healthy	21.9717	0.194049	0.144344	1.34435	0.178834	0.460968
NDC80	Sarcopenia vs. Young Healthy	1.40457	-0.635141	0.472469	-1.3443	0.178851	0.460968
PAOX	Sarcopenia vs. Young Healthy	2.11743	-0.469915	0.349598	-1.34416	0.178898	0.460968
LIFR.AS1	Sarcopenia vs. Young Healthy	1.73569	-0.505929	0.376393	-1.34415	0.178899	0.460968
FAM157C	Old Healthy vs. Young Healthy	0.361393	1.08976	0.810751	1.34413	0.178906	NA
CCDC136	Sarcopenia vs. Old Healthy	5.57153	0.351658	0.261643	1.34404	0.178936	NA
TPM3P1	Old Healthy vs. Young Healthy	2.24191	0.516822	0.38453	1.34403	0.178938	0.542896
FAM120A	Sarcopenia vs. Old Healthy	231.034	0.0825588	0.0614299	1.34395	0.178964	0.635529
ERGIC1	Sarcopenia vs. Young Healthy	71.0276	-0.113201	0.0842371	-1.34384	0.179001	0.461141
NDUFAF7	Sarcopenia vs. Old Healthy	22.663	-0.138165	0.102823	-1.34372	0.17904	NA
CCDC18	Sarcopenia vs. Old Healthy	45.9612	0.103673	0.0771588	1.34364	0.179066	0.635529
PTGER4	Sarcopenia vs. Old Healthy	2.76756	0.381941	0.284263	1.34362	0.179072	NA
BOK	Sarcopenia vs. Old Healthy	0.940646	0.662351	0.492985	1.34355	0.179093	NA
TMEM50B	Sarcopenia vs. Old Healthy	28.5482	0.137584	0.102409	1.34348	0.179116	NA
NUP42	Sarcopenia vs. Old Healthy	4.96945	0.269026	0.200246	1.34348	0.179118	NA
APEH	Old Healthy vs. Young Healthy	48.5908	-0.125487	0.0934104	-1.34339	0.179145	0.543287
CMBL	Old Healthy vs. Young Healthy	277.771	-0.158214	0.117776	-1.34335	0.17916	0.543287
DIP2C	Old Healthy vs. Young Healthy	89.1934	-0.107175	0.0797952	-1.34313	0.17923	0.543287
TPSAB1	Old Healthy vs. Young Healthy	0.605948	0.994498	0.740468	1.34307	0.17925	NA
FAIM2	Sarcopenia vs. Old Healthy	0.506741	-0.825823	0.614905	-1.34301	0.179269	NA
IER3	Old Healthy vs. Young Healthy	11.4179	-0.382066	0.284488	-1.343	0.179273	0.543287
PSMC3IP	Old Healthy vs. Young Healthy	0.84088	0.773462	0.575961	1.34291	0.179302	0.543287
DHX57	Sarcopenia vs. Young Healthy	16.0278	0.18602	0.138525	1.34286	0.179316	0.461788
MUS81	Sarcopenia vs. Old Healthy	5.41399	0.257186	0.191521	1.34286	0.179317	NA
MYRIP	Sarcopenia vs. Young Healthy	4.57712	-0.363094	0.27039	-1.34285	0.17932	0.461788
SHOX2	Old Healthy vs. Young Healthy	5.96984	0.31645	0.235658	1.34284	0.179324	0.543287
TMEM160	Sarcopenia vs. Old Healthy	8.09252	0.212218	0.158037	1.34284	0.179324	NA
RN7SKP198	Sarcopenia vs. Young Healthy	0.720723	0.922058	0.686727	1.34269	0.179374	0.461838
TMEM63B	Old Healthy vs. Young Healthy	2.99364	0.415023	0.309116	1.34261	0.179398	0.543381
TOP3A	Sarcopenia vs. Old Healthy	4.72494	0.273792	0.20394	1.34251	0.179431	NA
ALDH1A3	Sarcopenia vs. Young Healthy	8.75412	0.258133	0.192333	1.34211	0.179559	0.462228
UBFD1	Old Healthy vs. Young Healthy	40.5741	0.106803	0.0795863	1.34197	0.179604	0.543628
RCN2	Old Healthy vs. Young Healthy	68.8821	-0.0960531	0.0715785	-1.34193	0.17962	0.543628
SRPX2	Sarcopenia vs. Old Healthy	2.05877	-0.386871	0.288296	-1.34192	0.179622	NA
CCDC15	Old Healthy vs. Young Healthy	1.10657	-0.579421	0.431795	-1.34189	0.179632	0.543628
SMAD7	Sarcopenia vs. Young Healthy	13.2298	0.2419	0.180269	1.34189	0.179633	0.46233
SNHG10	Old Healthy vs. Young Healthy	4.01402	0.368868	0.274899	1.34183	0.179651	0.543628
STN1	Sarcopenia vs. Old Healthy	9.41246	-0.206147	0.153641	-1.34175	0.179678	NA
NCKIPSD	Sarcopenia vs. Young Healthy	4.14043	0.335642	0.250156	1.34173	0.179683	0.46237
EIF4A2	Sarcopenia vs. Old Healthy	263.099	0.0903055	0.0673139	1.34156	0.179739	0.636202
HAUS5	Sarcopenia vs. Young Healthy	3.41608	-0.38019	0.283407	-1.3415	0.179759	0.462477
PRKAG2.AS1	Sarcopenia vs. Old Healthy	0.526382	0.817913	0.609803	1.34127	0.179831	NA
DRG2	Sarcopenia vs. Young Healthy	18.5616	-0.172424	0.128576	-1.34103	0.179912	0.462782
CIPC	Sarcopenia vs. Old Healthy	76.4336	0.13259	0.0988834	1.34088	0.179961	0.636202
BRD8	Old Healthy vs. Young Healthy	55.3295	0.128397	0.0957705	1.34067	0.180028	0.544468
FRMD6.AS1	Sarcopenia vs. Old Healthy	1.0399	0.728515	0.543421	1.34061	0.180047	NA
ABCC9	Sarcopenia vs. Old Healthy	157.198	-0.0807206	0.060212	-1.34061	0.180048	0.636202
AP3B1	Old Healthy vs. Young Healthy	25.0686	-0.134852	0.100592	-1.34058	0.180056	0.544468
SPATA5L1	Old Healthy vs. Young Healthy	4.01114	0.344417	0.256917	1.34058	0.180057	0.544468
TBC1D20	Sarcopenia vs. Old Healthy	25.6709	-0.11739	0.0875799	-1.34038	0.180123	NA
GCC2	Sarcopenia vs. Old Healthy	184.012	0.0637342	0.047551	1.34033	0.180137	0.636202
KANSL1.AS1	Old Healthy vs. Young Healthy	13.2061	-0.422722	0.315393	-1.3403	0.180147	0.544571
ARHGEF10	Sarcopenia vs. Young Healthy	10.306	0.213281	0.159132	1.34027	0.180156	0.463322
SLC11A1	Old Healthy vs. Young Healthy	1.69143	0.526875	0.393129	1.34021	0.180177	0.544571
ATP11C	Sarcopenia vs. Old Healthy	10.1205	0.189172	0.141157	1.34015	0.180195	NA
LYST	Sarcopenia vs. Old Healthy	22.9009	0.139477	0.10409	1.33997	0.180256	NA
KIAA1549	Sarcopenia vs. Old Healthy	1.7126	-0.500911	0.373833	-1.33993	0.180267	NA
COL1A2	Sarcopenia vs. Young Healthy	62.8085	-0.293919	0.219359	-1.3399	0.180278	0.463547
LRCH2	Sarcopenia vs. Old Healthy	2.36103	0.418861	0.31261	1.33988	0.180283	NA
PHRF1	Sarcopenia vs. Old Healthy	33.8075	-0.106528	0.0795066	-1.33987	0.180289	NA
ITFG1	Old Healthy vs. Young Healthy	29.4163	0.151015	0.112714	1.33981	0.180307	0.544829
GAB1	Old Healthy vs. Young Healthy	28.5549	-0.179621	0.134077	-1.33968	0.180348	0.544829
OPLAH	Sarcopenia vs. Old Healthy	12.7021	-0.213429	0.159323	-1.3396	0.180374	NA
KCNN2	Sarcopenia vs. Young Healthy	4.19421	0.360151	0.268851	1.33959	0.180378	0.463631
ING1	Sarcopenia vs. Young Healthy	9.66057	0.244404	0.182455	1.33953	0.180397	0.463631
HMGB1P1	Sarcopenia vs. Old Healthy	0.571742	0.785103	0.586103	1.33953	0.180398	NA
ITGB6	Sarcopenia vs. Old Healthy	88.7166	-0.117015	0.0873565	-1.33951	0.180404	0.636202
CRNKL1	Sarcopenia vs. Old Healthy	57.8552	0.0900347	0.0672146	1.33951	0.180404	0.636202
PACS2	Sarcopenia vs. Young Healthy	64.6746	-0.101824	0.0760177	-1.33948	0.180414	0.463631
LBP	Sarcopenia vs. Old Healthy	0.88518	-0.725179	0.541405	-1.33944	0.180428	NA
CDC25A	Old Healthy vs. Young Healthy	0.811123	0.811887	0.606145	1.33943	0.180432	NA
MTMR14	Old Healthy vs. Young Healthy	18.8154	-0.162311	0.121179	-1.33943	0.180432	0.544951
RHOJ	Sarcopenia vs. Young Healthy	9.05708	-0.232289	0.173447	-1.33925	0.180488	0.463735
RPL23AP42	Old Healthy vs. Young Healthy	14.5494	-0.175883	0.131333	-1.33921	0.180501	0.545029
DTX2	Sarcopenia vs. Old Healthy	6.75372	-0.237327	0.177223	-1.33914	0.180525	NA
REXO4	Sarcopenia vs. Old Healthy	62.3579	-0.1112	0.0830385	-1.33913	0.180527	0.636202
GAR1	Sarcopenia vs. Young Healthy	7.42141	-0.255993	0.191182	-1.339	0.180569	0.46382
DDO	Sarcopenia vs. Young Healthy	6.58659	-0.316158	0.236141	-1.33886	0.180618	0.46382
RFXANK	Sarcopenia vs. Young Healthy	6.21493	0.276397	0.206446	1.33883	0.180624	0.46382
MORF4L1	Old Healthy vs. Young Healthy	156.494	0.123115	0.0919611	1.33877	0.180646	0.545056
KAT5	Sarcopenia vs. Old Healthy	24.7693	-0.128745	0.096171	-1.3387	0.180667	NA
ICE1	Old Healthy vs. Young Healthy	105.386	0.0760612	0.0568225	1.33858	0.180709	0.545056
FAM171B	Old Healthy vs. Young Healthy	2.76017	-0.374461	0.279747	-1.33857	0.18071	0.545056
BTBD8	Old Healthy vs. Young Healthy	0.847739	0.779914	0.582648	1.33857	0.180711	0.545056
SCN4B	Sarcopenia vs. Old Healthy	6.21317	-0.359519	0.268597	-1.33851	0.18073	NA
MEPCE	Old Healthy vs. Young Healthy	21.2814	0.14938	0.111609	1.33843	0.180757	0.545056
PLEKHA8	Sarcopenia vs. Old Healthy	4.39617	-0.272177	0.203358	-1.33841	0.180763	NA
AURKA	Old Healthy vs. Young Healthy	21.2474	0.331734	0.247859	1.33839	0.180768	0.545056
SIPA1L1	Sarcopenia vs. Old Healthy	6.8146	0.23135	0.172874	1.33825	0.180814	NA
ST6GAL1	Sarcopenia vs. Old Healthy	10.2127	-0.223621	0.167127	-1.33803	0.180886	NA
ULK3	Sarcopenia vs. Young Healthy	11.9936	-0.251718	0.188127	-1.33803	0.180888	0.464409
BCO2	Old Healthy vs. Young Healthy	16.7676	-0.264441	0.197645	-1.33795	0.180911	0.545112
TMEM39A	Old Healthy vs. Young Healthy	6.87759	0.272052	0.203334	1.33795	0.180912	0.545112
BCS1L	Sarcopenia vs. Old Healthy	10.3009	0.195673	0.146249	1.33795	0.180914	NA
NSUN5P1	Sarcopenia vs. Old Healthy	0.704001	-0.726101	0.542713	-1.33791	0.180926	NA
RPS6KB2	Old Healthy vs. Young Healthy	23.1307	-0.201606	0.150691	-1.33788	0.180936	0.545112
PDLIM1	Sarcopenia vs. Old Healthy	114.521	0.163417	0.12215	1.33783	0.18095	0.637054
PLK2	Old Healthy vs. Young Healthy	8.09251	-0.241455	0.180507	-1.33765	0.181011	0.545112
RPS15P4	Sarcopenia vs. Old Healthy	26.8496	0.146481	0.109507	1.33764	0.181014	NA
C1orf74	Old Healthy vs. Young Healthy	2.42898	0.429912	0.321404	1.3376	0.181025	0.545112
TMEM108	Sarcopenia vs. Young Healthy	32.2913	0.250421	0.187221	1.33757	0.181038	0.464639
SETDB1	Sarcopenia vs. Young Healthy	12.4683	-0.196953	0.14725	-1.33754	0.181046	0.464639
THYN1	Sarcopenia vs. Young Healthy	17.432	0.167348	0.125135	1.33734	0.181112	0.46472
YAE1	Sarcopenia vs. Young Healthy	4.10295	0.333698	0.249556	1.33717	0.181169	0.464776
CYBA	Old Healthy vs. Young Healthy	0.981006	0.65249	0.487984	1.33711	0.181186	0.545112
HSPA13	Old Healthy vs. Young Healthy	8.79844	0.239741	0.179299	1.33711	0.181188	0.545112
RAB2B	Sarcopenia vs. Young Healthy	7.52448	0.2599	0.1944	1.33694	0.181244	0.464851
CEP44	Old Healthy vs. Young Healthy	15.3261	0.166154	0.124284	1.33689	0.181259	0.545112
CCT5	Old Healthy vs. Young Healthy	106.545	-0.0941829	0.0704514	-1.33685	0.181272	0.545112
UBAC2	Old Healthy vs. Young Healthy	35.4731	-0.122662	0.0917561	-1.33683	0.181279	0.545112
KMT5C	Old Healthy vs. Young Healthy	2.33	-0.395434	0.295802	-1.33682	0.181281	0.545112
UBE3C	Old Healthy vs. Young Healthy	126.638	-0.101224	0.0757238	-1.33676	0.181303	0.545112
SMYD2	Sarcopenia vs. Young Healthy	41.9078	-0.21007	0.157151	-1.33674	0.181309	0.464851
C1RL	Sarcopenia vs. Young Healthy	3.18886	0.39534	0.295764	1.33667	0.18133	0.464851
TRIM16L	Sarcopenia vs. Young Healthy	9.82259	-0.218208	0.163249	-1.33665	0.181335	0.464851
WDR48	Sarcopenia vs. Old Healthy	20.7813	0.142392	0.106538	1.33654	0.181373	NA
ZNF687	Sarcopenia vs. Old Healthy	4.31406	-0.280976	0.210245	-1.33642	0.181413	NA
PXDNL	Old Healthy vs. Young Healthy	1.26525	0.619648	0.463663	1.33642	0.181413	0.545314
KLKB1	Sarcopenia vs. Young Healthy	0.412738	-1.03722	0.776132	-1.3364	0.181418	NA
SRP72	Sarcopenia vs. Young Healthy	117.932	0.0797913	0.0597082	1.33636	0.181433	0.464952
ALAS2	Sarcopenia vs. Young Healthy	0.722753	1.01137	0.756828	1.33632	0.181444	0.464952
ALG10	Sarcopenia vs. Old Healthy	0.702514	-0.764289	0.571937	-1.33632	0.181446	NA
NUP98	Sarcopenia vs. Old Healthy	32.7359	0.117789	0.0881494	1.33624	0.181471	NA
MIR503HG	Sarcopenia vs. Young Healthy	0.269432	1.41114	1.05606	1.33623	0.181475	NA
TRIO	Sarcopenia vs. Old Healthy	33.6573	0.126202	0.094452	1.33615	0.1815	NA
MTCYBP35	Old Healthy vs. Young Healthy	0.780211	-0.676445	0.506273	-1.33613	0.181507	NA
SYMPK	Sarcopenia vs. Young Healthy	25.4858	0.152187	0.113903	1.33611	0.181514	0.464974
DIS3L	Sarcopenia vs. Young Healthy	62.3995	-0.125978	0.0942887	-1.33609	0.181521	0.464974
SLC22A17	Sarcopenia vs. Old Healthy	1.02099	-0.701485	0.525034	-1.33607	0.181525	NA
FMO4	Old Healthy vs. Young Healthy	1.00455	0.727656	0.544639	1.33603	0.181538	0.545488
TRAPPC12	Old Healthy vs. Young Healthy	23.1128	-0.143213	0.107199	-1.33596	0.181563	0.545488
STAMBP	Sarcopenia vs. Young Healthy	28.5243	-0.135373	0.101333	-1.33592	0.181576	0.465025
PHRF1	Old Healthy vs. Young Healthy	33.8075	0.114239	0.085518	1.33585	0.1816	0.545488
CCN2	Sarcopenia vs. Old Healthy	8.82476	0.365445	0.273573	1.33583	0.181606	NA
ATG16L2	Old Healthy vs. Young Healthy	2.17998	-0.46603	0.348913	-1.33566	0.18166	0.545538
ZNF346	Sarcopenia vs. Young Healthy	7.4436	-0.249105	0.186523	-1.33552	0.181707	0.465155
RNF170	Sarcopenia vs. Young Healthy	26.001	-0.142643	0.10681	-1.33547	0.181721	0.465155
ATG2A	Sarcopenia vs. Old Healthy	8.15475	-0.235606	0.176426	-1.33543	0.181734	NA
ALAS1	Sarcopenia vs. Young Healthy	33.8553	-0.20398	0.152751	-1.33538	0.181752	0.465155
SH3BP5L	Sarcopenia vs. Old Healthy	28.0546	-0.152133	0.113926	-1.33537	0.181755	NA
STRN	Sarcopenia vs. Young Healthy	33.2516	-0.144735	0.108388	-1.33534	0.181764	0.465155
ELP5	Old Healthy vs. Young Healthy	23.8765	-0.441941	0.330981	-1.33525	0.181796	0.545818
GASK1A	Sarcopenia vs. Old Healthy	0.773751	-0.661079	0.495106	-1.33523	0.181802	NA
SRRM3	Sarcopenia vs. Old Healthy	0.436233	0.844737	0.632712	1.33511	0.181842	NA
ADA2	Sarcopenia vs. Young Healthy	2.79942	0.462931	0.346747	1.33507	0.181854	0.465298
DOK6	Old Healthy vs. Young Healthy	0.734313	-0.790456	0.59216	-1.33487	0.181919	NA
SMCR8	Sarcopenia vs. Young Healthy	0.562649	0.865331	0.648277	1.33482	0.181936	0.46542
COG7	Sarcopenia vs. Young Healthy	6.98348	-0.240041	0.179849	-1.33468	0.18198	0.465442
RBM26	Sarcopenia vs. Old Healthy	87.8404	0.0860321	0.06446	1.33466	0.181988	0.639843
OSBPL10	Old Healthy vs. Young Healthy	5.05673	-0.306337	0.229526	-1.33465	0.181991	0.546174
FOXD3	Old Healthy vs. Young Healthy	1.0805	0.87415	0.654981	1.33462	0.182001	0.546174
NLE1	Sarcopenia vs. Old Healthy	1.76857	0.435328	0.32624	1.33438	0.182079	NA
SLC2A10	Sarcopenia vs. Young Healthy	0.913334	0.698309	0.52333	1.33436	0.182087	0.465628
LMO4	Old Healthy vs. Young Healthy	91.1807	0.106018	0.0794594	1.33424	0.182125	0.546417
VASH1	Sarcopenia vs. Old Healthy	6.26143	-0.256487	0.192241	-1.33419	0.182141	NA
SDF4	Sarcopenia vs. Old Healthy	30.6223	-0.115345	0.0864617	-1.33406	0.182183	NA
PPIE	Old Healthy vs. Young Healthy	12.8131	-0.189497	0.142047	-1.33405	0.182188	0.546477
COL1A2	Old Healthy vs. Young Healthy	62.8085	-0.281172	0.210802	-1.33382	0.182263	0.546574
LINC01970	Sarcopenia vs. Old Healthy	0.303368	-1.01943	0.764317	-1.33378	0.182276	NA
PRPF18	Sarcopenia vs. Young Healthy	25.9105	0.155422	0.116528	1.33377	0.182278	0.466029
PLEKHB1	Sarcopenia vs. Old Healthy	3.9161	-0.387484	0.290561	-1.33357	0.182344	NA
ATP2A3	Sarcopenia vs. Young Healthy	0.596032	0.835677	0.626651	1.33356	0.182348	0.466119
TMEM44	Old Healthy vs. Young Healthy	0.625403	0.85801	0.643442	1.33347	0.182378	NA
PTP4A3	Sarcopenia vs. Old Healthy	144.549	-0.122601	0.0919426	-1.33346	0.182382	0.639843
EFHD1	Sarcopenia vs. Old Healthy	3.87196	-0.361794	0.271324	-1.33344	0.182388	NA
RPS8	Sarcopenia vs. Young Healthy	1334.45	0.0871784	0.0653837	1.33333	0.182422	0.46622
ETF1	Sarcopenia vs. Old Healthy	86.6147	-0.0783255	0.0587467	-1.33327	0.182442	0.639843
MVB12B	Old Healthy vs. Young Healthy	20.0196	0.16058	0.120442	1.33326	0.182447	0.546862
ECHDC1	Sarcopenia vs. Old Healthy	48.118	-0.0951568	0.0713758	-1.33318	0.182473	0.639843
RUFY1.AS1	Old Healthy vs. Young Healthy	0.352591	1.01074	0.758256	1.33298	0.182539	NA
CDNF	Old Healthy vs. Young Healthy	21.5564	0.152374	0.114323	1.33284	0.182583	0.546862
WDR61	Sarcopenia vs. Old Healthy	14.9021	-0.162439	0.121876	-1.33281	0.182593	NA
CXCR2	Sarcopenia vs. Old Healthy	0.827857	0.727754	0.546092	1.33266	0.182644	NA
MAST4	Sarcopenia vs. Young Healthy	44.5805	0.191886	0.143994	1.3326	0.182664	0.466751
ZFHX2	Sarcopenia vs. Old Healthy	3.37553	-0.358702	0.269207	-1.33244	0.182717	NA
AKIRIN2	Sarcopenia vs. Old Healthy	29.8537	-0.151525	0.113725	-1.33238	0.182737	NA
ANXA5	Sarcopenia vs. Old Healthy	36.5668	0.161419	0.121155	1.33234	0.182747	NA
POLR2J	Old Healthy vs. Young Healthy	68.1321	-0.142987	0.10732	-1.33234	0.182748	0.546862
AKR1C3	Old Healthy vs. Young Healthy	8.81695	-0.29516	0.221541	-1.3323	0.182762	0.546862
DSEL	Sarcopenia vs. Young Healthy	6.64234	0.289347	0.21718	1.3323	0.182763	0.466888
LIG1	Old Healthy vs. Young Healthy	3.10144	0.398724	0.299302	1.33218	0.182802	0.546862
TMEM218	Old Healthy vs. Young Healthy	2.61107	-0.378603	0.284203	-1.33215	0.18281	0.546862
RDH13	Old Healthy vs. Young Healthy	13.6081	-0.223332	0.167662	-1.33204	0.182846	0.546862
RPL5P4	Old Healthy vs. Young Healthy	2.95092	0.373256	0.280239	1.33192	0.182887	0.546862
ZFP14	Old Healthy vs. Young Healthy	5.06962	0.320108	0.240345	1.33187	0.182903	0.546862
SLC39A13	Old Healthy vs. Young Healthy	13.1289	-0.186395	0.139957	-1.3318	0.182926	0.546862
HELZ2	Old Healthy vs. Young Healthy	1.48602	-0.488667	0.366929	-1.33178	0.182933	0.546862
P2RY8	Old Healthy vs. Young Healthy	1.09639	0.689709	0.517901	1.33174	0.182945	0.546862
TSPAN15	Sarcopenia vs. Young Healthy	5.46884	-0.672467	0.504964	-1.33171	0.182954	0.466888
LINC00115	Old Healthy vs. Young Healthy	0.776774	0.777251	0.583678	1.33164	0.182977	NA
SOX15	Sarcopenia vs. Old Healthy	1.15626	0.510743	0.38355	1.33162	0.182984	NA
WASF3	Sarcopenia vs. Young Healthy	12.7544	-0.217177	0.163095	-1.33159	0.182994	0.466888
ZNF426	Old Healthy vs. Young Healthy	4.05719	0.335827	0.252202	1.33158	0.182998	0.546862
LIN7B	Sarcopenia vs. Young Healthy	25.7286	-0.156323	0.117397	-1.33157	0.183	0.466888
KIF3B	Old Healthy vs. Young Healthy	11.7159	0.193139	0.145046	1.33157	0.183	0.546862
LAMA3	Old Healthy vs. Young Healthy	1.50131	-0.652468	0.490006	-1.33155	0.183008	0.546862
CCDC93	Sarcopenia vs. Young Healthy	33.5348	0.128938	0.0968342	1.33153	0.183015	0.466888
FEM1C	Sarcopenia vs. Old Healthy	57.3831	0.122728	0.0921758	1.33145	0.183039	0.640359
FTX	Sarcopenia vs. Old Healthy	2.56571	0.368892	0.277062	1.33144	0.183043	NA
MFSD12	Old Healthy vs. Young Healthy	5.09674	0.304982	0.229065	1.33142	0.18305	0.546862
RCCD1	Sarcopenia vs. Young Healthy	5.36594	-0.326648	0.245341	-1.3314	0.183057	0.466888
ATP6V1E2	Sarcopenia vs. Young Healthy	16.6725	-0.220051	0.165283	-1.33136	0.183072	0.466888
RBP1	Sarcopenia vs. Young Healthy	2.97591	-0.430639	0.323463	-1.33134	0.183077	0.466888
BRAP	Sarcopenia vs. Young Healthy	32.6638	0.120689	0.0906535	1.33133	0.183081	0.466888
CORO1C	Sarcopenia vs. Young Healthy	12.8871	0.213323	0.16024	1.33127	0.183101	0.466888
USP20	Sarcopenia vs. Old Healthy	4.1644	-0.309786	0.232706	-1.33123	0.183112	NA
ZNF343	Sarcopenia vs. Young Healthy	2.88776	0.427072	0.320843	1.3311	0.183158	0.466888
TIMM10B	Sarcopenia vs. Young Healthy	7.49369	0.247693	0.186085	1.33108	0.183164	0.466888
SDF4	Sarcopenia vs. Young Healthy	30.6223	-0.127753	0.0959779	-1.33107	0.183167	0.466888
RTN1	Old Healthy vs. Young Healthy	0.901793	0.746318	0.560708	1.33103	0.18318	0.546981
ZNRD1	Old Healthy vs. Young Healthy	4.07136	-0.368245	0.276668	-1.331	0.183189	0.546981
VPS37B	Sarcopenia vs. Old Healthy	6.21002	-0.284678	0.21389	-1.33096	0.183203	NA
ARFIP2	Sarcopenia vs. Old Healthy	3.31766	-0.331162	0.24882	-1.33093	0.183212	NA
PRKAG1	Old Healthy vs. Young Healthy	99.2603	-0.120236	0.0903413	-1.33091	0.183219	0.546981
PXDC1	Sarcopenia vs. Old Healthy	2.13889	0.403562	0.303237	1.33085	0.183239	NA
P2RY1	Sarcopenia vs. Old Healthy	10.7892	-0.295038	0.221708	-1.33075	0.183271	NA
DCAF4	Old Healthy vs. Young Healthy	6.01485	0.286027	0.214959	1.33061	0.183317	0.547106
DHX15	Sarcopenia vs. Old Healthy	23.8371	0.130425	0.0980194	1.33061	0.183318	NA
COA4	Old Healthy vs. Young Healthy	14.3897	-0.180497	0.135659	-1.33052	0.183347	0.547106
CEP152	Sarcopenia vs. Old Healthy	4.60314	0.310834	0.233641	1.33039	0.183389	NA
WASHC4	Sarcopenia vs. Old Healthy	40.5395	0.158719	0.11931	1.3303	0.183418	0.640359
IER3IP1	Sarcopenia vs. Old Healthy	66.6367	-0.102565	0.0770999	-1.33029	0.183424	0.640359
MT.RNR2	Sarcopenia vs. Young Healthy	424043	-0.134255	0.100929	-1.3302	0.183452	0.467424
NDUFAF2	Sarcopenia vs. Old Healthy	73.4758	-0.109683	0.0824566	-1.33019	0.183454	0.640359
RHBDD3	Old Healthy vs. Young Healthy	2.30293	-0.42301	0.318018	-1.33015	0.18347	0.547343
TAF15	Sarcopenia vs. Young Healthy	109.205	0.0864094	0.064965	1.33009	0.183488	0.467424
C20orf194	Sarcopenia vs. Young Healthy	59.8247	-0.19	0.142848	-1.33009	0.183489	0.467424
ZNF664	Sarcopenia vs. Young Healthy	35.7778	0.139843	0.105145	1.33001	0.183516	0.467424
NCLN	Sarcopenia vs. Old Healthy	12.3968	-0.177893	0.133767	-1.32987	0.18356	NA
TAPBPL	Sarcopenia vs. Old Healthy	7.07696	-0.258266	0.194219	-1.32976	0.183597	NA
LTBR	Old Healthy vs. Young Healthy	8.24727	-0.249774	0.187856	-1.32961	0.183648	0.547529
ABCC6	Sarcopenia vs. Young Healthy	3.47689	0.555733	0.418015	1.32946	0.183697	0.467798
ASPM	Old Healthy vs. Young Healthy	1.64524	0.559792	0.421112	1.32932	0.183743	0.547529
FUBP3	Old Healthy vs. Young Healthy	12.7553	-0.229419	0.172587	-1.3293	0.18375	0.547529
FAM216A	Old Healthy vs. Young Healthy	4.25571	-0.323894	0.24366	-1.32929	0.183753	0.547529
LAGE3	Old Healthy vs. Young Healthy	8.74711	-0.217551	0.16367	-1.32921	0.183779	0.547529
TSTD2	Old Healthy vs. Young Healthy	12.67	0.203518	0.153117	1.32917	0.183791	0.547529
TMEM50B	Sarcopenia vs. Young Healthy	28.5482	0.152262	0.114555	1.32916	0.183794	0.467957
PIK3C2B	Sarcopenia vs. Old Healthy	15.8524	-0.185371	0.139481	-1.329	0.183847	NA
RNU4.2	Sarcopenia vs. Young Healthy	0.584175	0.929853	0.699711	1.32891	0.183878	0.46808
RAD51D	Sarcopenia vs. Old Healthy	1.8465	0.412426	0.310361	1.32886	0.183895	NA
MT.ND5	Sarcopenia vs. Old Healthy	15381.3	-0.136849	0.102985	-1.32882	0.183907	0.640359
COL1A1	Sarcopenia vs. Young Healthy	37.5659	-0.468225	0.35237	-1.32879	0.183918	0.468096
NPLOC4	Old Healthy vs. Young Healthy	49.9011	-0.123736	0.0931204	-1.32878	0.183922	0.547653
NUP54	Sarcopenia vs. Old Healthy	13.5557	0.171206	0.128847	1.32875	0.18393	NA
ZNF619	Old Healthy vs. Young Healthy	4.18807	-0.326176	0.24548	-1.32873	0.183939	0.547653
ABCB8	Old Healthy vs. Young Healthy	2.9409	-0.419822	0.315987	-1.32861	0.183978	0.547653
ZC3H14	Sarcopenia vs. Young Healthy	44.6457	0.126356	0.0951057	1.32859	0.183984	0.468174
GNAS	Sarcopenia vs. Old Healthy	712.708	0.069786	0.0525274	1.32856	0.183992	0.640359
RNF130	Old Healthy vs. Young Healthy	7.04859	0.244194	0.183809	1.32852	0.184006	0.547653
RPL7L1	Sarcopenia vs. Old Healthy	74.6007	-0.0976298	0.0734944	-1.3284	0.184046	0.640359
TOP1MT	Old Healthy vs. Young Healthy	1.87727	-0.477903	0.359761	-1.32839	0.184049	0.547653
LMAN1	Sarcopenia vs. Old Healthy	129.94	-0.0747424	0.0562697	-1.32829	0.184083	0.640359
YIPF7	Sarcopenia vs. Young Healthy	23.8321	-0.189613	0.142755	-1.32825	0.184096	0.46829
AMACR	Sarcopenia vs. Young Healthy	1.69683	-0.588075	0.442747	-1.32824	0.184098	0.46829
MFSD14A	Old Healthy vs. Young Healthy	4.95461	0.288076	0.216894	1.32819	0.184115	0.547663
PSME3	Sarcopenia vs. Young Healthy	39.0062	-0.126056	0.0949132	-1.32812	0.184139	0.468304
CPTP	Old Healthy vs. Young Healthy	25.063	-0.181631	0.136758	-1.32812	0.184139	0.547663
FMOD	Old Healthy vs. Young Healthy	2.36788	-0.419192	0.315699	-1.32782	0.184237	0.547726
HOPX	Old Healthy vs. Young Healthy	5.51765	0.276311	0.20811	1.32772	0.184272	0.547726
GPAT3	Old Healthy vs. Young Healthy	43.5918	-0.145818	0.109831	-1.32766	0.18429	0.547726
ABCC4	Sarcopenia vs. Young Healthy	16.1257	-0.232761	0.17532	-1.32764	0.184298	0.46862
WAPL	Sarcopenia vs. Young Healthy	115.114	0.0799394	0.0602175	1.32751	0.18434	0.468638
ARHGAP18	Old Healthy vs. Young Healthy	49.779	-0.13566	0.102194	-1.32747	0.184353	0.547786
LINC00926	Sarcopenia vs. Old Healthy	0.440585	-0.831512	0.626389	-1.32747	0.184354	NA
AKR1C2	Sarcopenia vs. Old Healthy	25.6918	0.316069	0.23811	1.32741	0.184374	NA
FURIN	Old Healthy vs. Young Healthy	19.7488	0.15166	0.114259	1.32734	0.184397	0.547787
TMEM41A	Sarcopenia vs. Young Healthy	18.4006	-0.18584	0.140025	-1.32719	0.184446	0.468821
SLC13A3	Old Healthy vs. Young Healthy	0.47994	-0.8219	0.619345	-1.32705	0.184493	NA
PSMD6	Sarcopenia vs. Old Healthy	68.7899	-0.0794228	0.0598502	-1.32702	0.184501	0.641149
KLHL17	Sarcopenia vs. Young Healthy	0.780563	-0.754498	0.568577	-1.32699	0.184511	0.468897
SLC35F6	Sarcopenia vs. Old Healthy	8.07573	-0.254194	0.191588	-1.32677	0.184585	NA
SMAP1	Old Healthy vs. Young Healthy	64.9593	-0.0931198	0.0701886	-1.32671	0.184605	0.548277
KCNB1	Sarcopenia vs. Old Healthy	39.5274	0.337754	0.254622	1.32649	0.184676	0.641149
CAPN1	Sarcopenia vs. Old Healthy	18.04	0.142106	0.107133	1.32644	0.184695	NA
HAUS4	Sarcopenia vs. Young Healthy	6.67443	0.278916	0.210283	1.32639	0.184711	0.469318
CNGA1	Sarcopenia vs. Old Healthy	7.69419	-0.307633	0.231959	-1.32624	0.18476	NA
PRKAR1B	Sarcopenia vs. Young Healthy	3.22284	-0.438019	0.330282	-1.3262	0.184775	0.469391
SRP19	Sarcopenia vs. Young Healthy	4.77037	-0.328517	0.247746	-1.32602	0.184833	0.469451
MAFF	Sarcopenia vs. Old Healthy	1.80859	0.455662	0.343674	1.32586	0.184887	NA
PCDHB4	Old Healthy vs. Young Healthy	1.93076	0.483275	0.364536	1.32573	0.18493	0.549114
PHF5A	Sarcopenia vs. Young Healthy	17.1065	0.178093	0.134346	1.32563	0.184962	0.469689
DSPP	Sarcopenia vs. Young Healthy	0.296816	1.14783	0.865969	1.32549	0.185009	NA
RBMX2	Old Healthy vs. Young Healthy	14.7315	0.172199	0.129914	1.32549	0.18501	0.549222
ACSF2	Sarcopenia vs. Young Healthy	6.63708	-0.290328	0.219055	-1.32536	0.18505	0.469826
PGAP6	Old Healthy vs. Young Healthy	7.49996	-0.25249	0.190516	-1.32529	0.185073	0.549282
HLA.B	Sarcopenia vs. Old Healthy	200.514	0.153695	0.115978	1.32522	0.185099	0.641824
DPP3	Sarcopenia vs. Young Healthy	3.74428	0.374959	0.282948	1.32519	0.18511	0.469826
SMOC1	Sarcopenia vs. Young Healthy	10.5785	0.290829	0.219468	1.32515	0.18512	0.469826
ITGAL	Sarcopenia vs. Old Healthy	0.872213	0.610358	0.460604	1.32513	0.185129	NA
CHD1L	Sarcopenia vs. Old Healthy	21.9002	0.14189	0.10708	1.32509	0.185141	NA
MT3	Old Healthy vs. Young Healthy	0.735395	0.827539	0.624523	1.32507	0.185147	NA
LINC00662	Sarcopenia vs. Old Healthy	10.1417	-0.19649	0.148292	-1.32502	0.185165	NA
UBLCP1	Old Healthy vs. Young Healthy	20.515	0.153565	0.115908	1.32489	0.185209	0.549372
EPB41L4A	Sarcopenia vs. Young Healthy	8.65809	-0.245184	0.185062	-1.32487	0.185213	0.469975
EXOG	Old Healthy vs. Young Healthy	5.5541	0.317385	0.239565	1.32483	0.185226	0.549372
BRI3	Old Healthy vs. Young Healthy	93.2214	-0.125735	0.0949099	-1.32479	0.185242	0.549372
JARID2	Sarcopenia vs. Old Healthy	56.5772	-0.101175	0.076375	-1.32471	0.185268	0.641824
ART5	Old Healthy vs. Young Healthy	10.7975	0.239773	0.181004	1.32468	0.185277	0.549372
ERCC5	Old Healthy vs. Young Healthy	28.2203	0.139017	0.104962	1.32445	0.185355	0.549475
MRPL28	Sarcopenia vs. Old Healthy	8.66392	-0.203114	0.153375	-1.3243	0.185404	NA
GREM2	Sarcopenia vs. Young Healthy	23.7037	0.500183	0.377707	1.32426	0.185416	0.47033
LONRF1	Sarcopenia vs. Young Healthy	58.4533	-0.171579	0.129567	-1.32424	0.185423	0.47033
CKAP2	Sarcopenia vs. Young Healthy	15.6498	0.24744	0.186888	1.324	0.185503	0.470424
MAFG	Sarcopenia vs. Old Healthy	47.9118	0.184898	0.139659	1.32392	0.185529	0.641824
MCTS1	Sarcopenia vs. Young Healthy	36.6282	-0.14061	0.106215	-1.32382	0.185561	0.470424
FBXL19.AS1	Sarcopenia vs. Young Healthy	0.813918	-0.759867	0.574033	-1.32373	0.185591	0.470424
RNF165	Sarcopenia vs. Young Healthy	10.163	0.298243	0.225308	1.32371	0.185599	0.470424
TAF13	Sarcopenia vs. Old Healthy	97.4495	-0.0882235	0.0666492	-1.3237	0.185603	0.641824
LRRC57	Sarcopenia vs. Old Healthy	13.6478	0.166113	0.125495	1.32367	0.185613	NA
CBR1	Old Healthy vs. Young Healthy	13.0112	-0.240348	0.181582	-1.32363	0.185624	0.550145
SELENOO	Sarcopenia vs. Old Healthy	2.75184	-0.422707	0.319371	-1.32356	0.185649	NA
CDPF1	Sarcopenia vs. Young Healthy	5.89046	-0.2896	0.218804	-1.32356	0.18565	0.470464
LINC00924	Old Healthy vs. Young Healthy	1.18279	0.680113	0.513941	1.32333	0.185726	0.550318
TRIAP1	Old Healthy vs. Young Healthy	48.5094	-0.106417	0.080437	-1.32298	0.185841	0.550528
OTUD3	Sarcopenia vs. Old Healthy	13.0091	-0.194136	0.146749	-1.32291	0.185866	NA
HNRNPUL1	Sarcopenia vs. Young Healthy	88.5018	0.0910864	0.0688601	1.32278	0.18591	0.470827
RAB11FIP1	Sarcopenia vs. Young Healthy	32.2532	0.171242	0.129468	1.32266	0.185949	0.470827
TMEM14B	Old Healthy vs. Young Healthy	20.2785	-0.198795	0.1503	-1.32266	0.18595	0.550722
SLC25A40	Sarcopenia vs. Young Healthy	6.12238	-0.270038	0.20417	-1.32262	0.185963	0.470827
GOLPH3L	Sarcopenia vs. Young Healthy	28.801	0.136492	0.103198	1.32262	0.185963	0.470827
C3orf38	Sarcopenia vs. Young Healthy	9.32621	0.238167	0.180088	1.3225	0.186001	0.470827
LIPT1	Sarcopenia vs. Young Healthy	10.1213	0.216382	0.163616	1.3225	0.186002	0.470827
RN7SL724P	Sarcopenia vs. Old Healthy	0.224175	1.29773	0.981313	1.32245	0.186019	NA
CIDEB	Old Healthy vs. Young Healthy	0.959231	-0.624307	0.472165	-1.32222	0.186094	0.551012
THEM4	Old Healthy vs. Young Healthy	23.9911	0.145897	0.110353	1.3221	0.186134	0.551012
TMEM45A	Sarcopenia vs. Old Healthy	1.01145	-0.600953	0.454551	-1.32208	0.186141	NA
LAMA2	Sarcopenia vs. Old Healthy	64.2474	0.113305	0.0857185	1.32183	0.186225	0.643341
EHBP1L1	Sarcopenia vs. Young Healthy	95.3763	-0.123643	0.0935644	-1.32147	0.186345	0.471606
CRK	Sarcopenia vs. Old Healthy	26.7527	0.12666	0.0958547	1.32138	0.186376	NA
DTNBP1	Old Healthy vs. Young Healthy	32.5015	-0.149495	0.113142	-1.32131	0.1864	0.551597
NONO	Sarcopenia vs. Young Healthy	88.5787	0.0798951	0.0604687	1.32126	0.186413	0.471671
BDP1	Old Healthy vs. Young Healthy	211.527	0.0646835	0.0489593	1.32117	0.186445	0.551597
CALML6	Sarcopenia vs. Young Healthy	3.61006	0.586236	0.443738	1.32113	0.186457	0.471671
LYRM1	Sarcopenia vs. Old Healthy	19.5392	0.142515	0.107874	1.32113	0.186459	NA
ERI2	Sarcopenia vs. Young Healthy	5.56635	-0.27292	0.206589	-1.32108	0.186476	0.471671
ARID1B	Old Healthy vs. Young Healthy	137.489	0.070375	0.053273	1.32102	0.186493	0.551597
LIPT2	Old Healthy vs. Young Healthy	3.13228	-0.378236	0.286329	-1.32099	0.186506	0.551597
CHRD	Sarcopenia vs. Young Healthy	0.912942	-0.744984	0.563998	-1.3209	0.186535	0.471734
GLOD4	Sarcopenia vs. Old Healthy	18.2071	0.154854	0.117254	1.32067	0.18661	NA
TMEM204	Sarcopenia vs. Old Healthy	16.6871	-0.172274	0.130449	-1.32062	0.186627	NA
HECTD2	Old Healthy vs. Young Healthy	8.19989	-0.228211	0.172862	-1.32019	0.186772	0.552255
TMEM184A	Sarcopenia vs. Old Healthy	2.02654	0.428903	0.324892	1.32014	0.186788	NA
TSPAN15	Sarcopenia vs. Old Healthy	5.46884	-0.601942	0.45598	-1.32011	0.1868	NA
ZEB1.AS1	Sarcopenia vs. Young Healthy	2.69503	0.406611	0.308015	1.3201	0.186801	0.472318
KCTD2	Sarcopenia vs. Old Healthy	41.501	0.123815	0.0937998	1.31999	0.186839	0.644824
FAAP20	Sarcopenia vs. Old Healthy	4.88796	0.28308	0.214459	1.31998	0.186843	NA
RPS19BP1	Sarcopenia vs. Young Healthy	18.4025	-0.152564	0.115588	-1.3199	0.186869	0.472401
TBL1Y	Sarcopenia vs. Young Healthy	0.257593	-1.28496	0.973652	-1.31973	0.186925	NA
DICER1	Sarcopenia vs. Young Healthy	191.845	0.0753087	0.05707	1.31958	0.186974	0.472433
ADD2	Sarcopenia vs. Young Healthy	1.07517	0.769025	0.582787	1.31956	0.18698	0.472433
TENT4B	Sarcopenia vs. Young Healthy	34.9363	0.137752	0.104394	1.31955	0.186986	0.472433
SWAP70	Sarcopenia vs. Old Healthy	34.6671	0.135989	0.10306	1.31951	0.186998	NA
STIMATE	Old Healthy vs. Young Healthy	2.31376	-0.462884	0.35082	-1.31943	0.187025	0.552814
UGGT1	Old Healthy vs. Young Healthy	74.7617	0.129687	0.0982953	1.31936	0.187049	0.552814
IL34	Sarcopenia vs. Young Healthy	1.28053	-0.653202	0.495099	-1.31934	0.187057	0.472505
ZFAND2A	Sarcopenia vs. Old Healthy	1.86172	-0.498883	0.378137	-1.31932	0.187062	NA
MED29	Sarcopenia vs. Old Healthy	30.0845	0.128164	0.0971518	1.31922	0.187097	NA
TMEM47	Sarcopenia vs. Young Healthy	72.2678	-0.132792	0.100662	-1.31918	0.187109	0.472505
SLAMF7	Sarcopenia vs. Old Healthy	0.380943	-0.968121	0.733916	-1.31912	0.18713	NA
F3	Sarcopenia vs. Young Healthy	2.20272	0.489962	0.371442	1.31908	0.187142	0.472505
CCDC168	Sarcopenia vs. Old Healthy	1.68036	-0.487898	0.369898	-1.31901	0.187167	NA
IGFBP7	Sarcopenia vs. Young Healthy	159.153	0.154487	0.117128	1.31896	0.187184	0.472505
MRGPRF	Sarcopenia vs. Young Healthy	0.676244	-0.803311	0.609059	-1.31894	0.18719	0.472505
GHR	Old Healthy vs. Young Healthy	91.9639	0.122826	0.0931322	1.31883	0.187226	0.553154
HSPB6	Sarcopenia vs. Old Healthy	919.696	0.199942	0.151608	1.3188	0.187235	0.645239
CLDN5	Old Healthy vs. Young Healthy	11.4129	-0.205584	0.155892	-1.31876	0.187251	0.553154
ELANE	Old Healthy vs. Young Healthy	0.388257	-0.914551	0.693511	-1.31873	0.187261	NA
FALEC	Sarcopenia vs. Young Healthy	0.289756	-1.05873	0.802885	-1.31865	0.187286	NA
SLC25A23	Sarcopenia vs. Young Healthy	39.0089	-0.146754	0.111303	-1.31851	0.187332	0.472776
ELAC1	Old Healthy vs. Young Healthy	1.99426	0.447105	0.339113	1.31845	0.187351	0.553294
ALG11	Sarcopenia vs. Old Healthy	20.4799	-0.16299	0.123637	-1.3183	0.187405	NA
PRKCA	Old Healthy vs. Young Healthy	12.3529	-0.224844	0.170558	-1.31828	0.18741	0.553294
MPZL1	Sarcopenia vs. Old Healthy	9.89775	0.203646	0.154483	1.31825	0.187421	NA
CX3CL1	Old Healthy vs. Young Healthy	2.05448	0.498517	0.378174	1.31822	0.187429	0.553294
TCERG1	Sarcopenia vs. Old Healthy	163.721	-0.067516	0.0512185	-1.3182	0.187438	0.645239
CD74	Sarcopenia vs. Young Healthy	124.814	0.154018	0.116843	1.31816	0.18745	0.472984
TSG101	Old Healthy vs. Young Healthy	75.3744	-0.0824177	0.0625298	-1.31805	0.187485	0.55333
IFT57	Sarcopenia vs. Old Healthy	15.0524	0.153931	0.116804	1.31785	0.187553	NA
SRPK2	Sarcopenia vs. Old Healthy	52.1891	0.089078	0.067594	1.31784	0.187558	0.645239
SYMPK	Sarcopenia vs. Old Healthy	25.4858	0.134001	0.101684	1.31782	0.187565	NA
SDHAF2	Sarcopenia vs. Young Healthy	15.3931	-0.171299	0.129997	-1.31771	0.1876	0.473194
ESYT2	Sarcopenia vs. Young Healthy	43.6216	0.115532	0.0876807	1.31765	0.187622	0.473194
RPL22P1	Old Healthy vs. Young Healthy	4.56832	0.290937	0.220803	1.31763	0.187627	0.553453
NGLY1	Sarcopenia vs. Young Healthy	34.766	-0.121503	0.0922158	-1.3176	0.187638	0.473194
MRPL23	Old Healthy vs. Young Healthy	17.8017	-0.156267	0.118605	-1.31754	0.187657	0.553453
CTU2	Old Healthy vs. Young Healthy	3.21233	0.363856	0.276163	1.31754	0.187658	0.553453
SYTL2	Sarcopenia vs. Old Healthy	12.1651	0.314196	0.238482	1.31748	0.187677	NA
HSD17B1	Old Healthy vs. Young Healthy	0.703806	-0.726134	0.551165	-1.31745	0.187687	NA
RBM22P2	Sarcopenia vs. Old Healthy	0.889687	-0.663418	0.503596	-1.31736	0.187718	NA
HRCT1	Sarcopenia vs. Old Healthy	1.90719	0.410619	0.311709	1.31732	0.187733	NA
DEAF1	Old Healthy vs. Young Healthy	10.2194	0.200558	0.152267	1.31714	0.187791	0.553635
CCR1	Sarcopenia vs. Old Healthy	2.75896	-0.463529	0.351932	-1.3171	0.187806	NA
ARPC1B	Old Healthy vs. Young Healthy	11.3692	0.24039	0.182515	1.3171	0.187807	0.553635
MYPOP	Sarcopenia vs. Young Healthy	13.2057	-0.239297	0.181706	-1.31695	0.187856	0.473655
HSPA1L	Sarcopenia vs. Old Healthy	9.71384	0.232754	0.176749	1.31687	0.187883	NA
SUCLG2.AS1	Sarcopenia vs. Old Healthy	6.86799	-0.251273	0.190812	-1.31686	0.187885	NA
RAB7A	Sarcopenia vs. Old Healthy	246.789	-0.056409	0.042838	-1.3168	0.187907	0.645239
PDCL3P4	Sarcopenia vs. Old Healthy	0.988033	0.592509	0.449973	1.31677	0.187917	NA
BOLA3.AS1	Sarcopenia vs. Young Healthy	3.52804	-0.353948	0.268813	-1.3167	0.187938	0.473773
CEP95	Sarcopenia vs. Old Healthy	20.2249	0.142989	0.108612	1.31651	0.188005	NA
LINC02649	Sarcopenia vs. Young Healthy	0.664254	0.856067	0.650272	1.31647	0.188015	0.473871
ZNF273	Old Healthy vs. Young Healthy	7.19597	0.289672	0.220044	1.31642	0.188032	0.55417
DTWD2	Sarcopenia vs. Old Healthy	10.9191	-0.180639	0.137221	-1.31641	0.188035	NA
RAB11FIP4	Sarcopenia vs. Young Healthy	0.636488	0.866096	0.657938	1.31638	0.188047	0.473871
KCNIP2	Sarcopenia vs. Young Healthy	0.59045	0.863024	0.655698	1.31619	0.18811	0.473941
CWC25	Sarcopenia vs. Old Healthy	19.9937	0.134864	0.102471	1.31612	0.188134	NA
GPAA1	Sarcopenia vs. Young Healthy	21.7592	-0.145491	0.110549	-1.31608	0.188148	0.473948
LEKR1	Sarcopenia vs. Old Healthy	0.315349	-0.916802	0.696633	-1.31605	0.188158	NA
SLC4A11	Sarcopenia vs. Old Healthy	0.77027	-0.716286	0.544336	-1.31589	0.188211	NA
CALU	Old Healthy vs. Young Healthy	114.663	-0.110171	0.0837275	-1.31583	0.188232	0.55442
NCK2	Old Healthy vs. Young Healthy	31.1226	-0.131718	0.100103	-1.31582	0.188235	0.55442
RRBP1	Sarcopenia vs. Young Healthy	47.5168	0.144021	0.109455	1.31581	0.188239	0.47409
CCDC25	Old Healthy vs. Young Healthy	101.023	-0.0871476	0.0662363	-1.31571	0.188272	0.55442
CHST2	Old Healthy vs. Young Healthy	0.602501	0.861969	0.655153	1.31568	0.188283	NA
SNX33	Sarcopenia vs. Old Healthy	2.29251	-0.399034	0.303318	-1.31556	0.188322	NA
DEPDC4	Sarcopenia vs. Old Healthy	0.84491	-0.693947	0.527529	-1.31547	0.188353	NA
TTC32	Sarcopenia vs. Young Healthy	29.44	-0.175501	0.133418	-1.31542	0.188368	0.474326
ABCB6	Old Healthy vs. Young Healthy	3.82792	-0.327209	0.248752	-1.3154	0.188375	0.55442
DMAC2L	Sarcopenia vs. Old Healthy	88.2627	-0.0952764	0.072434	-1.31535	0.188391	0.645239
BUB3	Sarcopenia vs. Old Healthy	44.4788	0.102333	0.0778026	1.3153	0.18841	0.645239
UBE2A	Old Healthy vs. Young Healthy	31.646	-0.149105	0.11337	-1.31521	0.18844	0.55442
KLHDC3	Sarcopenia vs. Young Healthy	51.8148	-0.193064	0.146794	-1.31521	0.188441	0.474421
EFNA3	Sarcopenia vs. Young Healthy	0.255291	-1.3004	0.988754	-1.31519	0.188445	NA
ZFP91	Old Healthy vs. Young Healthy	203.151	-0.0650335	0.0494558	-1.31498	0.188516	0.55442
ITSN2	Old Healthy vs. Young Healthy	97.1383	0.0866769	0.0659156	1.31497	0.188521	0.55442
MLIP	Old Healthy vs. Young Healthy	139.296	0.108093	0.0822054	1.31491	0.188541	0.55442
BOC	Old Healthy vs. Young Healthy	11.8204	0.221864	0.168731	1.3149	0.188545	0.55442
DOP1B	Sarcopenia vs. Old Healthy	31.4695	-0.151595	0.115296	-1.31483	0.188566	NA
RN7SL151P	Old Healthy vs. Young Healthy	0.400385	-0.864716	0.657664	-1.31483	0.188567	NA
RRP12	Old Healthy vs. Young Healthy	18.7147	0.346576	0.263603	1.31477	0.188588	0.55442
SESN1	Sarcopenia vs. Young Healthy	172.255	0.140036	0.106517	1.31467	0.188619	0.474782
HIRA	Sarcopenia vs. Old Healthy	1.30369	0.535913	0.407649	1.31464	0.18863	NA
YWHAE	Old Healthy vs. Young Healthy	607.995	0.0450463	0.0342658	1.31461	0.18864	0.55442
TLR4	Sarcopenia vs. Old Healthy	5.25888	0.258451	0.196599	1.31461	0.18864	NA
CLCN6	Sarcopenia vs. Old Healthy	2.72935	0.352598	0.268247	1.31445	0.188694	NA
FMNL3	Old Healthy vs. Young Healthy	10.1594	0.220742	0.167936	1.31444	0.188699	0.55442
PRDM2	Sarcopenia vs. Old Healthy	106.273	-0.0833787	0.063433	-1.31444	0.188699	0.645239
ARL5B	Sarcopenia vs. Old Healthy	10.4089	-0.186802	0.14213	-1.31431	0.188743	NA
RGS5	Old Healthy vs. Young Healthy	544.931	0.0978728	0.074472	1.31422	0.188772	0.55442
SMIM27	Sarcopenia vs. Young Healthy	10.2138	0.241724	0.183949	1.31408	0.188818	0.475146
FBXO34	Old Healthy vs. Young Healthy	48.2625	0.120196	0.0914677	1.31408	0.188819	0.55442
PTPRQ	Old Healthy vs. Young Healthy	0.561235	0.885462	0.673834	1.31406	0.188825	NA
TGFB2	Sarcopenia vs. Young Healthy	38.4085	0.182541	0.138916	1.31404	0.188834	0.475146
FMO2	Old Healthy vs. Young Healthy	32.6568	0.192645	0.146632	1.3138	0.188914	0.55442
XPO7	Old Healthy vs. Young Healthy	59.4843	-0.107016	0.0814584	-1.31375	0.188932	0.55442
ZNF10	Old Healthy vs. Young Healthy	3.852	0.346258	0.263579	1.31368	0.188955	0.55442
SRGAP2C	Old Healthy vs. Young Healthy	4.79903	0.367567	0.279807	1.31364	0.188966	0.55442
TSEN2	Old Healthy vs. Young Healthy	4.51393	-0.302638	0.230391	-1.31359	0.188985	0.55442
SVIL2P	Sarcopenia vs. Old Healthy	0.559343	-0.775356	0.590268	-1.31357	0.188992	NA
IFIH1	Old Healthy vs. Young Healthy	7.9435	0.224255	0.170722	1.31357	0.188992	0.55442
CCDC150	Old Healthy vs. Young Healthy	0.734733	-0.647214	0.492741	-1.3135	0.189016	NA
DHCR7	Sarcopenia vs. Young Healthy	2.9824	0.410081	0.312211	1.31348	0.189022	0.475531
ANGEL2	Old Healthy vs. Young Healthy	27.1049	0.128456	0.0978053	1.31339	0.189052	0.554435
XRN2	Sarcopenia vs. Old Healthy	106.075	0.0800214	0.060929	1.31335	0.189064	0.645239
CYBB	Old Healthy vs. Young Healthy	10.853	0.310135	0.236151	1.31329	0.189085	0.554435
TDRP	Old Healthy vs. Young Healthy	0.704714	-0.694035	0.528487	-1.31325	0.189099	NA
HIGD2A	Sarcopenia vs. Old Healthy	212.577	0.0587447	0.0447358	1.31315	0.189133	0.645239
CLCN1	Old Healthy vs. Young Healthy	9.47256	0.223093	0.169896	1.31312	0.189142	0.554476
DGAT1	Sarcopenia vs. Young Healthy	7.26434	0.24896	0.189601	1.31307	0.189159	0.475615
TMIE	Sarcopenia vs. Young Healthy	2.01585	-0.442084	0.336683	-1.31306	0.189163	0.475615
EVA1C	Sarcopenia vs. Young Healthy	3.39498	0.38076	0.289981	1.31305	0.189166	0.475615
PCMTD1	Sarcopenia vs. Young Healthy	272.299	0.0899685	0.0685234	1.31296	0.189196	0.475615
KLRD1	Sarcopenia vs. Old Healthy	1.08554	0.600867	0.457646	1.31295	0.189199	NA
GJA5	Sarcopenia vs. Old Healthy	0.858416	0.626558	0.47727	1.3128	0.189252	NA
DHCR7	Old Healthy vs. Young Healthy	2.9824	0.396313	0.301902	1.31272	0.189277	0.554743
TEAD4	Sarcopenia vs. Old Healthy	53.5761	-0.114933	0.0875599	-1.31262	0.189311	0.645239
RNU6.1315P	Old Healthy vs. Young Healthy	0.474746	-0.797246	0.60739	-1.31258	0.189326	NA
AMOT	Sarcopenia vs. Old Healthy	148.912	-0.111679	0.085084	-1.31257	0.189327	0.645239
ARHGAP4	Sarcopenia vs. Young Healthy	2.48463	0.41627	0.317141	1.31257	0.189328	0.475857
MYL5	Old Healthy vs. Young Healthy	7.46647	-0.391261	0.298095	-1.31254	0.189338	0.554743
GPR61	Old Healthy vs. Young Healthy	0.473828	0.931777	0.70992	1.31251	0.189348	NA
WDR60	Old Healthy vs. Young Healthy	86.6346	-0.109086	0.083119	-1.31241	0.189381	0.554743
FAM162A	Sarcopenia vs. Old Healthy	110.524	-0.123175	0.0938582	-1.31235	0.189402	0.645239
ERLIN2	Old Healthy vs. Young Healthy	20.8183	0.148315	0.113017	1.31233	0.189408	0.554743
CREB3	Sarcopenia vs. Young Healthy	13.2799	-0.192054	0.146362	-1.31218	0.189459	0.476098
KIF2C	Sarcopenia vs. Old Healthy	0.37598	-0.894711	0.681858	-1.31217	0.189464	NA
SIRT3	Sarcopenia vs. Young Healthy	14.3999	-0.192587	0.146782	-1.31206	0.1895	0.476112
RPP38.DT	Sarcopenia vs. Old Healthy	0.817337	-0.740853	0.56467	-1.31201	0.189517	NA
PIP4K2C	Old Healthy vs. Young Healthy	1.32241	0.607421	0.462972	1.312	0.189519	0.554805
EBP	Old Healthy vs. Young Healthy	6.24182	0.271714	0.2071	1.31199	0.189522	0.554805
SLC29A1	Sarcopenia vs. Old Healthy	43.6428	-0.14893	0.113527	-1.31184	0.189574	0.645239
ADAT1	Old Healthy vs. Young Healthy	10.0407	0.231473	0.176466	1.31172	0.189616	0.554805
ZBTB9	Old Healthy vs. Young Healthy	1.09448	0.632828	0.482445	1.31171	0.189618	0.554805
PRIMPOL	Sarcopenia vs. Old Healthy	4.72596	0.284066	0.216564	1.31169	0.189624	NA
TGIF2	Sarcopenia vs. Young Healthy	1.42492	0.552382	0.421123	1.31169	0.189625	0.476337
EMC8	Sarcopenia vs. Old Healthy	18.9634	-0.158017	0.120474	-1.31163	0.189644	NA
TMEM37	Old Healthy vs. Young Healthy	1.00214	0.73224	0.558283	1.31159	0.189657	0.554805
C17orf58	Sarcopenia vs. Young Healthy	6.69208	0.297212	0.226605	1.31159	0.18966	0.476337
RXRA	Sarcopenia vs. Young Healthy	203.854	-0.0924999	0.070534	-1.31142	0.189715	0.476386
RPS10	Old Healthy vs. Young Healthy	275.541	-0.110133	0.0839848	-1.31134	0.189743	0.554805
MIF4GD	Sarcopenia vs. Old Healthy	20.1093	-0.144317	0.110057	-1.31129	0.18976	NA
PARP16	Sarcopenia vs. Young Healthy	1.83022	0.489026	0.372949	1.31124	0.189777	0.476453
IRF2BP2	Sarcopenia vs. Old Healthy	177.96	0.132295	0.100893	1.31124	0.189778	0.645239
SCYL3	Old Healthy vs. Young Healthy	10.4837	-0.190134	0.145009	-1.31118	0.189796	0.554805
PER3	Sarcopenia vs. Old Healthy	79.0538	0.11599	0.0884671	1.3111	0.189823	0.645239
AARD	Old Healthy vs. Young Healthy	0.689154	-0.845919	0.645215	-1.31106	0.189836	NA
ZNF562	Old Healthy vs. Young Healthy	5.80544	0.287826	0.219544	1.31102	0.189851	0.554805
CSTB	Old Healthy vs. Young Healthy	16.4579	0.186303	0.142132	1.31077	0.189934	0.554805
CYBC1	Old Healthy vs. Young Healthy	2.20906	0.436828	0.333261	1.31077	0.189935	0.554805
CKAP4	Old Healthy vs. Young Healthy	25.3185	0.147303	0.112382	1.31074	0.189945	0.554805
THADA	Sarcopenia vs. Old Healthy	8.02425	0.218542	0.166734	1.31072	0.189953	NA
MFSD5	Sarcopenia vs. Old Healthy	10.6518	-0.18933	0.144448	-1.31071	0.189955	NA
ATP6V0E1	Sarcopenia vs. Young Healthy	67.4311	-0.102326	0.0780717	-1.31067	0.189969	0.476816
PAK3	Sarcopenia vs. Old Healthy	2.00204	0.412923	0.315056	1.31063	0.189981	NA
NCK2	Sarcopenia vs. Young Healthy	31.1226	-0.13662	0.104242	-1.3106	0.189992	0.476816
TAF3	Old Healthy vs. Young Healthy	66.4676	0.0956665	0.0729952	1.31059	0.189998	0.554805
MRPS35	Old Healthy vs. Young Healthy	134.559	-0.0685406	0.0522978	-1.31058	0.189999	0.554805
PCSK2	Sarcopenia vs. Old Healthy	0.663228	0.737224	0.562548	1.31051	0.190024	NA
SIX2	Sarcopenia vs. Old Healthy	1.81814	-0.479554	0.365946	-1.31045	0.190043	NA
MT.CYB	Sarcopenia vs. Old Healthy	15758	-0.132624	0.101208	-1.31041	0.190057	0.645239
USP31	Old Healthy vs. Young Healthy	12.2476	-0.206472	0.157598	-1.31011	0.190157	0.55514
UBE2O	Sarcopenia vs. Young Healthy	28.0327	-0.136707	0.104348	-1.3101	0.19016	0.477085
NR3C2	Sarcopenia vs. Young Healthy	23.0053	0.172821	0.131924	1.31001	0.190192	0.477085
PPT1	Sarcopenia vs. Young Healthy	14.5333	0.177446	0.135458	1.30997	0.190205	0.477085
NOL3	Sarcopenia vs. Old Healthy	45.2583	-0.104703	0.0799281	-1.30997	0.190207	0.645239
TTC14	Sarcopenia vs. Old Healthy	24.715	0.160345	0.122407	1.30993	0.19022	NA
PNN	Sarcopenia vs. Old Healthy	148.816	0.0742406	0.0566822	1.30977	0.190274	0.645239
CORO1C	Old Healthy vs. Young Healthy	12.8871	-0.208875	0.159493	-1.30962	0.190326	0.555504
SENP3	Sarcopenia vs. Old Healthy	8.13645	0.288806	0.22054	1.30954	0.190351	NA
TMEM86A	Sarcopenia vs. Young Healthy	1.2819	0.611752	0.46715	1.30954	0.190352	0.477319
KHDRBS2	Sarcopenia vs. Young Healthy	0.359819	1.08515	0.828717	1.30943	0.190388	NA
RBBP4	Sarcopenia vs. Young Healthy	61.1011	0.103904	0.0793514	1.30941	0.190396	0.477319
NOX4	Sarcopenia vs. Old Healthy	0.888672	0.552131	0.421676	1.30937	0.190409	NA
HOXA13	Sarcopenia vs. Young Healthy	6.4575	0.300136	0.229233	1.30931	0.190431	0.477319
PTPRA	Sarcopenia vs. Young Healthy	21.0361	0.163295	0.124721	1.30928	0.19044	0.477319
KLKB1	Sarcopenia vs. Old Healthy	0.412738	-0.918062	0.701208	-1.30926	0.190447	NA
NEU3	Sarcopenia vs. Young Healthy	38.8597	0.161048	0.12302	1.30913	0.190491	0.477357
GOLPH3L	Old Healthy vs. Young Healthy	28.801	0.130167	0.0994396	1.30901	0.190532	0.555955
XRCC5	Sarcopenia vs. Old Healthy	212.595	0.057711	0.0440911	1.3089	0.190568	0.645269
EIF2B1	Sarcopenia vs. Young Healthy	18.5817	0.159763	0.122063	1.30886	0.190582	0.477498
CFI	Sarcopenia vs. Young Healthy	3.96385	0.341518	0.26096	1.30869	0.190638	0.477549
HBP1	Sarcopenia vs. Old Healthy	61.6319	0.106785	0.0815993	1.30865	0.190652	0.645269
C14orf28	Old Healthy vs. Young Healthy	6.03855	-0.252342	0.192838	-1.30857	0.190678	0.555955
LHX6	Old Healthy vs. Young Healthy	2.2363	0.436565	0.333632	1.30852	0.190696	0.555955
MAPKAPK3	Old Healthy vs. Young Healthy	69.0355	-0.114813	0.0877497	-1.30841	0.190733	0.555955
CDC34	Old Healthy vs. Young Healthy	31.5302	-0.11914	0.0910654	-1.3083	0.190773	0.555955
MPHOSPH9	Old Healthy vs. Young Healthy	21.6657	0.15023	0.114829	1.30829	0.190774	0.555955
UBAC1	Old Healthy vs. Young Healthy	482.114	-0.0659696	0.0504257	-1.30825	0.190788	0.555955
KIAA1109	Sarcopenia vs. Old Healthy	253.931	0.0958535	0.0732867	1.30793	0.190899	0.645481
RXYLT1	Sarcopenia vs. Old Healthy	15.863	-0.157142	0.120165	-1.30772	0.190967	NA
RNF141	Sarcopenia vs. Young Healthy	60.0799	-0.0966917	0.073942	-1.30767	0.190986	0.478267
MFSD8	Sarcopenia vs. Young Healthy	10.1904	0.216562	0.165613	1.30764	0.190995	0.478267
MTRR	Old Healthy vs. Young Healthy	24.9358	-0.13749	0.105156	-1.30748	0.19105	0.55619
SCAND2P	Old Healthy vs. Young Healthy	3.00478	0.374079	0.286108	1.30748	0.191051	0.55619
DNMT3A	Old Healthy vs. Young Healthy	76.5512	-0.112452	0.0860071	-1.30747	0.191052	0.55619
ASB3	Old Healthy vs. Young Healthy	1.87176	-0.511277	0.391047	-1.30746	0.191058	0.55619
NRG4	Sarcopenia vs. Young Healthy	8.8088	-0.251604	0.192438	-1.30745	0.191058	0.478337
ZCWPW1	Old Healthy vs. Young Healthy	10.7297	-0.227593	0.174084	-1.30737	0.191087	0.55619
PITPNM2	Old Healthy vs. Young Healthy	3.837	0.328392	0.251222	1.30718	0.191152	0.556249
DPM3	Sarcopenia vs. Old Healthy	31.6057	-0.118374	0.09056	-1.30713	0.191168	NA
LCA5	Sarcopenia vs. Old Healthy	9.32312	0.188543	0.144244	1.30711	0.191175	NA
DHRS7B	Sarcopenia vs. Young Healthy	37.9952	-0.135094	0.103362	-1.30699	0.191215	0.478639
MTND3P17	Sarcopenia vs. Young Healthy	0.374747	-1.10984	0.849206	-1.30691	0.191242	NA
APBB1IP	Sarcopenia vs. Young Healthy	1.97379	0.607516	0.464907	1.30675	0.191299	0.478748
CRYM	Sarcopenia vs. Young Healthy	5.66193	1.4644	1.12072	1.30666	0.191329	0.478748
LGI1	Sarcopenia vs. Old Healthy	2.83804	-0.367457	0.281226	-1.30663	0.19134	NA
MLLT1	Sarcopenia vs. Young Healthy	19.0893	0.194398	0.148796	1.30647	0.191393	0.478816
P2RY2	Old Healthy vs. Young Healthy	17.9973	0.175884	0.134625	1.30647	0.191394	0.556825
TM9SF3	Sarcopenia vs. Old Healthy	66.2197	0.0807093	0.0617779	1.30644	0.191402	0.646559
SHMT1	Sarcopenia vs. Old Healthy	4.13446	0.30326	0.232128	1.30643	0.191405	NA
VDAC1P6	Sarcopenia vs. Old Healthy	0.617849	-0.759927	0.581708	-1.30637	0.191426	NA
SH3TC2	Old Healthy vs. Young Healthy	0.288964	0.990025	0.757854	1.30635	0.191433	NA
GTF2H1	Sarcopenia vs. Old Healthy	14.784	-0.154859	0.118554	-1.30624	0.191471	NA
SHTN1	Sarcopenia vs. Young Healthy	5.74483	0.302028	0.231226	1.3062	0.191483	0.478816
MYB	Old Healthy vs. Young Healthy	0.662324	0.941744	0.721038	1.30609	0.191521	NA
TFDP1	Sarcopenia vs. Young Healthy	31.1502	-0.126708	0.0970147	-1.30607	0.19153	0.478816
SEC22B	Sarcopenia vs. Young Healthy	20.6893	0.142419	0.109048	1.30602	0.191547	0.478816
MFN1	Sarcopenia vs. Young Healthy	49.5093	-0.110274	0.0844363	-1.306	0.191553	0.478816
RCHY1	Sarcopenia vs. Young Healthy	35.3735	-0.116863	0.0894852	-1.30595	0.191569	0.478816
CPLX1	Sarcopenia vs. Old Healthy	0.659498	0.798793	0.611689	1.30588	0.191593	NA
EXOC8	Sarcopenia vs. Old Healthy	21.0772	0.147694	0.113109	1.30576	0.191633	NA
SMC2	Old Healthy vs. Young Healthy	46.2201	0.119989	0.0918959	1.3057	0.191653	0.557397
NFKB2	Sarcopenia vs. Young Healthy	4.44598	0.354895	0.271814	1.30566	0.19167	0.478979
TBL1XR1	Old Healthy vs. Young Healthy	79.9513	0.0914162	0.0700169	1.30563	0.191678	0.557397
MYF6	Sarcopenia vs. Old Healthy	240.877	0.160211	0.122709	1.30562	0.191682	0.646881
CCDC93	Sarcopenia vs. Old Healthy	33.5348	0.112911	0.0864856	1.30554	0.191708	NA
LYSMD3	Sarcopenia vs. Young Healthy	21.4083	0.149209	0.114297	1.30545	0.191741	0.479068
HMGB1P5	Old Healthy vs. Young Healthy	2.77159	0.499534	0.382671	1.30539	0.191761	0.557511
NBPF19	Sarcopenia vs. Old Healthy	1.74765	-0.518403	0.397197	-1.30515	0.191841	NA
SLC9A7	Old Healthy vs. Young Healthy	18.311	-0.154179	0.118139	-1.30506	0.191872	0.557589
ZNF512	Old Healthy vs. Young Healthy	6.57979	-0.266259	0.204022	-1.30505	0.191876	0.557589
PDXP	Old Healthy vs. Young Healthy	0.543402	-0.81693	0.625995	-1.30501	0.191889	NA
TSTA3	Sarcopenia vs. Young Healthy	7.37925	0.273295	0.209423	1.30499	0.191896	0.479268
RPIA	Sarcopenia vs. Young Healthy	33.4058	-0.147116	0.112741	-1.3049	0.191927	0.479268
VWA1	Sarcopenia vs. Young Healthy	4.25448	0.324403	0.248604	1.3049	0.191927	0.479268
GRB10	Sarcopenia vs. Young Healthy	47.3868	-0.175537	0.134532	-1.3048	0.191963	0.479268
PLEKHG3	Old Healthy vs. Young Healthy	5.26256	-0.281677	0.215883	-1.30477	0.191971	0.557738
HVCN1	Sarcopenia vs. Old Healthy	4.293	0.291871	0.223702	1.30473	0.191985	NA
CLASP2	Sarcopenia vs. Young Healthy	94.7706	0.0832521	0.0638186	1.30451	0.192059	0.479356
AGPAT5	Old Healthy vs. Young Healthy	44.6552	-0.124186	0.0952005	-1.30446	0.192075	0.557772
KIAA0825	Sarcopenia vs. Young Healthy	2.36178	0.411024	0.315101	1.30442	0.192091	0.479356
FKBP14	Sarcopenia vs. Young Healthy	11.531	0.210668	0.161508	1.30438	0.192104	0.479356
RBPMS2	Old Healthy vs. Young Healthy	2.13342	0.458213	0.351294	1.30436	0.192112	0.557772
RPS19BP1	Old Healthy vs. Young Healthy	18.4025	-0.144571	0.110838	-1.30435	0.192115	0.557772
POLR2F	Old Healthy vs. Young Healthy	0.780323	0.82664	0.633844	1.30417	0.192176	NA
ZNF841	Sarcopenia vs. Young Healthy	1.43271	0.613052	0.47008	1.30414	0.192184	0.479467
SAMD10	Old Healthy vs. Young Healthy	0.342156	-1.13714	0.871952	-1.30413	0.19219	NA
TRIM13	Old Healthy vs. Young Healthy	32.5146	0.127244	0.0975714	1.30411	0.192195	0.557875
SDHA	Sarcopenia vs. Old Healthy	75.5446	-0.171352	0.131408	-1.30397	0.192245	0.648119
RNF166	Old Healthy vs. Young Healthy	6.94092	-0.275683	0.21142	-1.30396	0.192247	0.557901
SNHG12	Old Healthy vs. Young Healthy	3.18656	0.414889	0.318228	1.30375	0.19232	0.557983
WDR92	Sarcopenia vs. Young Healthy	5.91588	0.267504	0.205199	1.30364	0.192358	0.479745
S100A4	Old Healthy vs. Young Healthy	28.7837	0.252673	0.193826	1.3036	0.192369	0.557991
CIZ1	Sarcopenia vs. Young Healthy	50.2189	0.126298	0.0968913	1.3035	0.192403	0.479745
PIP5K1C	Sarcopenia vs. Old Healthy	10.4034	-0.205657	0.157774	-1.30349	0.192408	NA
CCDC43	Old Healthy vs. Young Healthy	153.767	-0.0691827	0.0530753	-1.30348	0.192411	0.557991
CREBZF	Sarcopenia vs. Old Healthy	18.4929	0.159385	0.122277	1.30348	0.192411	NA
HBB	Sarcopenia vs. Old Healthy	993.975	0.435403	0.334037	1.30346	0.192419	0.648119
TAF4	Sarcopenia vs. Old Healthy	9.42706	0.20411	0.156593	1.30344	0.192424	NA
ATP6V1H	Sarcopenia vs. Young Healthy	28.4707	-0.147932	0.113494	-1.30343	0.192427	0.479745
DVL1	Sarcopenia vs. Young Healthy	164.062	-0.0853189	0.0654586	-1.3034	0.192438	0.479745
PJA1	Sarcopenia vs. Young Healthy	15.6965	0.187932	0.144199	1.30329	0.192477	0.479755
SMIM10L2A	Old Healthy vs. Young Healthy	0.331596	1.0173	0.780674	1.30311	0.192537	NA
VAMP7	Old Healthy vs. Young Healthy	9.73015	-0.200309	0.153722	-1.30306	0.192556	0.558041
NUDT13	Sarcopenia vs. Young Healthy	1.10669	0.648774	0.497906	1.30301	0.192573	0.479905
PAK4	Old Healthy vs. Young Healthy	1.38602	-0.54024	0.414616	-1.30299	0.192578	0.558041
LRRC61	Old Healthy vs. Young Healthy	1.95811	0.53922	0.41384	1.30297	0.192586	0.558041
IFI44	Old Healthy vs. Young Healthy	2.48944	-0.413836	0.317624	-1.30291	0.192604	0.558041
TMEM199	Sarcopenia vs. Old Healthy	9.99541	0.180166	0.138279	1.30291	0.192605	NA
DDX10P1	Sarcopenia vs. Young Healthy	1.71527	0.495952	0.380697	1.30275	0.192661	0.480027
LRP3	Old Healthy vs. Young Healthy	5.23422	0.265668	0.203935	1.30271	0.192674	0.558117
PARVA	Sarcopenia vs. Young Healthy	7.7483	0.251503	0.19307	1.30265	0.192693	0.480027
SNX30	Old Healthy vs. Young Healthy	2.7045	0.393484	0.302089	1.30254	0.19273	0.558152
PCF11.AS1	Sarcopenia vs. Young Healthy	1.29273	0.621549	0.477241	1.30238	0.192787	0.480172
NSMAF	Sarcopenia vs. Old Healthy	11.0135	-0.181018	0.138993	-1.30236	0.192794	NA
EXOC4	Sarcopenia vs. Old Healthy	58.3023	-0.109989	0.0844569	-1.30231	0.192811	0.648816
FOXO4	Sarcopenia vs. Young Healthy	53.4196	-0.119124	0.0914779	-1.30222	0.192841	0.480189
ERAL1	Old Healthy vs. Young Healthy	7.84182	-0.238252	0.182965	-1.30217	0.192858	0.558394
MGAT4A	Sarcopenia vs. Young Healthy	8.31271	0.227773	0.174921	1.30215	0.192865	0.480189
GPR34	Sarcopenia vs. Old Healthy	1.03029	0.541069	0.415545	1.30207	0.192892	NA
GPR108	Sarcopenia vs. Young Healthy	3.27056	-0.360796	0.277108	-1.30201	0.192915	0.480225
DDB2	Sarcopenia vs. Old Healthy	5.42773	0.236298	0.181495	1.30195	0.192933	NA
ACY1	Sarcopenia vs. Young Healthy	4.23962	-0.383356	0.294491	-1.30176	0.193	0.480286
IRAG2	Sarcopenia vs. Old Healthy	1.87874	0.421978	0.324166	1.30174	0.193007	NA
CENPW	Sarcopenia vs. Young Healthy	0.518141	0.875324	0.672434	1.30172	0.193011	0.480286
PEF1	Sarcopenia vs. Young Healthy	3.32398	0.404494	0.310816	1.3014	0.193123	0.480478
MTERF3	Sarcopenia vs. Young Healthy	5.14858	0.303449	0.233196	1.30126	0.193169	0.480503
APBA1	Sarcopenia vs. Young Healthy	3.01516	0.429896	0.330408	1.30111	0.193222	0.480546
KIAA1143	Old Healthy vs. Young Healthy	76.5906	0.0965446	0.074204	1.30107	0.193234	0.559176
PPP2R2C	Old Healthy vs. Young Healthy	0.543898	-0.892251	0.685826	-1.30099	0.193263	NA
GLYCTK	Sarcopenia vs. Old Healthy	0.44002	0.835454	0.642188	1.30095	0.193276	NA
EPOR	Sarcopenia vs. Young Healthy	0.475503	-0.957002	0.735665	-1.30087	0.193304	NA
EIF4E2	Sarcopenia vs. Old Healthy	147.869	-0.107665	0.0827643	-1.30087	0.193305	0.649241
TMOD1	Sarcopenia vs. Old Healthy	159.651	-0.0909204	0.0698928	-1.30086	0.193308	0.649241
PWAR5	Sarcopenia vs. Old Healthy	24.1786	-0.147545	0.113425	-1.30082	0.193321	NA
LINC02777	Sarcopenia vs. Young Healthy	1.24687	-0.608749	0.467977	-1.30081	0.193323	0.480709
SAMD14	Old Healthy vs. Young Healthy	0.745227	-0.715907	0.5504	-1.3007	0.19336	NA
FAM110B	Old Healthy vs. Young Healthy	17.0872	-0.193384	0.148687	-1.30061	0.193393	0.559176
PRKAA1	Sarcopenia vs. Young Healthy	12.766	0.202834	0.155956	1.30058	0.193401	0.480816
AMIGO2	Old Healthy vs. Young Healthy	1.83007	0.490497	0.377149	1.30054	0.193416	0.559176
RAB11B	Sarcopenia vs. Old Healthy	34.5068	0.115802	0.089044	1.30051	0.193427	NA
RPL36AL	Old Healthy vs. Young Healthy	81.839	0.118832	0.0913823	1.30039	0.193469	0.559176
SCARNA7	Old Healthy vs. Young Healthy	3.84114	0.354532	0.272636	1.30038	0.19347	0.559176
TCF12	Old Healthy vs. Young Healthy	30.6391	0.121564	0.0934931	1.30025	0.193515	0.559176
PLPP1	Old Healthy vs. Young Healthy	51.4824	-0.149584	0.115061	-1.30005	0.193584	0.559176
MKI67	Sarcopenia vs. Young Healthy	1.05146	-0.829558	0.638119	-1.3	0.193599	0.48122
PLEKHM1	Old Healthy vs. Young Healthy	7.13314	0.267034	0.205425	1.29992	0.19363	0.559176
OTULINL	Sarcopenia vs. Young Healthy	1.76237	0.514048	0.395459	1.29988	0.193643	0.48124
ARHGAP28	Sarcopenia vs. Old Healthy	14.5687	0.204884	0.157623	1.29984	0.193657	NA
PCF11.AS1	Sarcopenia vs. Old Healthy	1.29273	0.542759	0.417595	1.29973	0.193695	NA
ACLY	Sarcopenia vs. Old Healthy	8.41399	0.213278	0.164102	1.29967	0.193714	NA
PTP4A3	Old Healthy vs. Young Healthy	144.549	0.127927	0.0984323	1.29964	0.193723	0.559176
ZNF628	Old Healthy vs. Young Healthy	2.18409	-0.416542	0.320517	-1.29959	0.19374	0.559176
SEMA4F	Old Healthy vs. Young Healthy	0.994123	0.769359	0.592	1.29959	0.193741	0.559176
EMB	Old Healthy vs. Young Healthy	2.16406	0.484542	0.372843	1.29959	0.193743	0.559176
PGAP2	Old Healthy vs. Young Healthy	6.00588	-0.268503	0.206623	-1.29948	0.193779	0.559176
RPS24	Old Healthy vs. Young Healthy	1744.3	0.0845552	0.0650696	1.29946	0.193787	0.559176
RWDD2A	Old Healthy vs. Young Healthy	3.14672	-0.371671	0.286039	-1.29937	0.193816	0.559176
TK2	Old Healthy vs. Young Healthy	9.03672	0.208204	0.16024	1.29932	0.193834	0.559176
CLK3	Sarcopenia vs. Old Healthy	14.9402	-0.148444	0.114249	-1.29929	0.193843	NA
BCAP31P1	Sarcopenia vs. Young Healthy	0.66019	0.997273	0.767622	1.29917	0.193885	0.481752
COMMD7	Old Healthy vs. Young Healthy	38.3154	-0.123016	0.0946883	-1.29917	0.193885	0.559195
LYRM7	Sarcopenia vs. Old Healthy	255.005	-0.0716725	0.0551694	-1.29914	0.193898	0.650597
CNN3	Sarcopenia vs. Young Healthy	5.7881	0.288634	0.222189	1.29904	0.193929	0.481759
HEATR1	Old Healthy vs. Young Healthy	13.9252	-0.171586	0.132089	-1.29902	0.193937	0.559219
RAB3IP	Sarcopenia vs. Old Healthy	15.8933	0.205081	0.157875	1.29901	0.193942	NA
SLC40A1	Sarcopenia vs. Young Healthy	63.7341	0.153852	0.118443	1.29896	0.193959	0.481759
C5orf15	Sarcopenia vs. Young Healthy	2.29336	0.543016	0.418101	1.29877	0.194024	0.481831
RIN3	Sarcopenia vs. Young Healthy	1.22362	-0.583439	0.449288	-1.29859	0.194086	0.481898
AAK1	Old Healthy vs. Young Healthy	33.8081	0.136892	0.105418	1.29857	0.194093	0.559277
CCAR2	Old Healthy vs. Young Healthy	4.50171	0.304079	0.234177	1.2985	0.194115	0.559277
MBTPS2	Sarcopenia vs. Young Healthy	13.7622	-0.188071	0.14484	-1.29848	0.194123	0.481899
CCDC30	Old Healthy vs. Young Healthy	1.819	-0.454122	0.349739	-1.29846	0.19413	0.559277
ZNF37A	Sarcopenia vs. Young Healthy	37.2737	0.116736	0.0899101	1.29836	0.194162	0.481909
GLE1	Old Healthy vs. Young Healthy	14.3188	0.194003	0.149423	1.29835	0.194169	0.559277
FAAP100	Old Healthy vs. Young Healthy	6.24371	-0.255029	0.196438	-1.29827	0.194196	0.559277
NCAPG	Sarcopenia vs. Old Healthy	1.51221	0.502316	0.386919	1.29825	0.194203	NA
TLR3	Sarcopenia vs. Old Healthy	1.65583	0.444182	0.34214	1.29825	0.194203	NA
MADD	Old Healthy vs. Young Healthy	9.09391	-0.217306	0.167391	-1.29819	0.194222	0.559277
RTL5	Sarcopenia vs. Old Healthy	1.82966	-0.420227	0.323751	-1.29799	0.19429	NA
PTGIS	Sarcopenia vs. Old Healthy	9.11318	0.266428	0.205284	1.29785	0.194338	NA
TRIM28	Sarcopenia vs. Old Healthy	16.6984	0.146313	0.112753	1.29765	0.194409	NA
SRGAP2	Sarcopenia vs. Young Healthy	3.66737	0.360583	0.277884	1.2976	0.194424	0.482382
MAP3K9	Sarcopenia vs. Young Healthy	1.00953	0.716782	0.55239	1.2976	0.194424	0.482382
CASP1	Old Healthy vs. Young Healthy	1.23414	0.616378	0.475029	1.29756	0.194439	0.559773
FTL	Sarcopenia vs. Old Healthy	389.535	0.0901247	0.0694604	1.2975	0.194461	0.650661
SCN2B	Sarcopenia vs. Old Healthy	15.3003	-0.258075	0.198906	-1.29747	0.194469	NA
SKAP1	Sarcopenia vs. Young Healthy	0.426482	0.929036	0.716042	1.29746	0.194473	NA
GULP1	Sarcopenia vs. Young Healthy	15.3161	-0.211052	0.162666	-1.29746	0.194475	0.482418
CRABP2	Sarcopenia vs. Old Healthy	0.945811	-0.612497	0.472083	-1.29744	0.194481	NA
MEI4	Sarcopenia vs. Old Healthy	0.243899	-1.07154	0.825915	-1.29739	0.194496	NA
PDCL3	Sarcopenia vs. Young Healthy	26.8282	-0.161516	0.12451	-1.29722	0.194556	0.482533
KPNA5	Sarcopenia vs. Old Healthy	69.8164	-0.112902	0.0870471	-1.29702	0.194625	0.650661
FEZ2	Sarcopenia vs. Old Healthy	343.762	-0.148437	0.114446	-1.297	0.194631	0.650661
ASAH1	Old Healthy vs. Young Healthy	90.3946	0.114556	0.0883301	1.29691	0.194663	0.560169
SBDS	Old Healthy vs. Young Healthy	513.561	0.0855206	0.0659427	1.29689	0.194668	0.560169
ELF1	Sarcopenia vs. Young Healthy	33.7029	0.119726	0.0923197	1.29686	0.194679	0.482623
YIPF6	Sarcopenia vs. Old Healthy	46.3658	-0.0917938	0.0707827	-1.29684	0.194687	0.650661
TNKS2	Sarcopenia vs. Young Healthy	120.113	0.0748645	0.0577286	1.29684	0.194688	0.482623
POLR2F	Sarcopenia vs. Young Healthy	0.780323	0.846643	0.652871	1.2968	0.1947	0.482623
ATP11B	Old Healthy vs. Young Healthy	10.98	0.195676	0.150894	1.29677	0.194709	0.560169
CALCR	Old Healthy vs. Young Healthy	0.576764	-0.820986	0.633213	-1.29654	0.19479	NA
MSH2	Sarcopenia vs. Old Healthy	18.6149	0.138982	0.107205	1.29641	0.194834	NA
SPATA2	Old Healthy vs. Young Healthy	4.63534	-0.294849	0.227437	-1.2964	0.194839	0.560416
GTPBP8	Sarcopenia vs. Old Healthy	61.9032	-0.100508	0.0775296	-1.29638	0.194846	0.650661
LBR	Sarcopenia vs. Young Healthy	30.8728	0.138773	0.107067	1.29613	0.194931	0.483107
MTATP8P2	Sarcopenia vs. Old Healthy	4.35167	-0.385224	0.297214	-1.29612	0.194934	NA
ARMCX3	Old Healthy vs. Young Healthy	94.867	-0.165409	0.127624	-1.29607	0.19495	0.560436
BNIP3P1	Old Healthy vs. Young Healthy	1.92487	-0.419915	0.323991	-1.29607	0.194952	0.560436
PTPN2	Sarcopenia vs. Young Healthy	17.8215	0.186429	0.143847	1.29603	0.194967	0.483107
EI24	Old Healthy vs. Young Healthy	114.131	-0.107303	0.0827959	-1.29599	0.194978	0.560436
STX8	Sarcopenia vs. Young Healthy	25.3619	-0.165181	0.127479	-1.29575	0.195061	0.483251
HERC2P9	Sarcopenia vs. Old Healthy	6.75754	-0.270414	0.208714	-1.29562	0.195107	NA
LINC01011	Old Healthy vs. Young Healthy	0.647831	0.788803	0.608836	1.29559	0.195117	NA
STOX2	Sarcopenia vs. Old Healthy	6.56207	-0.239175	0.184615	-1.29553	0.195136	NA
SUPV3L1	Sarcopenia vs. Old Healthy	16.5886	-0.161545	0.124697	-1.29549	0.19515	NA
GPR137	Sarcopenia vs. Old Healthy	2.8077	-0.379417	0.292888	-1.29543	0.195171	NA
PSMC5	Sarcopenia vs. Young Healthy	111.819	-0.0943423	0.0728292	-1.29539	0.195185	0.483391
PPP1R15A	Sarcopenia vs. Young Healthy	26.6471	0.165472	0.12774	1.29538	0.19519	0.483391
PLOD1	Sarcopenia vs. Old Healthy	12.3106	-0.179651	0.138693	-1.29531	0.195213	NA
RAPGEFL1	Sarcopenia vs. Young Healthy	1.31581	-0.613331	0.47353	-1.29523	0.19524	0.483391
CCDC136	Sarcopenia vs. Young Healthy	5.57153	-0.357545	0.276059	-1.29517	0.19526	0.483391
BMP1	Sarcopenia vs. Old Healthy	1.53115	0.529133	0.408567	1.29509	0.195288	NA
ARMC10	Sarcopenia vs. Old Healthy	6.15069	0.234244	0.180887	1.29498	0.195329	NA
SETD4	Sarcopenia vs. Young Healthy	4.20125	-0.309883	0.239304	-1.29493	0.195343	0.483507
PIK3CB	Sarcopenia vs. Old Healthy	23.9403	-0.153025	0.118186	-1.29478	0.195397	NA
UVSSA	Old Healthy vs. Young Healthy	11.2483	0.185484	0.143265	1.29469	0.195426	0.561595
PPHLN1	Sarcopenia vs. Old Healthy	50.875	0.105751	0.0816825	1.29466	0.195437	0.651372
ATG14	Sarcopenia vs. Old Healthy	74.4492	-0.110967	0.0857149	-1.2946	0.195457	0.651372
UFSP1	Old Healthy vs. Young Healthy	2.27362	0.460529	0.355752	1.29452	0.195486	0.561639
TAL2	Old Healthy vs. Young Healthy	4.96707	0.313275	0.242033	1.29435	0.195546	0.56168
TMEM219	Sarcopenia vs. Old Healthy	36.6143	-0.115832	0.0894914	-1.29434	0.195549	NA
PLCB2	Old Healthy vs. Young Healthy	1.29924	0.673749	0.520605	1.29417	0.195608	0.56168
SEC61G	Old Healthy vs. Young Healthy	9.5642	-0.307383	0.237527	-1.29409	0.195633	0.56168
CHMP1B	Sarcopenia vs. Old Healthy	49.3531	0.148345	0.114633	1.29409	0.195634	0.651372
RABIF	Sarcopenia vs. Young Healthy	5.10725	0.295923	0.228677	1.29406	0.195644	0.484162
TENT2	Sarcopenia vs. Old Healthy	7.59178	-0.215483	0.166546	-1.29383	0.195723	NA
ZNF90	Sarcopenia vs. Young Healthy	0.308936	1.07408	0.830232	1.29371	0.195767	NA
DCAF10	Old Healthy vs. Young Healthy	71.2366	0.0933052	0.0721237	1.29368	0.195775	0.561862
IGIP	Old Healthy vs. Young Healthy	15.9996	0.15347	0.118633	1.29365	0.195785	0.561862
CXCL14	Sarcopenia vs. Old Healthy	138.271	0.17091	0.13212	1.2936	0.195802	0.651372
ATG16L2	Sarcopenia vs. Young Healthy	2.17998	0.426066	0.329374	1.29356	0.195817	0.484433
GASK1B	Sarcopenia vs. Young Healthy	16.7234	0.217703	0.168307	1.29349	0.195843	0.484433
CEP131	Sarcopenia vs. Young Healthy	3.0409	-0.36578	0.282797	-1.29344	0.195861	0.484433
MTM1	Sarcopenia vs. Old Healthy	9.65982	-0.189315	0.146368	-1.29341	0.195869	NA
SPR	Sarcopenia vs. Old Healthy	7.7286	-0.243099	0.187953	-1.2934	0.195873	NA
SPTBN1	Old Healthy vs. Young Healthy	303	-0.0970584	0.0750447	-1.29334	0.195893	0.562021
INPPL1	Sarcopenia vs. Young Healthy	77.3141	-0.0992117	0.0767116	-1.29331	0.195905	0.484453
ZNF681	Sarcopenia vs. Old Healthy	0.361163	0.908828	0.702754	1.29324	0.195928	NA
ZFHX4	Old Healthy vs. Young Healthy	99.66	0.110025	0.0850772	1.29324	0.195929	0.562021
CENPS	Sarcopenia vs. Old Healthy	1.98107	-0.442877	0.342477	-1.29316	0.195955	NA
ZNF324B	Sarcopenia vs. Young Healthy	1.06984	0.650584	0.503101	1.29315	0.19596	0.484502
PDE11A	Old Healthy vs. Young Healthy	28.6918	0.360149	0.278531	1.29303	0.196	0.562098
SENP6	Sarcopenia vs. Old Healthy	171.143	0.0587689	0.0454514	1.29301	0.196009	0.651443
ADAM28	Sarcopenia vs. Old Healthy	1.2411	-0.617509	0.477611	-1.29291	0.196041	NA
ST3GAL3	Sarcopenia vs. Old Healthy	19.3768	-0.166337	0.128659	-1.29285	0.196062	NA
CHAMP1	Old Healthy vs. Young Healthy	16.8509	0.156536	0.121081	1.29282	0.196074	0.562182
PQBP1	Sarcopenia vs. Old Healthy	13.6084	0.163405	0.126416	1.2926	0.19615	NA
TXNDC9	Old Healthy vs. Young Healthy	6.91977	-0.245109	0.189627	-1.29259	0.196154	0.562285
ZNF280C	Sarcopenia vs. Young Healthy	2.68589	0.403608	0.312283	1.29244	0.196204	0.485016
GMFG	Sarcopenia vs. Young Healthy	1.70812	0.508497	0.3935	1.29224	0.196274	0.4851
GTF2IRD2	Sarcopenia vs. Old Healthy	1.80275	-0.486479	0.376472	-1.29221	0.196286	NA
VPS9D1	Old Healthy vs. Young Healthy	2.64704	-0.36276	0.28076	-1.29206	0.196336	0.562678
TUG1	Sarcopenia vs. Young Healthy	52.0347	-0.102542	0.079369	-1.29196	0.196371	0.485251
POC5	Sarcopenia vs. Old Healthy	1.92757	0.42081	0.325728	1.29191	0.19639	NA
TSPYL5	Sarcopenia vs. Old Healthy	14.7912	0.194869	0.150839	1.2919	0.196393	NA
SAR1B	Old Healthy vs. Young Healthy	278.617	-0.0872143	0.0675123	-1.29183	0.196417	0.562783
PKD1	Sarcopenia vs. Young Healthy	37.4473	0.135311	0.104756	1.29167	0.19647	0.485407
PLCG1	Old Healthy vs. Young Healthy	2.65082	-0.369366	0.285962	-1.29166	0.196474	0.56282
USP32	Sarcopenia vs. Old Healthy	10.7423	-0.183184	0.141827	-1.2916	0.196495	NA
ENGASE	Sarcopenia vs. Young Healthy	15.4522	0.203048	0.157222	1.29148	0.196538	0.485487
FBXL3	Sarcopenia vs. Young Healthy	62.2375	0.111353	0.0862296	1.29135	0.196582	0.485507
MX1	Old Healthy vs. Young Healthy	9.61322	0.289679	0.224326	1.29133	0.196589	0.562903
MRPL18	Old Healthy vs. Young Healthy	34.3081	-0.12355	0.0956767	-1.29132	0.196592	0.562903
KIF4B	Sarcopenia vs. Old Healthy	0.965638	-0.557998	0.432114	-1.29132	0.196592	NA
LINC02604	Sarcopenia vs. Old Healthy	0.500393	-0.787876	0.610205	-1.29117	0.196646	NA
GALNT10	Sarcopenia vs. Young Healthy	6.39732	0.295227	0.228697	1.29091	0.196735	0.485725
PNPLA7	Sarcopenia vs. Young Healthy	10.7083	0.229678	0.177922	1.29089	0.196742	0.485725
MUTYH	Old Healthy vs. Young Healthy	2.66051	0.386019	0.299047	1.29083	0.196763	0.56323
SERPINB6	Old Healthy vs. Young Healthy	40.6005	-0.131852	0.102153	-1.29074	0.196795	0.56323
ACOX3	Sarcopenia vs. Young Healthy	4.42272	-0.289544	0.224333	-1.29069	0.196812	0.485808
B4GALNT1	Sarcopenia vs. Young Healthy	3.24741	-0.330569	0.256167	-1.29044	0.196896	0.485879
MAPK1	Sarcopenia vs. Young Healthy	82.4807	0.0940354	0.072876	1.29035	0.19693	0.485879
PPP2R2A	Sarcopenia vs. Old Healthy	180.927	-0.0672486	0.0521177	-1.29032	0.196939	0.653912
ZNF239	Sarcopenia vs. Young Healthy	1.32344	-0.565567	0.438328	-1.29028	0.196952	0.485879
ARIH2	Sarcopenia vs. Young Healthy	152.724	-0.0783195	0.060706	-1.29014	0.197001	0.485879
PPFIBP1	Old Healthy vs. Young Healthy	73.385	-0.0975972	0.0756494	-1.29013	0.197007	0.56365
CKMT2.AS1	Sarcopenia vs. Old Healthy	2.32967	0.396602	0.307422	1.29009	0.197018	NA
LSM6	Sarcopenia vs. Young Healthy	6.48926	0.246063	0.190734	1.29009	0.197021	0.485879
KIF2A	Old Healthy vs. Young Healthy	31.7061	0.134476	0.104241	1.29006	0.197031	0.56365
TJP3	Old Healthy vs. Young Healthy	0.273676	1.1628	0.901446	1.28993	0.197075	NA
TEX9	Sarcopenia vs. Old Healthy	1.64745	-0.460436	0.356959	-1.28988	0.197091	NA
DDC	Sarcopenia vs. Young Healthy	0.341374	0.952468	0.738415	1.28988	0.197092	NA
AHI1	Sarcopenia vs. Old Healthy	26.4412	-0.151299	0.117313	-1.2897	0.197154	NA
MEPCE	Sarcopenia vs. Old Healthy	21.2814	-0.13364	0.103628	-1.28961	0.197186	NA
STX5	Sarcopenia vs. Old Healthy	5.16432	0.252542	0.195841	1.28952	0.197217	NA
FSIP1	Sarcopenia vs. Young Healthy	0.465305	0.894394	0.693631	1.28944	0.197246	NA
KIT	Sarcopenia vs. Old Healthy	2.74823	0.342157	0.265356	1.28942	0.197251	NA
RPA2	Old Healthy vs. Young Healthy	29.998	0.158049	0.122578	1.28938	0.197265	0.564149
TERF1	Sarcopenia vs. Young Healthy	24.7327	0.137531	0.106664	1.28938	0.197265	0.486393
SMN2	Sarcopenia vs. Old Healthy	1.72815	-0.543328	0.421408	-1.28932	0.197288	NA
ZNF770	Old Healthy vs. Young Healthy	82.1258	0.0921571	0.0714784	1.2893	0.197294	0.564149
SNHG9	Sarcopenia vs. Young Healthy	23.87	0.187646	0.145546	1.28926	0.197308	0.486411
SUSD5	Old Healthy vs. Young Healthy	2.87097	-0.475311	0.368728	-1.28906	0.197379	0.564264
PCBP4	Sarcopenia vs. Old Healthy	141.514	-0.0965576	0.0749096	-1.28899	0.197402	0.654828
CYGB	Sarcopenia vs. Young Healthy	12.9063	-0.203631	0.157981	-1.28896	0.197413	0.486531
APLF	Sarcopenia vs. Old Healthy	20.6405	0.155111	0.120341	1.28893	0.197422	NA
ZBED1	Old Healthy vs. Young Healthy	110.759	-0.102566	0.0795759	-1.28891	0.197429	0.564279
DDX51	Sarcopenia vs. Young Healthy	11.8162	0.238709	0.185202	1.28891	0.197429	0.486531
ZFP62	Sarcopenia vs. Old Healthy	29.2486	0.113168	0.0878193	1.28865	0.197521	NA
MADD	Sarcopenia vs. Old Healthy	9.09391	0.20213	0.15687	1.28852	0.197566	NA
EFHD2	Sarcopenia vs. Young Healthy	2.67468	0.448708	0.348245	1.28848	0.197578	0.486809
CIDEA	Sarcopenia vs. Old Healthy	0.450674	1.13883	0.883959	1.28833	0.197631	NA
AKAP17A	Sarcopenia vs. Old Healthy	24.8117	-0.124961	0.0970138	-1.28807	0.19772	NA
ARL10	Sarcopenia vs. Old Healthy	21.6284	-0.150274	0.11669	-1.2878	0.197814	NA
LYZ	Sarcopenia vs. Young Healthy	3.66479	0.535069	0.415511	1.28774	0.197837	0.487306
CERS5	Old Healthy vs. Young Healthy	2.14199	0.422768	0.328308	1.28772	0.197843	0.565061
DDX39A	Sarcopenia vs. Old Healthy	4.29606	-0.290106	0.225288	-1.28771	0.197846	NA
ADCY9	Sarcopenia vs. Young Healthy	15.6326	-0.172513	0.133971	-1.2877	0.197852	0.487306
SAMD1	Old Healthy vs. Young Healthy	19.0889	-0.147386	0.114458	-1.28768	0.197858	0.565061
MFSD1	Old Healthy vs. Young Healthy	11.8393	-0.208462	0.16189	-1.28768	0.197858	0.565061
STK24	Old Healthy vs. Young Healthy	33.4471	-0.106309	0.0825631	-1.28761	0.197881	0.565061
KDM4A	Sarcopenia vs. Old Healthy	34.063	-0.109196	0.0848158	-1.28745	0.197938	NA
HS3ST2	Old Healthy vs. Young Healthy	0.479731	-1.0403	0.808037	-1.28744	0.197941	NA
PDE4C	Sarcopenia vs. Old Healthy	5.68932	-0.310493	0.241175	-1.28742	0.197949	NA
GRIA4	Sarcopenia vs. Young Healthy	0.238032	-1.22384	0.95065	-1.28737	0.197966	NA
ZBTB11	Sarcopenia vs. Young Healthy	38.3439	0.116733	0.0906766	1.28735	0.197971	0.487394
UQCC2	Sarcopenia vs. Old Healthy	45.0887	0.148036	0.114995	1.28732	0.197984	0.656138
CNBP	Sarcopenia vs. Young Healthy	804.84	0.0642586	0.0499174	1.2873	0.19799	0.487394
RNF139	Sarcopenia vs. Young Healthy	20.4528	-0.155562	0.120845	-1.28728	0.197996	0.487394
NINJ1	Sarcopenia vs. Young Healthy	15.7086	0.200203	0.155538	1.28716	0.198038	0.487409
PRMT1	Old Healthy vs. Young Healthy	125.961	0.0883402	0.0686382	1.28704	0.19808	0.565503
IHO1	Sarcopenia vs. Young Healthy	0.526832	-0.880837	0.684403	-1.28702	0.198089	0.487416
ENO2	Sarcopenia vs. Young Healthy	1.34195	0.567043	0.440612	1.28695	0.198113	0.487416
GNAS	Old Healthy vs. Young Healthy	712.708	0.0724776	0.0563269	1.28673	0.198188	0.565619
CLCN3	Sarcopenia vs. Young Healthy	121.663	-0.098595	0.0766262	-1.2867	0.198198	0.487473
PDE10A	Sarcopenia vs. Young Healthy	0.896544	-0.79514	0.618016	-1.2866	0.198234	0.487473
PPCS	Sarcopenia vs. Young Healthy	87.9038	-0.0903581	0.0702318	-1.28657	0.198244	0.487473
CHAC2	Old Healthy vs. Young Healthy	2.28936	-0.417155	0.32424	-1.28656	0.198248	0.565619
EIF1B	Old Healthy vs. Young Healthy	80.875	0.085312	0.0663111	1.28654	0.198254	0.565619
ZKSCAN1	Old Healthy vs. Young Healthy	79.8716	0.0887617	0.0690056	1.2863	0.19834	0.56562
TIGD4	Sarcopenia vs. Old Healthy	0.739469	0.692335	0.538269	1.28622	0.198365	NA
ZNF117	Old Healthy vs. Young Healthy	4.00129	0.373554	0.290442	1.28616	0.198389	0.56562
PTPMT1	Sarcopenia vs. Old Healthy	26.4124	-0.128951	0.100261	-1.28615	0.19839	NA
CA2	Sarcopenia vs. Old Healthy	15.435	-0.171235	0.133156	-1.28598	0.198451	NA
SV2A	Sarcopenia vs. Old Healthy	0.41687	-0.896724	0.697316	-1.28597	0.198455	NA
DUSP2	Old Healthy vs. Young Healthy	0.410632	-1.271	0.988367	-1.28596	0.198457	NA
PDE8B	Sarcopenia vs. Young Healthy	0.374476	-0.986198	0.766933	-1.2859	0.198479	NA
SLC35D1	Old Healthy vs. Young Healthy	11.0441	0.199744	0.155346	1.2858	0.198513	0.56562
CARM1	Old Healthy vs. Young Healthy	173.083	-0.0871497	0.0677834	-1.28571	0.198545	0.56562
CALM3	Sarcopenia vs. Young Healthy	152.476	-0.0962979	0.0748988	-1.28571	0.198545	0.488089
SCO1	Sarcopenia vs. Young Healthy	45.0782	0.112563	0.087554	1.28564	0.198567	0.488089
FCHSD2	Sarcopenia vs. Old Healthy	9.15667	-0.203752	0.158489	-1.28559	0.198585	NA
ELMOD3	Old Healthy vs. Young Healthy	4.94989	-0.275212	0.214082	-1.28555	0.198602	0.56562
RPS15AP17	Old Healthy vs. Young Healthy	2.92581	-0.350177	0.272418	-1.28544	0.198639	0.56562
TTF2	Old Healthy vs. Young Healthy	10.8411	-0.206685	0.1608	-1.28536	0.198667	0.56562
FLYWCH2	Old Healthy vs. Young Healthy	4.48593	-0.287065	0.223335	-1.28536	0.198668	0.56562
BTRC	Old Healthy vs. Young Healthy	22.4546	0.146864	0.114271	1.28522	0.198714	0.56562
P4HA2	Old Healthy vs. Young Healthy	7.08895	-0.240915	0.187458	-1.28517	0.198734	0.56562
USP9X	Sarcopenia vs. Young Healthy	292.183	-0.0755143	0.05876	-1.28513	0.198747	0.488441
SLC6A6	Sarcopenia vs. Young Healthy	16.0819	0.244533	0.190304	1.28496	0.198805	0.488496
LIFR	Old Healthy vs. Young Healthy	111.808	0.0931936	0.072535	1.28481	0.198859	0.56562
SCOC	Sarcopenia vs. Old Healthy	52.1948	-0.0929202	0.0723248	-1.28476	0.198875	0.658469
CAV2	Old Healthy vs. Young Healthy	42.2614	0.139124	0.108292	1.28471	0.198892	0.56562
LRRC37B	Old Healthy vs. Young Healthy	0.976578	-0.636598	0.49553	-1.28468	0.198904	0.56562
CADM3	Old Healthy vs. Young Healthy	1.12928	-0.670385	0.521848	-1.28464	0.198919	0.56562
HMBS	Old Healthy vs. Young Healthy	14.9795	-0.160879	0.125234	-1.28462	0.198924	0.56562
MPV17	Sarcopenia vs. Young Healthy	5.71853	0.292841	0.227966	1.28458	0.198938	0.488675
SCLT1	Sarcopenia vs. Young Healthy	21.001	0.157419	0.122548	1.28455	0.19895	0.488675
TMEM181	Sarcopenia vs. Old Healthy	22.2319	-0.127661	0.0993854	-1.28451	0.198965	NA
ZCCHC14	Old Healthy vs. Young Healthy	13.5593	0.171685	0.133662	1.28448	0.198975	0.565636
PTPN23	Old Healthy vs. Young Healthy	11.2969	-0.180224	0.140325	-1.28433	0.199025	0.565653
VPREB3	Sarcopenia vs. Young Healthy	0.615993	-0.817427	0.636482	-1.28429	0.199041	0.488759
THBS2	Sarcopenia vs. Young Healthy	3.11282	0.44575	0.347091	1.28424	0.199057	0.488759
L3MBTL2	Sarcopenia vs. Young Healthy	12.2218	-0.213153	0.165998	-1.28407	0.199117	0.488818
DCAF15	Old Healthy vs. Young Healthy	2.20149	-0.399398	0.311077	-1.28392	0.19917	0.565838
CDK2	Sarcopenia vs. Old Healthy	4.03551	0.279529	0.217717	1.28391	0.199173	NA
DDX19A	Old Healthy vs. Young Healthy	64.8295	0.0808522	0.0629747	1.28388	0.199182	0.565838
SND1.IT1	Old Healthy vs. Young Healthy	1.19753	-0.588363	0.458311	-1.28376	0.199224	0.565838
PTK2B	Sarcopenia vs. Old Healthy	2.85306	0.322914	0.251542	1.28374	0.199234	NA
NUP107	Sarcopenia vs. Old Healthy	14.8647	0.166289	0.129538	1.28371	0.199243	NA
EME1	Sarcopenia vs. Young Healthy	0.337866	1.32865	1.03501	1.28371	0.199244	NA
HOXB2	Sarcopenia vs. Old Healthy	1.93939	-0.489832	0.381583	-1.28368	0.199253	NA
ERMAP	Sarcopenia vs. Old Healthy	1.64321	-0.456659	0.35589	-1.28315	0.199441	NA
DPY19L3	Sarcopenia vs. Old Healthy	2.98092	-0.330505	0.2576	-1.28302	0.199486	NA
ZIC4	Sarcopenia vs. Young Healthy	1.37625	0.605085	0.471622	1.28299	0.199496	0.489628
IL6R	Sarcopenia vs. Young Healthy	37.2704	0.177165	0.138095	1.28292	0.19952	0.489628
LRRIQ1	Old Healthy vs. Young Healthy	0.414481	0.879159	0.685315	1.28285	0.199544	NA
HCCS	Sarcopenia vs. Young Healthy	20.8037	-0.220442	0.171845	-1.2828	0.199564	0.489647
NOL10	Sarcopenia vs. Young Healthy	48.34	-0.0964864	0.0752268	-1.28261	0.19963	0.48972
MED26	Sarcopenia vs. Young Healthy	6.4022	0.274908	0.214363	1.28244	0.199689	0.489776
SH3BGRL3	Old Healthy vs. Young Healthy	6.54514	0.301192	0.234862	1.28242	0.199696	0.567051
GLT1D1	Sarcopenia vs. Young Healthy	5.43603	-0.385863	0.300912	-1.28231	0.199733	0.489796
TBC1D24	Old Healthy vs. Young Healthy	15.9807	0.157526	0.122856	1.2822	0.199773	0.567143
SLC3A2	Sarcopenia vs. Old Healthy	14.7653	-0.190757	0.148776	-1.28217	0.199781	NA
RASGEF1A	Sarcopenia vs. Old Healthy	1.00513	0.611583	0.47705	1.28201	0.199839	NA
SMS	Sarcopenia vs. Old Healthy	38.6371	0.111539	0.0870043	1.28199	0.199846	0.660842
RAC2	Old Healthy vs. Young Healthy	1.20837	0.690099	0.538309	1.28198	0.199851	0.567154
CIT	Sarcopenia vs. Young Healthy	1.20763	-0.670118	0.522735	-1.28195	0.199861	0.48987
TOMM70	Sarcopenia vs. Young Healthy	151.728	0.0802968	0.0626368	1.28194	0.199862	0.48987
NOB1	Old Healthy vs. Young Healthy	10.8802	0.202358	0.157854	1.28193	0.199867	0.567154
GET4	Sarcopenia vs. Young Healthy	4.34538	0.318028	0.248088	1.28192	0.199872	0.48987
HDAC1	Sarcopenia vs. Old Healthy	7.26507	0.22531	0.175784	1.28175	0.199932	NA
CBX3	Sarcopenia vs. Old Healthy	169.352	0.0558173	0.0435515	1.28164	0.199969	0.660842
CLDN15	Sarcopenia vs. Young Healthy	0.665264	-0.763292	0.595603	-1.28154	0.200003	0.490101
COX8C	Sarcopenia vs. Old Healthy	0.415396	0.819524	0.639541	1.28143	0.200044	NA
SVBP	Sarcopenia vs. Old Healthy	24.5343	0.190133	0.14838	1.28139	0.200056	NA
MCM8	Old Healthy vs. Young Healthy	22.884	-0.15392	0.120134	-1.28124	0.200108	0.567711
SETP14	Sarcopenia vs. Young Healthy	0.877912	-0.655028	0.511253	-1.28122	0.200116	0.490159
MED1	Sarcopenia vs. Young Healthy	56.6668	0.097656	0.0762215	1.28121	0.200119	0.490159
TRIM25	Sarcopenia vs. Young Healthy	15.4077	0.176551	0.137805	1.28117	0.200135	0.490159
C1orf131	Sarcopenia vs. Young Healthy	18.3641	0.159264	0.124323	1.28105	0.200177	0.490173
GRPEL2	Sarcopenia vs. Old Healthy	8.3759	-0.206082	0.160877	-1.28099	0.200198	NA
SLC16A1	Sarcopenia vs. Old Healthy	232.093	-0.120489	0.0940726	-1.28081	0.20026	0.661179
MOB3A	Old Healthy vs. Young Healthy	4.73634	-0.295923	0.231047	-1.28079	0.200267	0.568013
RTCB	Sarcopenia vs. Old Healthy	23.8924	-0.132455	0.103424	-1.2807	0.200297	NA
TET2	Old Healthy vs. Young Healthy	88.0409	0.111262	0.0868834	1.28059	0.200339	0.568013
LNX2	Sarcopenia vs. Old Healthy	8.81479	0.190329	0.148634	1.28052	0.200362	NA
ISCU	Sarcopenia vs. Young Healthy	82.801	-0.0895632	0.0699449	-1.28048	0.200376	0.49057
CEP43	Sarcopenia vs. Old Healthy	3.44565	-0.338264	0.264173	-1.28046	0.200382	NA
TMEM268	Old Healthy vs. Young Healthy	6.94708	-0.238024	0.185891	-1.28045	0.200387	0.568013
COL24A1	Old Healthy vs. Young Healthy	1.12805	0.635774	0.496574	1.28032	0.200432	0.568013
RAE1	Old Healthy vs. Young Healthy	11.7368	0.185839	0.145157	1.28026	0.200452	0.568013
RAB40B	Sarcopenia vs. Old Healthy	33.7097	0.18783	0.146712	1.28026	0.200452	NA
FOCAD.AS1	Sarcopenia vs. Young Healthy	0.575105	-0.815379	0.636916	-1.2802	0.200476	0.490677
CAPRIN2	Old Healthy vs. Young Healthy	20.6115	0.185859	0.145182	1.28018	0.200483	0.568013
SP3	Sarcopenia vs. Young Healthy	27.5608	0.130287	0.101775	1.28015	0.200492	0.490677
SET	Sarcopenia vs. Old Healthy	325.729	0.0615038	0.0480468	1.28008	0.200517	0.661404
LRRC37A2	Sarcopenia vs. Young Healthy	2.33531	0.453008	0.353918	1.27998	0.200553	0.490736
IL2RG	Sarcopenia vs. Old Healthy	0.652918	0.705145	0.550912	1.27996	0.200559	NA
NR3C2	Sarcopenia vs. Old Healthy	23.0053	0.150854	0.117871	1.27982	0.200607	NA
PRKCB	Sarcopenia vs. Old Healthy	1.924	0.429528	0.335642	1.27972	0.200643	NA
SHTN1	Sarcopenia vs. Old Healthy	5.74483	0.26248	0.205123	1.27962	0.200679	NA
CYTH4	Old Healthy vs. Young Healthy	3.17049	0.370902	0.289875	1.27952	0.200713	0.568538
SPRTN	Sarcopenia vs. Young Healthy	8.59107	-0.220929	0.172674	-1.27946	0.200736	0.491095
C9orf85	Old Healthy vs. Young Healthy	15.2062	-0.160978	0.125825	-1.27937	0.200766	0.568552
ATP6V0B	Sarcopenia vs. Young Healthy	28.5264	-0.158152	0.123626	-1.27928	0.200799	0.491161
ME1	Old Healthy vs. Young Healthy	78.8103	-0.130482	0.102012	-1.27909	0.200866	0.568552
OR7E38P	Sarcopenia vs. Old Healthy	6.78495	-0.332393	0.25987	-1.27907	0.200872	NA
AK9	Old Healthy vs. Young Healthy	20.5631	-0.145172	0.113498	-1.27907	0.200872	0.568552
FBXL4	Sarcopenia vs. Young Healthy	18.3934	-0.200274	0.156581	-1.27905	0.20088	0.491188
TMSB10	Sarcopenia vs. Young Healthy	39.1425	0.181662	0.14203	1.27904	0.200883	0.491188
ADAMTSL3	Sarcopenia vs. Young Healthy	9.86918	-0.216842	0.169557	-1.27887	0.200941	0.491214
C5AR1	Sarcopenia vs. Young Healthy	1.22465	0.638765	0.499502	1.2788	0.200966	0.491214
PPM1D	Sarcopenia vs. Young Healthy	4.89704	0.295196	0.230858	1.27869	0.201006	0.491223
CARD19	Old Healthy vs. Young Healthy	7.88957	-0.265308	0.207497	-1.27861	0.201034	0.568552
LHFPL2	Old Healthy vs. Young Healthy	10.3799	0.229478	0.179492	1.27848	0.201079	0.568552
GFPT1	Sarcopenia vs. Old Healthy	49.6977	-0.105234	0.0823179	-1.27839	0.201113	0.662745
TM2D2	Old Healthy vs. Young Healthy	8.49937	-0.217965	0.170506	-1.27835	0.201128	0.568552
TRIM6	Old Healthy vs. Young Healthy	0.906573	0.665909	0.520948	1.27826	0.201156	0.568552
PLPPR2	Old Healthy vs. Young Healthy	5.96288	-0.282799	0.221245	-1.27822	0.201173	0.568552
ZHX1.C8orf76	Old Healthy vs. Young Healthy	0.49393	-0.895708	0.700779	-1.27816	0.201193	NA
TMED8	Sarcopenia vs. Young Healthy	8.78303	-0.227647	0.178109	-1.27814	0.201202	0.491612
SHISA3	Sarcopenia vs. Old Healthy	1.00703	-0.615103	0.481258	-1.27812	0.201209	NA
SRP68	Old Healthy vs. Young Healthy	42.7088	0.104841	0.0820281	1.27811	0.201209	0.568552
PCDHGA1	Old Healthy vs. Young Healthy	1.07078	0.748444	0.585586	1.27811	0.201211	0.568552
FAM234A	Old Healthy vs. Young Healthy	38.9198	-0.140773	0.110142	-1.27811	0.201212	0.568552
DBNL	Sarcopenia vs. Old Healthy	8.11819	0.213914	0.167377	1.27804	0.201236	NA
C19orf25	Sarcopenia vs. Old Healthy	6.11358	-0.259853	0.203322	-1.27804	0.201237	NA
ASB3	Sarcopenia vs. Old Healthy	1.87176	0.471001	0.368542	1.27801	0.201245	NA
PHYHIPL	Sarcopenia vs. Young Healthy	0.327406	-1.2579	0.984291	-1.27798	0.201257	NA
RPSAP36	Sarcopenia vs. Old Healthy	1.21285	0.57385	0.44904	1.27795	0.201267	NA
ATP8B5P	Sarcopenia vs. Young Healthy	1.55169	0.497072	0.388965	1.27793	0.201273	0.491696
EBPL	Sarcopenia vs. Young Healthy	3.06504	-0.335196	0.262318	-1.27782	0.201313	0.491706
BAX	Sarcopenia vs. Old Healthy	1.56183	-0.466098	0.364764	-1.27781	0.201318	NA
DZIP1L	Sarcopenia vs. Old Healthy	1.53916	0.463691	0.362975	1.27747	0.201435	NA
C5orf15	Old Healthy vs. Young Healthy	2.29336	0.516749	0.404527	1.27741	0.201456	0.569116
SNRNP25	Sarcopenia vs. Young Healthy	37.6142	-0.116158	0.0909327	-1.27741	0.201458	0.491926
PITX2	Sarcopenia vs. Young Healthy	59.4342	0.132558	0.103775	1.27736	0.201476	0.491926
PPP6R1	Old Healthy vs. Young Healthy	6.58246	0.248872	0.194851	1.27724	0.201517	0.569162
SNX6	Sarcopenia vs. Young Healthy	86.715	-0.0918167	0.0718874	-1.27723	0.201521	0.491948
SMUG1	Sarcopenia vs. Old Healthy	6.7899	-0.237078	0.185625	-1.27718	0.201537	NA
TSN	Old Healthy vs. Young Healthy	84.385	0.08263	0.0647062	1.277	0.201602	0.569273
XKR4	Sarcopenia vs. Young Healthy	0.505276	0.911139	0.713514	1.27697	0.201612	NA
GCNT1	Sarcopenia vs. Old Healthy	1.78239	-0.4381	0.343113	-1.27684	0.201659	NA
CNIH3	Sarcopenia vs. Old Healthy	1.33532	-0.502217	0.393334	-1.27682	0.201666	NA
BOP1	Old Healthy vs. Young Healthy	21.6722	0.179075	0.14027	1.27664	0.20173	0.569283
SCHIP1	Old Healthy vs. Young Healthy	20.5609	0.194382	0.15227	1.27656	0.201758	0.569283
SRGAP2	Sarcopenia vs. Old Healthy	3.66737	0.313529	0.245614	1.27651	0.201775	NA
CASC1	Sarcopenia vs. Young Healthy	0.81351	0.798199	0.625304	1.2765	0.20178	0.492489
SSBP1	Sarcopenia vs. Old Healthy	132.361	-0.0759809	0.0595254	-1.27645	0.201798	0.664377
KIAA0895L	Old Healthy vs. Young Healthy	2.45816	0.404293	0.316758	1.27634	0.201834	0.569283
SLC26A4	Sarcopenia vs. Young Healthy	0.866256	0.784196	0.614437	1.27628	0.201855	0.492585
NFATC4	Sarcopenia vs. Old Healthy	3.03553	-0.3476	0.272355	-1.27628	0.201858	NA
RGS2	Old Healthy vs. Young Healthy	3.00541	0.402755	0.315579	1.27624	0.20187	0.569283
SAMD4B	Sarcopenia vs. Old Healthy	16.1161	0.167858	0.131537	1.27613	0.20191	NA
C19orf81	Sarcopenia vs. Old Healthy	0.291481	-0.94187	0.73809	-1.27609	0.201923	NA
ZBTB5	Sarcopenia vs. Old Healthy	5.51631	0.252783	0.198105	1.27601	0.201952	NA
ADGRE5	Old Healthy vs. Young Healthy	16.1354	0.183438	0.143774	1.27588	0.201999	0.569283
FBXO22	Sarcopenia vs. Young Healthy	25.1579	0.142059	0.111343	1.27587	0.202002	0.492826
PTPRE	Old Healthy vs. Young Healthy	6.8619	0.278543	0.21832	1.27585	0.202008	0.569283
RFFL	Old Healthy vs. Young Healthy	6.42635	0.271484	0.212792	1.27581	0.202021	0.569283
GK5	Sarcopenia vs. Young Healthy	2.88417	-0.420707	0.32976	-1.2758	0.202027	0.492826
TAZ	Old Healthy vs. Young Healthy	26.6499	-0.156161	0.122404	-1.27578	0.202033	0.569283
CDR2L	Old Healthy vs. Young Healthy	1.12769	-0.575483	0.451158	-1.27557	0.202108	0.569283
CEP128	Sarcopenia vs. Young Healthy	4.8375	0.30037	0.235483	1.27555	0.202116	0.492872
DDHD2	Sarcopenia vs. Young Healthy	17.1822	-0.170777	0.133887	-1.27554	0.202119	0.492872
MINDY3	Old Healthy vs. Young Healthy	18.7749	-0.151864	0.119065	-1.27547	0.202143	0.569283
RBBP5	Old Healthy vs. Young Healthy	31.6728	0.131148	0.102835	1.27532	0.202195	0.569283
C9orf78	Old Healthy vs. Young Healthy	66.3627	0.0876635	0.0687429	1.27524	0.202226	0.569283
EIF4B	Sarcopenia vs. Old Healthy	290.196	0.0595765	0.0467184	1.27522	0.20223	0.664745
C1orf21	Old Healthy vs. Young Healthy	304.241	-0.075722	0.0593806	-1.2752	0.202239	0.569283
RNF6	Sarcopenia vs. Young Healthy	46.8104	-0.12311	0.0965431	-1.27518	0.202245	0.493044
SH3GL1	Sarcopenia vs. Young Healthy	9.32037	0.222221	0.174273	1.27513	0.202262	0.493044
SMIM20	Sarcopenia vs. Old Healthy	73.4749	-0.113563	0.0890652	-1.27506	0.202289	0.664745
KIAA0408	Sarcopenia vs. Old Healthy	0.671779	0.657135	0.515378	1.27506	0.202289	NA
LANCL3	Sarcopenia vs. Old Healthy	0.800258	0.624474	0.489767	1.27504	0.202295	NA
ACE	Sarcopenia vs. Old Healthy	3.69767	0.303712	0.238211	1.27497	0.20232	NA
ABCC5	Sarcopenia vs. Old Healthy	32.7394	0.140211	0.109975	1.27493	0.202333	NA
FZR1	Old Healthy vs. Young Healthy	10.7413	0.202398	0.158761	1.27486	0.202359	0.569283
INPP5F	Old Healthy vs. Young Healthy	7.17109	0.2483	0.194779	1.27478	0.202388	0.569283
CTIF	Sarcopenia vs. Young Healthy	5.17528	-0.286799	0.224983	-1.27476	0.202394	0.493276
LINC00882	Old Healthy vs. Young Healthy	1.83862	-0.43857	0.344048	-1.27474	0.202403	0.569283
DDX3Y	Old Healthy vs. Young Healthy	48.411	-0.106514	0.0835588	-1.27472	0.202409	0.569283
RGMB.AS1	Old Healthy vs. Young Healthy	0.874171	-0.640352	0.502353	-1.2747	0.202414	0.569283
SMIM32	Sarcopenia vs. Old Healthy	0.280628	-1.43031	1.12213	-1.27464	0.202438	NA
FBXO31	Sarcopenia vs. Young Healthy	30.0803	0.133424	0.104685	1.27453	0.202476	0.493386
SLC2A6	Old Healthy vs. Young Healthy	0.668994	0.830223	0.651403	1.27452	0.202481	NA
C2orf42	Old Healthy vs. Young Healthy	1.47764	-0.498507	0.391184	-1.27435	0.202538	0.569292
XKR9	Sarcopenia vs. Young Healthy	0.353233	1.04035	0.816392	1.27433	0.202546	NA
DMRT2	Sarcopenia vs. Old Healthy	4.5521	-0.440122	0.345387	-1.27429	0.202561	NA
CREB3L1	Sarcopenia vs. Young Healthy	2.49539	-0.369596	0.290043	-1.27428	0.202564	0.493513
MGAT1	Old Healthy vs. Young Healthy	13.405	0.197192	0.15477	1.2741	0.202629	0.569292
CPSF1	Sarcopenia vs. Young Healthy	9.88977	0.201845	0.158422	1.2741	0.20263	0.493583
RPL7L1	Old Healthy vs. Young Healthy	74.6007	0.100387	0.0787941	1.27404	0.20265	0.569292
GSS	Sarcopenia vs. Old Healthy	8.73954	-0.201926	0.158509	-1.2739	0.202698	NA
MSTN	Old Healthy vs. Young Healthy	38.6318	-0.32483	0.254994	-1.27387	0.202708	0.569292
MPPED2	Old Healthy vs. Young Healthy	10.5019	0.287333	0.225567	1.27383	0.202724	0.569292
NTN4	Old Healthy vs. Young Healthy	8.38641	-0.224675	0.176378	-1.27382	0.202727	0.569292
RAB11FIP5	Old Healthy vs. Young Healthy	15.7331	0.17761	0.139432	1.27381	0.202732	0.569292
RPS3AP26	Old Healthy vs. Young Healthy	0.43374	-0.88381	0.693933	-1.27362	0.202797	NA
KPNA2	Old Healthy vs. Young Healthy	1.89549	0.457421	0.359158	1.2736	0.202807	0.569302
ABCD4	Sarcopenia vs. Young Healthy	4.16777	-0.311269	0.244407	-1.27356	0.202818	0.493952
PDGFRA	Old Healthy vs. Young Healthy	14.9222	0.206141	0.161864	1.27354	0.202825	0.569302
ZNF570	Sarcopenia vs. Young Healthy	13.1801	0.180675	0.141878	1.27345	0.202857	0.49396
FBLN2	Sarcopenia vs. Old Healthy	16.2261	0.207255	0.162759	1.27339	0.20288	NA
KRT86	Sarcopenia vs. Young Healthy	0.273779	1.3329	1.04677	1.27334	0.202897	NA
IFI27L1	Sarcopenia vs. Young Healthy	5.04217	-0.304968	0.239525	-1.27322	0.20294	0.494072
UHMK1	Old Healthy vs. Young Healthy	81.0619	-0.115174	0.0904652	-1.27313	0.202971	0.569472
AOX1	Old Healthy vs. Young Healthy	1.77534	-0.503101	0.395172	-1.27312	0.202975	0.569472
ECT2	Sarcopenia vs. Young Healthy	3.45756	-0.375309	0.294821	-1.27301	0.203016	0.494167
NPNT	Old Healthy vs. Young Healthy	3.25014	0.410598	0.322558	1.27294	0.203038	0.569521
TSC2	Sarcopenia vs. Old Healthy	27.4619	0.127389	0.10008	1.27287	0.203064	NA
TMEM106B	Sarcopenia vs. Old Healthy	89.5887	-0.0733099	0.0575952	-1.27285	0.203072	0.666693
GOLM1	Sarcopenia vs. Young Healthy	4.33452	0.350837	0.27565	1.27276	0.203102	0.49427
ZNF557	Sarcopenia vs. Old Healthy	6.23491	-0.244177	0.191851	-1.27274	0.20311	NA
PNPLA4	Sarcopenia vs. Young Healthy	28.194	-0.152582	0.119891	-1.27267	0.203135	0.49427
CADM3.AS1	Sarcopenia vs. Old Healthy	0.379081	-0.894918	0.703202	-1.27263	0.203148	NA
RCHY1	Old Healthy vs. Young Healthy	35.3735	-0.109304	0.0858887	-1.27263	0.20315	0.569527
SPAG17	Old Healthy vs. Young Healthy	3.64656	-0.36891	0.289883	-1.27262	0.203154	0.569527
SIN3A	Old Healthy vs. Young Healthy	40.3637	0.11961	0.0939914	1.27256	0.203175	0.569527
MET	Sarcopenia vs. Young Healthy	76.2719	-0.123553	0.0970961	-1.27248	0.203203	0.49427
TTC39B	Sarcopenia vs. Young Healthy	8.04709	0.299028	0.235008	1.27241	0.203227	0.49427
LHFPL6	Old Healthy vs. Young Healthy	15.8272	-0.189124	0.148636	-1.27239	0.203234	0.569532
DCTN4	Sarcopenia vs. Young Healthy	74.279	0.0824354	0.0647919	1.27231	0.203263	0.49427
GANAB	Sarcopenia vs. Young Healthy	33.7969	0.124287	0.0976895	1.27227	0.203278	0.49427
ITGAM	Old Healthy vs. Young Healthy	2.06343	0.46286	0.36386	1.27208	0.203344	0.569532
ARID4B	Old Healthy vs. Young Healthy	140.084	0.0740032	0.0581756	1.27207	0.203349	0.569532
HDDC3	Sarcopenia vs. Young Healthy	6.6675	-0.247266	0.194382	-1.27206	0.203353	0.494338
GPER1	Sarcopenia vs. Old Healthy	2.32004	-0.431101	0.338903	-1.27205	0.203356	NA
CDC14A	Old Healthy vs. Young Healthy	3.62634	-0.335965	0.264114	-1.27205	0.203356	0.569532
BAIAP2L1	Sarcopenia vs. Young Healthy	1.55943	0.614144	0.482838	1.27195	0.203392	0.494338
MRPL55	Sarcopenia vs. Old Healthy	35.0482	0.108981	0.0856812	1.27193	0.203398	NA
SHPRH	Sarcopenia vs. Young Healthy	44.3815	-0.113573	0.0892954	-1.27188	0.203415	0.494338
PPP4R3A	Old Healthy vs. Young Healthy	70.44	0.0813876	0.063991	1.27186	0.203423	0.569592
DUBR	Sarcopenia vs. Old Healthy	2.11736	0.385902	0.30342	1.27184	0.203429	NA
IL17RA	Sarcopenia vs. Old Healthy	9.34589	0.220865	0.17366	1.27182	0.203436	NA
C16orf96	Sarcopenia vs. Young Healthy	0.403944	-0.953897	0.750108	-1.27168	0.203487	NA
RSPRY1	Sarcopenia vs. Old Healthy	17.3631	0.160365	0.126114	1.27158	0.203521	NA
EHD2	Sarcopenia vs. Old Healthy	19.3374	0.163928	0.128923	1.27151	0.203547	NA
AARSD1	Sarcopenia vs. Young Healthy	2.21118	-0.415643	0.326913	-1.27142	0.203581	0.494601
HCFC1	Sarcopenia vs. Old Healthy	37.7181	-0.112373	0.088386	-1.27139	0.203591	0.667054
NTAN1	Sarcopenia vs. Young Healthy	23.4659	-0.149134	0.117302	-1.27137	0.203598	0.494601
SDHAF4	Old Healthy vs. Young Healthy	5.59908	0.283223	0.222785	1.27129	0.203626	0.569919
GBP1P1	Old Healthy vs. Young Healthy	1.16885	0.602767	0.474142	1.27128	0.203629	0.569919
RPL32P3	Sarcopenia vs. Young Healthy	4.07632	-0.342685	0.269562	-1.27127	0.203634	0.494601
ZNF217	Sarcopenia vs. Old Healthy	9.48345	0.208424	0.163975	1.27107	0.203703	NA
TIMM23	Sarcopenia vs. Old Healthy	74.2508	-0.0880958	0.0693192	-1.27087	0.203774	0.667054
TMX3	Sarcopenia vs. Old Healthy	29.6949	-0.11866	0.0933745	-1.2708	0.203799	NA
ZNF3	Sarcopenia vs. Young Healthy	12.0166	-0.188767	0.148545	-1.27078	0.203809	0.494938
GATA2	Sarcopenia vs. Old Healthy	6.14675	0.255514	0.201075	1.27074	0.203822	NA
FADS1	Sarcopenia vs. Young Healthy	6.0649	-0.28952	0.227851	-1.27065	0.203851	0.494953
ICA1L	Sarcopenia vs. Old Healthy	15.0601	-0.183672	0.14455	-1.27065	0.203853	NA
L3MBTL3	Old Healthy vs. Young Healthy	6.61903	-0.247985	0.195193	-1.27046	0.203919	0.570605
SLC38A9	Sarcopenia vs. Young Healthy	3.01727	-0.354196	0.278795	-1.27045	0.203923	0.495037
SGCB	Sarcopenia vs. Old Healthy	162.175	-0.101374	0.0798009	-1.27033	0.203966	0.667054
LDAH	Sarcopenia vs. Old Healthy	0.552027	0.85257	0.671173	1.27027	0.203989	NA
BDNF	Sarcopenia vs. Young Healthy	0.400812	1.15709	0.910922	1.27024	0.204001	NA
HSD17B14	Sarcopenia vs. Young Healthy	0.291822	1.1436	0.900339	1.27019	0.204016	NA
PPP1R1C	Sarcopenia vs. Young Healthy	5.69624	0.384899	0.303034	1.27015	0.204031	0.495127
SRI	Sarcopenia vs. Young Healthy	11.2654	0.207901	0.163683	1.27014	0.204033	0.495127
CASZ1	Sarcopenia vs. Old Healthy	46.4316	-0.099575	0.0783998	-1.27009	0.204052	0.667054
CDK5RAP1	Sarcopenia vs. Old Healthy	17.5878	-0.156896	0.123532	-1.27008	0.204056	NA
MT.ND1	Sarcopenia vs. Old Healthy	4599.65	-0.119379	0.0940092	-1.26986	0.204134	0.667054
HPF1	Old Healthy vs. Young Healthy	34.2852	0.143806	0.11325	1.26981	0.204152	0.570817
TOP1	Old Healthy vs. Young Healthy	127.302	0.0783408	0.0616989	1.26973	0.204181	0.570817
DDX41	Old Healthy vs. Young Healthy	8.76679	-0.210779	0.166004	-1.26972	0.204184	0.570817
CCNE2	Old Healthy vs. Young Healthy	0.38368	0.868194	0.683803	1.26966	0.204207	NA
PLXNA1	Old Healthy vs. Young Healthy	15.6627	0.164087	0.129239	1.26964	0.204214	0.570817
TRIM11	Old Healthy vs. Young Healthy	3.88517	0.324149	0.255312	1.26962	0.20422	0.570817
RCC2	Sarcopenia vs. Old Healthy	1.88977	0.407546	0.321007	1.26959	0.204232	NA
IL33	Sarcopenia vs. Young Healthy	14.1362	0.222014	0.174872	1.26958	0.204234	0.495526
POT1.AS1	Old Healthy vs. Young Healthy	0.415185	-0.879018	0.692382	-1.26956	0.204243	NA
TRIR	Old Healthy vs. Young Healthy	39.3011	-0.10666	0.0840246	-1.26939	0.204303	0.570921
YBX3	Sarcopenia vs. Young Healthy	6181.58	0.10112	0.0796641	1.26934	0.204321	0.495648
PPIP5K2	Sarcopenia vs. Old Healthy	16.904	0.158646	0.124986	1.26931	0.20433	NA
YKT6	Sarcopenia vs. Old Healthy	45.1939	-0.100784	0.0794079	-1.2692	0.20437	0.667203
DUSP14	Sarcopenia vs. Young Healthy	6.13893	0.2716	0.213995	1.26919	0.204375	0.495688
OSER1.DT	Old Healthy vs. Young Healthy	3.30982	-0.340905	0.268604	-1.26917	0.20438	0.57101
MASP1	Sarcopenia vs. Old Healthy	21.3913	-0.330605	0.260504	-1.2691	0.204406	NA
C1orf56	Sarcopenia vs. Young Healthy	3.60626	-0.356485	0.280925	-1.26897	0.204453	0.495788
PRX	Sarcopenia vs. Young Healthy	1.9039	0.491532	0.387407	1.26877	0.204521	0.495866
UCHL1	Sarcopenia vs. Young Healthy	11.4641	-0.353961	0.279019	-1.26859	0.204586	0.495934
TMEM87A	Old Healthy vs. Young Healthy	44.4541	0.104916	0.0827164	1.26838	0.204663	0.571349
ZNF500	Old Healthy vs. Young Healthy	9.68412	0.204818	0.161481	1.26837	0.204664	0.571349
THUMPD3.AS1	Old Healthy vs. Young Healthy	11.277	0.187311	0.147681	1.26835	0.204672	0.571349
CCDC181	Sarcopenia vs. Old Healthy	0.443489	-0.87467	0.689664	-1.26826	0.204707	NA
ANKRD36B	Sarcopenia vs. Young Healthy	3.72512	-0.332943	0.262543	-1.26814	0.204747	0.496157
SEC31B	Sarcopenia vs. Old Healthy	7.16307	-0.256514	0.202284	-1.26809	0.204767	NA
NDUFA13	Old Healthy vs. Young Healthy	115.187	-0.124426	0.0981217	-1.26808	0.20477	0.571349
SLC38A4	Sarcopenia vs. Young Healthy	16.5055	0.329437	0.259803	1.26803	0.204788	0.496157
SMYD2	Old Healthy vs. Young Healthy	41.9078	-0.191427	0.150964	-1.26803	0.204789	0.571349
SLC25A42	Old Healthy vs. Young Healthy	19.1865	-0.234447	0.184902	-1.26795	0.204815	0.571349
EIF3I	Sarcopenia vs. Young Healthy	108.676	0.0932978	0.0735824	1.26794	0.20482	0.496157
ARID3B	Sarcopenia vs. Young Healthy	4.08597	0.342545	0.27017	1.26789	0.204838	0.496157
TEKT4P2	Sarcopenia vs. Young Healthy	2.45567	0.53733	0.423821	1.26782	0.204862	0.496157
PIGA	Old Healthy vs. Young Healthy	1.2369	-0.581026	0.458293	-1.2678	0.204868	0.571349
EXOSC9	Old Healthy vs. Young Healthy	33.7767	0.116369	0.0917955	1.2677	0.204904	0.571349
MRPL10	Old Healthy vs. Young Healthy	11.6758	-0.185072	0.146001	-1.26761	0.204936	0.571349
EFHD2	Old Healthy vs. Young Healthy	2.67468	0.42716	0.336991	1.26757	0.204952	0.571349
NKG7	Sarcopenia vs. Young Healthy	0.467655	0.946011	0.746381	1.26746	0.20499	NA
FAM43B	Sarcopenia vs. Old Healthy	0.773731	-0.821158	0.64788	-1.26745	0.204993	NA
PTPRM	Sarcopenia vs. Old Healthy	31.8818	0.117178	0.0924522	1.26744	0.204996	NA
MRPL13	Sarcopenia vs. Old Healthy	21.0438	-0.144451	0.113973	-1.26741	0.205009	NA
MED4	Sarcopenia vs. Old Healthy	104.13	-0.0719006	0.0567367	-1.26727	0.20506	0.668256
PTGES3	Sarcopenia vs. Old Healthy	169.585	0.0560454	0.0442268	1.26723	0.205074	0.668256
ORC3	Sarcopenia vs. Old Healthy	27.5047	0.125378	0.0989465	1.26712	0.205111	NA
BDNF	Old Healthy vs. Young Healthy	0.400812	1.10976	0.875814	1.26712	0.205114	NA
NEIL1	Sarcopenia vs. Old Healthy	2.29578	0.422132	0.33317	1.26702	0.205149	NA
PTPRE	Sarcopenia vs. Young Healthy	6.8619	0.286687	0.226276	1.26698	0.205162	0.496795
MTBP	Sarcopenia vs. Old Healthy	1.24346	0.532638	0.420416	1.26693	0.20518	NA
BYSL	Old Healthy vs. Young Healthy	7.34823	0.245256	0.193597	1.26684	0.205213	0.571865
KLRA1P	Old Healthy vs. Young Healthy	0.846934	0.674686	0.532591	1.2668	0.205227	0.571865
VWA7	Old Healthy vs. Young Healthy	0.34257	-0.967997	0.764129	-1.2668	0.205228	NA
HPS5	Sarcopenia vs. Young Healthy	13.8884	0.177245	0.139922	1.26674	0.205248	0.496888
PLIN5	Sarcopenia vs. Young Healthy	125.373	0.263214	0.2078	1.26667	0.205274	0.496888
ERG	Sarcopenia vs. Old Healthy	15.7127	0.174111	0.137457	1.26666	0.205278	NA
LINC02427	Sarcopenia vs. Old Healthy	0.241898	1.30374	1.02931	1.26661	0.205295	NA
SLC25A15	Sarcopenia vs. Young Healthy	0.977568	-0.643959	0.508453	-1.26651	0.205332	0.49694
TPCN1	Old Healthy vs. Young Healthy	23.4852	0.133621	0.105504	1.2665	0.205334	0.572036
SEPTIN4	Old Healthy vs. Young Healthy	3.36061	-0.327984	0.259017	-1.26626	0.205419	0.572147
RALGDS	Sarcopenia vs. Young Healthy	14.3935	0.246038	0.194314	1.26619	0.205446	0.49708
RAD9A	Sarcopenia vs. Young Healthy	1.0302	-0.608914	0.480922	-1.26614	0.205464	0.49708
CA5BP1	Old Healthy vs. Young Healthy	1.39937	0.788695	0.622918	1.26613	0.205467	0.572156
NSA2	Sarcopenia vs. Old Healthy	344.478	0.122977	0.0971284	1.26613	0.205468	0.668282
C2CD6	Old Healthy vs. Young Healthy	0.615995	0.894066	0.706197	1.26603	0.205503	NA
TTF2	Sarcopenia vs. Old Healthy	10.8411	0.190743	0.150663	1.26602	0.205506	NA
TRIM4	Old Healthy vs. Young Healthy	13.2211	0.192364	0.151947	1.266	0.205515	0.572164
DYRK1A	Sarcopenia vs. Young Healthy	174.735	0.0657707	0.0519541	1.26594	0.205535	0.497164
C1QTNF1	Sarcopenia vs. Old Healthy	4.90032	0.263129	0.207877	1.26579	0.205588	NA
ORMDL3	Sarcopenia vs. Young Healthy	23.8916	-0.153449	0.121238	-1.26568	0.205628	0.497253
RAVER1	Sarcopenia vs. Young Healthy	2.2883	0.472359	0.373221	1.26563	0.205646	0.497253
S100A9	Old Healthy vs. Young Healthy	2.34261	-0.54073	0.427245	-1.26562	0.205649	0.572412
LOXL2	Sarcopenia vs. Old Healthy	1.72116	-0.477966	0.377655	-1.26562	0.205651	NA
MSH4	Sarcopenia vs. Young Healthy	0.45728	0.958571	0.757505	1.26543	0.205716	NA
DLG1	Sarcopenia vs. Old Healthy	66.1371	0.0873231	0.0690074	1.26542	0.205722	0.668282
HMGCS1	Sarcopenia vs. Young Healthy	20.5504	-0.142481	0.112596	-1.26542	0.205722	0.497306
NEIL2	Sarcopenia vs. Old Healthy	27.8769	-0.116671	0.0922027	-1.26537	0.205737	NA
BAIAP3	Sarcopenia vs. Young Healthy	0.967822	-0.625761	0.494531	-1.26536	0.205741	0.497306
TRUB2	Old Healthy vs. Young Healthy	12.023	-0.182883	0.144548	-1.2652	0.205799	0.572622
FRMD4A	Old Healthy vs. Young Healthy	8.71465	0.250012	0.197617	1.26513	0.205823	0.572622
FOXP2	Old Healthy vs. Young Healthy	13.455	0.207623	0.164125	1.26503	0.20586	0.572622
LRRCC1	Sarcopenia vs. Old Healthy	9.13297	0.19347	0.152957	1.26486	0.20592	NA
GNG10	Sarcopenia vs. Old Healthy	3.59444	0.303368	0.239851	1.26482	0.205936	NA
TP53	Sarcopenia vs. Young Healthy	3.86648	0.325708	0.257547	1.26465	0.205996	0.497676
SGMS2	Sarcopenia vs. Young Healthy	6.50136	0.294669	0.233006	1.26464	0.206001	0.497676
DHX37	Sarcopenia vs. Young Healthy	5.39257	0.291761	0.230709	1.26463	0.206005	0.497676
NDUFS2	Sarcopenia vs. Old Healthy	353.676	-0.0937666	0.0741457	-1.26463	0.206005	0.668282
STN1	Sarcopenia vs. Young Healthy	9.41246	-0.215225	0.170212	-1.26445	0.206069	0.497693
NBPF19	Sarcopenia vs. Young Healthy	1.74765	0.62999	0.49829	1.2643	0.206121	0.497693
TAOK1	Sarcopenia vs. Young Healthy	202.354	0.0602478	0.0476531	1.2643	0.206122	0.497693
EIF2S3	Sarcopenia vs. Old Healthy	45.4008	0.106929	0.084576	1.26429	0.206126	0.668282
AARSD1	Old Healthy vs. Young Healthy	2.21118	-0.394234	0.311861	-1.26413	0.206182	0.573392
VPS72	Sarcopenia vs. Young Healthy	22.465	0.155379	0.122927	1.264	0.20623	0.497865
TARDBP	Sarcopenia vs. Old Healthy	23.0353	0.142444	0.11271	1.26381	0.206298	NA
B3GALT1	Old Healthy vs. Young Healthy	5.86456	0.342392	0.27093	1.26377	0.206314	0.573633
PXN.AS1	Sarcopenia vs. Young Healthy	0.583741	-0.795542	0.629563	-1.26364	0.206358	0.498084
IQGAP2	Sarcopenia vs. Old Healthy	6.93181	0.250031	0.197869	1.26362	0.206367	NA
ABCD3	Old Healthy vs. Young Healthy	30.4932	-0.123599	0.0978289	-1.26342	0.20644	0.573856
ABHD14B	Sarcopenia vs. Old Healthy	7.03027	0.241892	0.191467	1.26336	0.206458	NA
ADI1	Sarcopenia vs. Old Healthy	215.623	0.0894363	0.0707924	1.26336	0.20646	0.668282
RIOX1	Sarcopenia vs. Young Healthy	3.09592	0.372743	0.295064	1.26326	0.206496	0.498327
GGA1	Old Healthy vs. Young Healthy	29.5681	-0.122464	0.0969449	-1.26323	0.206506	0.573914
SUSD4	Sarcopenia vs. Young Healthy	1.05554	0.610853	0.483599	1.26314	0.206539	0.498343
KTN1	Sarcopenia vs. Old Healthy	3154.1	-0.0720438	0.05704	-1.26304	0.206575	0.668282
NPAT	Sarcopenia vs. Old Healthy	22.7106	0.124477	0.0985579	1.26298	0.206597	NA
ACCS	Old Healthy vs. Young Healthy	2.23126	0.406838	0.322135	1.26294	0.20661	0.573944
TUFM	Sarcopenia vs. Young Healthy	74.8879	0.0873226	0.0691429	1.26293	0.206615	0.498391
TMEM106A	Sarcopenia vs. Old Healthy	2.08887	-0.406059	0.321524	-1.26292	0.206618	NA
KIF1B	Old Healthy vs. Young Healthy	1343.25	-0.0750262	0.0594087	-1.26288	0.206632	0.573944
RGS9BP	Sarcopenia vs. Young Healthy	6.51413	0.340432	0.269568	1.26288	0.206633	0.498391
PAXX	Old Healthy vs. Young Healthy	2.30031	0.482423	0.382095	1.26257	0.206743	0.573944
CLUHP3	Old Healthy vs. Young Healthy	0.82227	-0.63676	0.504335	-1.26257	0.206743	0.573944
CGNL1	Sarcopenia vs. Old Healthy	3.62433	0.415276	0.328913	1.26257	0.206744	NA
EDNRA	Sarcopenia vs. Old Healthy	4.26906	-0.283669	0.224677	-1.26256	0.206747	NA
FCER1G	Old Healthy vs. Young Healthy	3.38828	0.456545	0.361614	1.26252	0.206761	0.573944
TTC4	Sarcopenia vs. Old Healthy	3.36396	0.309078	0.24482	1.26247	0.206781	NA
ZNF141	Old Healthy vs. Young Healthy	3.0897	-0.386578	0.306213	-1.26245	0.206788	0.573944
FAM217B	Sarcopenia vs. Old Healthy	118.833	-0.0996983	0.078975	-1.2624	0.206804	0.668282
DCAF11	Sarcopenia vs. Young Healthy	68.7998	-0.114842	0.090992	-1.26211	0.20691	0.49897
COL4A2	Old Healthy vs. Young Healthy	25.8574	-0.186901	0.148108	-1.26192	0.206976	0.574221
RXYLT1	Sarcopenia vs. Young Healthy	15.863	-0.168177	0.133272	-1.26191	0.206982	0.498975
ZMYM6	Sarcopenia vs. Young Healthy	10.0758	0.201119	0.159378	1.2619	0.206986	0.498975
RRM2B	Sarcopenia vs. Old Healthy	57.3513	-0.0909538	0.0720784	-1.26187	0.206995	0.668282
IL33	Old Healthy vs. Young Healthy	14.1362	0.212703	0.168567	1.26183	0.207011	0.574221
RTRAF	Old Healthy vs. Young Healthy	83.0995	-0.0813789	0.0644948	-1.26179	0.207024	0.574221
DNPH1	Sarcopenia vs. Old Healthy	40.8949	0.153867	0.121947	1.26175	0.207037	0.668282
JPX	Sarcopenia vs. Old Healthy	17.8681	-0.137243	0.108781	-1.26164	0.207079	NA
CEBPA	Sarcopenia vs. Old Healthy	2.55144	0.372896	0.295587	1.26155	0.207112	NA
NTAQ1	Old Healthy vs. Young Healthy	4.56773	-0.26958	0.213692	-1.26153	0.207116	0.574349
CENPB	Sarcopenia vs. Young Healthy	61.4856	-0.113863	0.0902602	-1.2615	0.20713	0.499189
DDOST	Sarcopenia vs. Young Healthy	4.10855	0.321744	0.255059	1.26145	0.207148	0.499189
C1orf115	Old Healthy vs. Young Healthy	13.3289	-0.266217	0.211047	-1.26141	0.207161	0.574349
PHF3	Sarcopenia vs. Old Healthy	379.261	0.0665178	0.052734	1.26138	0.20717	0.668282
HSD11B1	Sarcopenia vs. Young Healthy	2.74244	0.520958	0.413063	1.26121	0.207234	0.49921
EGLN2	Sarcopenia vs. Young Healthy	7.91505	-0.25254	0.200248	-1.26113	0.207261	0.49921
NCAPG2	Sarcopenia vs. Young Healthy	5.98784	0.25603	0.203027	1.26106	0.207286	0.49921
CHCHD3	Sarcopenia vs. Old Healthy	63.5351	-0.114685	0.090944	-1.26105	0.207292	0.668282
PSME4	Old Healthy vs. Young Healthy	139.542	-0.0911229	0.0722612	-1.26102	0.207301	0.57456
GPR183	Sarcopenia vs. Young Healthy	1.01226	0.777414	0.616501	1.26101	0.207305	0.49921
DHX34	Sarcopenia vs. Old Healthy	1.20296	0.49441	0.392087	1.26097	0.207319	NA
KCNE4	Old Healthy vs. Young Healthy	1.76383	0.561734	0.445521	1.26085	0.207364	0.57456
SAMD10	Sarcopenia vs. Old Healthy	0.342156	1.03402	0.820108	1.26083	0.20737	NA
C18orf32	Old Healthy vs. Young Healthy	13.74	-0.156951	0.124483	-1.26082	0.207373	0.57456
CCDC30	Sarcopenia vs. Old Healthy	1.819	0.416047	0.329985	1.26081	0.207379	NA
KCNJ2.AS1	Sarcopenia vs. Old Healthy	7.38893	0.268062	0.212643	1.26062	0.207447	NA
GZMH	Old Healthy vs. Young Healthy	0.374102	-0.917547	0.727875	-1.26058	0.207459	NA
ACO1	Sarcopenia vs. Young Healthy	29.0876	0.166724	0.132265	1.26053	0.207478	0.499291
HYKK	Sarcopenia vs. Young Healthy	2.39459	0.424276	0.336597	1.26049	0.207494	0.499291
LINC02308	Sarcopenia vs. Young Healthy	4.66275	-0.341956	0.271293	-1.26047	0.207501	0.499291
TAGLN2	Sarcopenia vs. Young Healthy	58.9707	0.145193	0.115191	1.26045	0.207507	0.499291
DCLRE1A	Old Healthy vs. Young Healthy	3.24255	0.355962	0.282412	1.26044	0.207512	0.57482
TANC1	Sarcopenia vs. Young Healthy	8.99552	0.206524	0.16386	1.26037	0.207536	0.499291
MDM4	Sarcopenia vs. Old Healthy	64.3838	0.0902685	0.0716233	1.26032	0.207552	0.668282
PPOX	Sarcopenia vs. Old Healthy	2.15452	0.37695	0.299091	1.26032	0.207554	NA
KLHL30	Sarcopenia vs. Young Healthy	6.57621	0.273209	0.21678	1.2603	0.207561	0.499291
NOL11	Sarcopenia vs. Old Healthy	27.3993	0.124408	0.0987194	1.26022	0.207591	NA
UBE2K	Sarcopenia vs. Young Healthy	144.204	-0.0635378	0.0504209	-1.26015	0.207617	0.499337
TRAPPC2B	Old Healthy vs. Young Healthy	6.17201	-0.24926	0.197825	-1.26001	0.207667	0.575023
VEGFB	Sarcopenia vs. Old Healthy	42.3079	-0.136772	0.10855	-1.25999	0.207672	0.668282
LCA5	Old Healthy vs. Young Healthy	9.32312	0.20703	0.164313	1.25998	0.207678	0.575023
TRAPPC3	Old Healthy vs. Young Healthy	20.1759	0.15559	0.123498	1.25986	0.207721	0.575023
WIPF3	Sarcopenia vs. Old Healthy	53.3275	-0.188746	0.149826	-1.25977	0.207753	0.668282
ETNK1	Sarcopenia vs. Old Healthy	7.25253	0.236928	0.188078	1.25973	0.207766	NA
ISM1	Sarcopenia vs. Old Healthy	1.38297	0.475627	0.37757	1.25971	0.207775	NA
LCMT2	Sarcopenia vs. Young Healthy	1.44811	0.497102	0.39462	1.2597	0.207778	0.499637
SYT7	Sarcopenia vs. Young Healthy	1.75869	-0.481072	0.381969	-1.25945	0.207867	0.499762
HLA.DQB1	Sarcopenia vs. Old Healthy	7.10203	-0.344786	0.273789	-1.25931	0.207917	NA
C1RL.AS1	Sarcopenia vs. Young Healthy	0.532889	0.864793	0.686724	1.2593	0.207922	0.499787
KDELR3	Sarcopenia vs. Young Healthy	1.85656	-0.490257	0.389334	-1.25922	0.207952	0.499787
WDFY2	Old Healthy vs. Young Healthy	4.31267	-0.297152	0.23603	-1.25896	0.208044	0.57567
RFTN2	Old Healthy vs. Young Healthy	2.76005	-0.359028	0.285179	-1.25896	0.208046	0.57567
SDCCAG8	Sarcopenia vs. Old Healthy	86.1532	0.0789328	0.0626999	1.2589	0.208067	0.668678
GAMT	Sarcopenia vs. Young Healthy	181.589	-0.101273	0.0804475	-1.25887	0.208077	0.499999
ACBD4	Old Healthy vs. Young Healthy	2.5852	0.397182	0.315516	1.25883	0.208092	0.57567
RPL14	Sarcopenia vs. Young Healthy	367.661	0.0778842	0.0618763	1.25871	0.208136	0.500052
CCN3	Old Healthy vs. Young Healthy	12.0193	0.388147	0.308383	1.25865	0.208156	0.575723
MRPS2	Sarcopenia vs. Old Healthy	20.2885	-0.14159	0.112511	-1.25845	0.208228	NA
CBR3	Old Healthy vs. Young Healthy	2.53589	0.408355	0.324513	1.25836	0.20826	0.575884
C9orf40	Sarcopenia vs. Old Healthy	3.56084	0.299286	0.237846	1.25832	0.208277	NA
ITGB8	Old Healthy vs. Young Healthy	0.462163	0.866364	0.688664	1.25804	0.208378	NA
RFWD3	Old Healthy vs. Young Healthy	1.82139	0.50052	0.397877	1.25798	0.2084	0.576147
B2M	Old Healthy vs. Young Healthy	735.954	0.128165	0.101908	1.25766	0.208516	0.576341
SWAP70	Sarcopenia vs. Young Healthy	34.6671	0.144744	0.115095	1.2576	0.208535	0.50085
GLIS2	Sarcopenia vs. Young Healthy	1.90756	-0.443598	0.352739	-1.25758	0.208542	0.50085
LINC01353	Sarcopenia vs. Old Healthy	0.97543	-0.56608	0.450154	-1.25753	0.208563	NA
CMSS1	Sarcopenia vs. Old Healthy	36.6594	0.1642	0.130585	1.25742	0.208601	NA
PKD1L3	Sarcopenia vs. Young Healthy	24.2853	-0.287579	0.228706	-1.25742	0.208602	0.500903
SNHG17	Sarcopenia vs. Young Healthy	2.93771	0.455621	0.362399	1.25723	0.208669	0.500976
KIF6	Old Healthy vs. Young Healthy	0.332571	-1.0252	0.81552	-1.25711	0.208715	NA
GPAT4	Old Healthy vs. Young Healthy	24.6885	0.144761	0.115154	1.2571	0.208716	0.576673
RNF217	Old Healthy vs. Young Healthy	38.99	0.135963	0.10816	1.25705	0.208736	0.576673
UCN	Sarcopenia vs. Old Healthy	0.27012	1.01036	0.803779	1.25701	0.208749	NA
CXCL11	Sarcopenia vs. Old Healthy	1.1392	-0.639389	0.508661	-1.25701	0.208752	NA
FIRRE	Sarcopenia vs. Old Healthy	0.466135	-0.85721	0.681964	-1.25697	0.208764	NA
ACSF3	Sarcopenia vs. Old Healthy	6.64018	-0.233291	0.185599	-1.25697	0.208766	NA
SGK3	Old Healthy vs. Young Healthy	6.01539	0.243559	0.193776	1.25691	0.208786	0.576673
RPRD2	Old Healthy vs. Young Healthy	96.9982	0.0900965	0.071686	1.25682	0.208818	0.576673
CYP46A1	Sarcopenia vs. Young Healthy	3.29054	0.381842	0.303848	1.25669	0.208867	0.501362
NDUFA5	Sarcopenia vs. Old Healthy	574.73	-0.059762	0.0475552	-1.25669	0.208867	0.670634
HEMK1	Old Healthy vs. Young Healthy	6.68843	-0.235608	0.187499	-1.25658	0.208906	0.576734
RBM38	Sarcopenia vs. Young Healthy	103.981	-0.221914	0.176613	-1.2565	0.208936	0.501439
THBS1	Sarcopenia vs. Old Healthy	1.83413	0.523067	0.41632	1.25641	0.208968	NA
MRPL32	Old Healthy vs. Young Healthy	9.89521	-0.214017	0.170347	-1.25636	0.208986	0.576734
ZNF791	Old Healthy vs. Young Healthy	55.6238	0.105631	0.0840778	1.25635	0.208989	0.576734
NEU1	Old Healthy vs. Young Healthy	7.84285	0.213785	0.170176	1.25626	0.209022	0.576734
PANK2.AS1	Sarcopenia vs. Old Healthy	1.20615	-0.547354	0.435713	-1.25623	0.209034	NA
FGF12	Old Healthy vs. Young Healthy	7.36788	0.238213	0.189652	1.25605	0.209097	0.576815
MAPK3	Sarcopenia vs. Young Healthy	10.4033	0.20746	0.165171	1.25603	0.209105	0.501756
ATP7A	Sarcopenia vs. Old Healthy	8.01935	0.202916	0.161589	1.25576	0.209204	NA
POLR3H	Sarcopenia vs. Young Healthy	6.00357	0.276787	0.220431	1.25567	0.209237	0.501984
FREM2	Sarcopenia vs. Old Healthy	37.0873	0.134849	0.107401	1.25557	0.209273	NA
CDH8	Sarcopenia vs. Old Healthy	0.692826	0.660176	0.525862	1.25542	0.209327	NA
BCL7B	Sarcopenia vs. Young Healthy	24.8312	-0.13502	0.107558	-1.25533	0.20936	0.502134
WDTC1	Sarcopenia vs. Young Healthy	27.1149	-0.125996	0.100378	-1.25521	0.209401	0.502134
AP1G2	Sarcopenia vs. Young Healthy	0.680082	0.789402	0.628913	1.25519	0.209412	0.502134
RAB34	Sarcopenia vs. Old Healthy	3.92149	-0.275421	0.219448	-1.25506	0.209456	NA
ERLEC1	Sarcopenia vs. Old Healthy	66.2336	-0.0806314	0.064245	-1.25506	0.209456	0.671835
NELFE	Sarcopenia vs. Old Healthy	25.7558	0.133572	0.106427	1.25506	0.209457	NA
LOXL1	Sarcopenia vs. Young Healthy	3.50802	0.386776	0.308177	1.25505	0.209462	0.502165
MAP7D1	Old Healthy vs. Young Healthy	192.249	-0.084268	0.0671469	-1.25498	0.209487	0.577592
DRAM1	Old Healthy vs. Young Healthy	5.86218	0.292875	0.233382	1.25492	0.209509	0.577592
DPY19L4	Sarcopenia vs. Young Healthy	15.0829	0.173772	0.138474	1.25491	0.209513	0.5022
RRAS	Old Healthy vs. Young Healthy	22.1375	-0.150342	0.119804	-1.2549	0.209516	0.577592
CLEC2B	Old Healthy vs. Young Healthy	11.1318	0.253326	0.2019	1.25471	0.209584	0.577656
MAP6	Sarcopenia vs. Young Healthy	1.13713	-0.563486	0.449122	-1.25464	0.20961	0.502343
CACUL1	Old Healthy vs. Young Healthy	107.502	-0.112916	0.0900052	-1.25455	0.209642	0.57769
SMIM13	Sarcopenia vs. Old Healthy	16.7425	-0.168373	0.134212	-1.25453	0.209648	NA
FAM66C	Sarcopenia vs. Young Healthy	0.699177	0.783341	0.624466	1.25442	0.20969	0.502445
GUCD1	Sarcopenia vs. Old Healthy	82.3318	-0.183548	0.146327	-1.25436	0.209709	0.671835
FXN	Sarcopenia vs. Old Healthy	17.1736	-0.143511	0.114416	-1.25429	0.209737	NA
MRPL23	Sarcopenia vs. Old Healthy	17.8017	-0.14459	0.115279	-1.25426	0.209746	NA
C6orf62	Old Healthy vs. Young Healthy	85.663	0.0864173	0.0689089	1.25408	0.209813	0.578034
UBR3	Sarcopenia vs. Old Healthy	396.641	-0.0518551	0.0413495	-1.25407	0.209817	0.671835
TEPSIN	Sarcopenia vs. Young Healthy	2.47138	0.436891	0.348382	1.25406	0.209822	0.502615
PRCP	Sarcopenia vs. Young Healthy	12.7592	-0.187257	0.149325	-1.25402	0.209835	0.502615
FAR1	Old Healthy vs. Young Healthy	28.877	0.120259	0.0959082	1.25389	0.209881	0.578095
TRIM32	Sarcopenia vs. Young Healthy	16.1779	0.162212	0.129371	1.25385	0.209897	0.502672
PTPRA	Sarcopenia vs. Old Healthy	21.0361	0.139471	0.11125	1.25367	0.209961	NA
MCM5	Sarcopenia vs. Young Healthy	5.20548	0.340579	0.27167	1.25365	0.20997	0.502672
ZNF669	Sarcopenia vs. Young Healthy	1.22249	0.591841	0.472096	1.25365	0.209971	0.502672
HSPA1A	Sarcopenia vs. Old Healthy	112.505	0.215302	0.171759	1.25351	0.21002	0.671873
METTL16	Sarcopenia vs. Old Healthy	24.6936	0.123266	0.0983531	1.2533	0.210096	NA
ORAI2	Sarcopenia vs. Old Healthy	2.89295	0.332919	0.265637	1.25329	0.210101	NA
ADAMTS13	Sarcopenia vs. Young Healthy	0.539453	0.885028	0.706174	1.25327	0.210107	0.502879
COQ6	Sarcopenia vs. Young Healthy	17.2853	-0.183683	0.146571	-1.2532	0.210132	0.502879
RRAGD	Sarcopenia vs. Old Healthy	494.413	-0.0915807	0.0731003	-1.25281	0.210276	0.672077
SLC1A1	Sarcopenia vs. Old Healthy	0.853358	0.652404	0.520768	1.25277	0.210288	NA
ZNF385A	Sarcopenia vs. Young Healthy	1.97155	-0.475864	0.379849	-1.25277	0.21029	0.503168
IL1R2	Sarcopenia vs. Old Healthy	0.492479	-0.863672	0.689515	-1.25258	0.210359	NA
CCDC149	Sarcopenia vs. Old Healthy	9.25853	-0.195552	0.156147	-1.25236	0.21044	NA
RAB1A	Sarcopenia vs. Young Healthy	29.6667	0.143587	0.114658	1.25231	0.210457	0.503382
CRAMP1	Old Healthy vs. Young Healthy	8.78858	0.216846	0.173167	1.25223	0.210484	0.579633
EYA2	Sarcopenia vs. Young Healthy	1.88117	0.639366	0.510588	1.25222	0.210491	0.503382
RAB33B	Sarcopenia vs. Young Healthy	12.0907	0.19106	0.152589	1.25212	0.210526	0.503382
NRBP1	Sarcopenia vs. Young Healthy	85.9037	-0.0806043	0.0643776	-1.25205	0.21055	0.503382
FLNC	Sarcopenia vs. Young Healthy	241.71	-0.167816	0.134037	-1.25201	0.210565	0.503382
FUOM	Sarcopenia vs. Old Healthy	0.504532	0.811858	0.648493	1.25191	0.210601	NA
AFDN	Sarcopenia vs. Young Healthy	41.405	0.124008	0.0990603	1.25184	0.210628	0.503441
LRRCC1	Sarcopenia vs. Young Healthy	9.13297	0.215286	0.172001	1.25166	0.210695	0.503512
COA6	Sarcopenia vs. Old Healthy	30.5744	0.149599	0.119528	1.25158	0.210723	NA
SRPRB	Old Healthy vs. Young Healthy	14.3364	0.16837	0.134528	1.25156	0.21073	0.580183
LCMT1.AS1	Sarcopenia vs. Old Healthy	0.486461	0.743543	0.594157	1.25143	0.210779	NA
MYO3A	Sarcopenia vs. Young Healthy	0.426318	1.04067	0.831659	1.25132	0.210817	NA
NUDT4	Old Healthy vs. Young Healthy	149.09	0.127297	0.101737	1.25124	0.210846	0.580238
TRIM58	Old Healthy vs. Young Healthy	0.34532	0.930792	0.743904	1.25123	0.210852	NA
COPZ1	Old Healthy vs. Young Healthy	61.0913	0.0854878	0.0683277	1.25114	0.210882	0.580238
PARP12	Old Healthy vs. Young Healthy	1.82948	0.444954	0.355642	1.25113	0.210887	0.580238
C1QC	Sarcopenia vs. Young Healthy	2.25424	0.475628	0.380166	1.25111	0.210896	0.503904
NPRL2	Sarcopenia vs. Old Healthy	13.072	0.157996	0.126294	1.25102	0.210928	NA
LMNA	Sarcopenia vs. Old Healthy	45.1514	-0.0939517	0.0751081	-1.25089	0.210976	0.672599
ZNF524	Sarcopenia vs. Old Healthy	14.0954	-0.182332	0.145769	-1.25084	0.210994	NA
HDAC2.AS2	Old Healthy vs. Young Healthy	0.392613	-1.03666	0.828778	-1.25082	0.210999	NA
OGFOD2	Sarcopenia vs. Old Healthy	0.485397	0.750286	0.599844	1.2508	0.211007	NA
FCHO2	Old Healthy vs. Young Healthy	21.1267	0.15342	0.122661	1.25077	0.21102	0.580348
UCK1	Sarcopenia vs. Old Healthy	16.3447	0.140462	0.112302	1.25076	0.211022	NA
LMOD2	Old Healthy vs. Young Healthy	3020.38	0.122429	0.0978867	1.25072	0.211036	0.580348
SAR1A	Sarcopenia vs. Young Healthy	61.9955	-0.0876235	0.0700593	-1.2507	0.211042	0.504165
SIX5	Old Healthy vs. Young Healthy	6.42935	0.306608	0.245164	1.25063	0.211071	0.580348
SCGB1B2P	Old Healthy vs. Young Healthy	0.338655	-1.04057	0.832053	-1.25061	0.211077	NA
RNF212	Sarcopenia vs. Old Healthy	0.618522	0.844893	0.675638	1.25051	0.211113	NA
SASS6	Sarcopenia vs. Young Healthy	14.0404	0.175381	0.140257	1.25042	0.211144	0.50432
KCND2	Old Healthy vs. Young Healthy	1.04725	0.642721	0.514023	1.25037	0.211163	0.580348
SLC35G1	Old Healthy vs. Young Healthy	5.83128	0.272629	0.218064	1.25023	0.211217	0.580348
LINC01489	Old Healthy vs. Young Healthy	3.72676	0.36931	0.295402	1.25019	0.211229	0.580348
APPBP2	Sarcopenia vs. Young Healthy	37.3188	0.107781	0.0862131	1.25017	0.211239	0.504352
EXTL2	Old Healthy vs. Young Healthy	22.6997	-0.145423	0.116325	-1.25014	0.211248	0.580348
PLEKHO2	Sarcopenia vs. Young Healthy	2.76631	0.413582	0.330841	1.25009	0.211265	0.504352
THAP7.AS1	Sarcopenia vs. Young Healthy	2.07914	-0.489149	0.391304	-1.25005	0.211281	0.504352
WDR7	Sarcopenia vs. Young Healthy	27.5126	0.142713	0.114177	1.24993	0.211325	0.504352
BTF3L4	Sarcopenia vs. Young Healthy	15.662	0.17507	0.140075	1.24983	0.211361	0.504352
MNDA	Sarcopenia vs. Old Healthy	4.9863	0.292206	0.2338	1.24981	0.211368	NA
YBX1P6	Sarcopenia vs. Young Healthy	4.07027	0.311526	0.249278	1.24971	0.211404	0.504352
PATJ	Old Healthy vs. Young Healthy	86.6687	0.126794	0.10146	1.24969	0.211412	0.58057
ATXN7	Old Healthy vs. Young Healthy	24.6195	0.126151	0.100948	1.24967	0.21142	0.58057
EPHX1	Sarcopenia vs. Young Healthy	13.4122	-0.236909	0.189581	-1.24965	0.211429	0.504352
AGAP2	Sarcopenia vs. Old Healthy	6.38946	-0.233724	0.187056	-1.24949	0.211487	NA
MEIS1	Sarcopenia vs. Young Healthy	6.55999	0.255709	0.204656	1.24945	0.211499	0.504352
COMMD6	Sarcopenia vs. Young Healthy	21.3244	-0.220508	0.176487	-1.24943	0.211509	0.504352
HCP5	Sarcopenia vs. Young Healthy	2.21217	0.459002	0.367388	1.24937	0.211531	0.504352
GLMP	Sarcopenia vs. Old Healthy	3.18194	-0.353917	0.283278	-1.24936	0.211533	NA
PROCA1	Sarcopenia vs. Young Healthy	0.391981	-0.887114	0.710068	-1.24934	0.211542	NA
NIPBL	Sarcopenia vs. Old Healthy	217.207	0.0513093	0.0410735	1.24921	0.211589	0.672599
KCNQ5	Sarcopenia vs. Old Healthy	94.8918	0.168687	0.135049	1.24908	0.211636	0.672599
WDR54	Old Healthy vs. Young Healthy	0.7298	0.834518	0.668125	1.24905	0.211648	NA
HSPB9	Sarcopenia vs. Young Healthy	0.343477	-1.09189	0.874229	-1.24897	0.211676	NA
BCAT1	Old Healthy vs. Young Healthy	4.5969	0.358606	0.287134	1.24891	0.211696	0.580898
MRPS26	Sarcopenia vs. Old Healthy	44.652	0.108988	0.0872666	1.24891	0.211697	0.672599
FAM47E	Sarcopenia vs. Young Healthy	2.67017	-0.374692	0.300021	-1.24889	0.211706	0.504679
HIF1A	Old Healthy vs. Young Healthy	25.4511	0.128991	0.103288	1.24885	0.211719	0.580898
ROBO1	Old Healthy vs. Young Healthy	12.6369	-0.25904	0.207424	-1.24884	0.211722	0.580898
XG	Old Healthy vs. Young Healthy	1.10048	0.635626	0.509019	1.24873	0.211764	0.580898
PKIG	Old Healthy vs. Young Healthy	21.5178	0.170951	0.136916	1.24858	0.211817	0.580898
BIVM	Old Healthy vs. Young Healthy	39.7922	-0.12059	0.0965848	-1.24854	0.211834	0.580898
EPB41L4A.AS1	Old Healthy vs. Young Healthy	15.2039	0.192154	0.153912	1.24847	0.211861	0.580898
C19orf48	Sarcopenia vs. Old Healthy	1.19836	0.546235	0.437546	1.24841	0.211883	NA
NDC80	Sarcopenia vs. Old Healthy	1.40457	-0.541308	0.433627	-1.24833	0.211911	NA
CECR2	Sarcopenia vs. Old Healthy	77.0979	-0.0887921	0.0711298	-1.24831	0.211917	0.672599
PIKFYVE	Old Healthy vs. Young Healthy	26.6713	0.132575	0.106209	1.24824	0.211943	0.580902
TTYH3	Sarcopenia vs. Young Healthy	1.9766	0.544622	0.436334	1.24818	0.211966	0.505211
GLUL	Old Healthy vs. Young Healthy	235.12	0.212516	0.170265	1.24815	0.211977	0.580902
SF3B5	Old Healthy vs. Young Healthy	124.44	-0.0756664	0.060626	-1.24808	0.212	0.580902
GLIPR1L2	Old Healthy vs. Young Healthy	3.24674	0.422404	0.338476	1.24796	0.212046	0.580902
TYW1	Sarcopenia vs. Old Healthy	16.3672	0.156729	0.125589	1.24795	0.21205	NA
ENOPH1	Sarcopenia vs. Young Healthy	16.8299	-0.158338	0.126885	-1.24789	0.212072	0.505372
CACNG8	Old Healthy vs. Young Healthy	2.9307	0.403915	0.323699	1.24781	0.212099	0.580924
ATF6	Sarcopenia vs. Old Healthy	42.8268	0.0951843	0.0762899	1.24767	0.212153	0.672599
ZCCHC7	Sarcopenia vs. Young Healthy	14.4751	0.173258	0.138869	1.24763	0.212167	0.50551
FAM91A1	Old Healthy vs. Young Healthy	6.57724	0.262849	0.210702	1.24749	0.212219	0.581053
ARPC3	Sarcopenia vs. Young Healthy	17.1937	0.206571	0.1656	1.24741	0.212247	0.505561
OAS3	Old Healthy vs. Young Healthy	4.56956	0.314938	0.252473	1.24741	0.212247	0.581053
EIF4G2	Sarcopenia vs. Young Healthy	377.567	0.104908	0.0841038	1.24737	0.212263	0.505561
LINC01301	Old Healthy vs. Young Healthy	1.07899	0.680885	0.545883	1.24731	0.212284	0.581053
CFB	Sarcopenia vs. Old Healthy	1.28399	0.497278	0.398725	1.24717	0.212335	NA
RNF13	Sarcopenia vs. Old Healthy	46.1046	-0.0915406	0.0733993	-1.24716	0.21234	0.672599
CYB5A	Old Healthy vs. Young Healthy	6.90671	-0.253386	0.203178	-1.24712	0.212355	0.581122
MDK	Sarcopenia vs. Young Healthy	1.3189	0.524992	0.421004	1.247	0.212397	0.505759
LRRC7	Sarcopenia vs. Young Healthy	3.69905	0.414858	0.332702	1.24694	0.212421	0.505759
FSIP2	Sarcopenia vs. Old Healthy	1.9844	-0.507383	0.406916	-1.2469	0.212435	NA
EPS8	Sarcopenia vs. Old Healthy	45.636	0.11416	0.0915562	1.24688	0.212441	0.672599
OSR2	Old Healthy vs. Young Healthy	2.00937	0.457721	0.367145	1.2467	0.212506	0.581292
COG1	Sarcopenia vs. Old Healthy	24.9338	0.114511	0.0918573	1.24662	0.212538	NA
SLC16A12	Sarcopenia vs. Old Healthy	2.49483	-0.36486	0.292704	-1.24651	0.212576	NA
PLEKHA1	Sarcopenia vs. Old Healthy	54.5533	0.0899056	0.0721263	1.2465	0.21258	0.672599
IFTAP	Sarcopenia vs. Young Healthy	16.4775	-0.174557	0.14004	-1.24648	0.212589	0.506009
TMEM255B	Sarcopenia vs. Young Healthy	0.73217	-0.702044	0.563237	-1.24645	0.212601	0.506009
FDPS	Old Healthy vs. Young Healthy	22.2683	0.133145	0.106831	1.24632	0.212648	0.581292
LINC01697	Old Healthy vs. Young Healthy	5.99111	0.399037	0.320176	1.2463	0.212653	0.581292
GNL3	Old Healthy vs. Young Healthy	52.6339	-0.097276	0.0780638	-1.24611	0.212724	0.581292
MYBBP1A	Old Healthy vs. Young Healthy	40.1493	0.168256	0.13503	1.24606	0.212742	0.581292
TMEM134	Old Healthy vs. Young Healthy	42.0073	-0.115262	0.0925017	-1.24605	0.212747	0.581292
PAIP1	Sarcopenia vs. Old Healthy	51.5078	-0.106262	0.0852857	-1.24595	0.212783	0.672599
DUSP7	Old Healthy vs. Young Healthy	6.57214	0.302782	0.243014	1.24594	0.212785	0.581292
DENND4B	Sarcopenia vs. Old Healthy	44.1178	-0.104949	0.0842338	-1.24592	0.212794	0.672599
TXNDC16	Sarcopenia vs. Old Healthy	12.0687	0.162766	0.130644	1.24588	0.212808	NA
FGL2	Sarcopenia vs. Old Healthy	30.2274	0.182277	0.146318	1.24576	0.212852	NA
CYTH3	Old Healthy vs. Young Healthy	33.53	0.138085	0.110845	1.24575	0.212858	0.581292
MYBPC2	Old Healthy vs. Young Healthy	3246.7	-0.200186	0.1607	-1.24571	0.212871	0.581292
RPS28	Sarcopenia vs. Young Healthy	436.747	-0.270579	0.21721	-1.2457	0.212873	0.506568
TPSB2	Sarcopenia vs. Old Healthy	1.59436	-0.499981	0.401369	-1.24569	0.212878	NA
LTB	Old Healthy vs. Young Healthy	0.988083	0.624572	0.501413	1.24562	0.212903	0.581292
NOVA2	Old Healthy vs. Young Healthy	4.07908	-0.305835	0.245538	-1.24557	0.212922	0.581292
LILRB1	Old Healthy vs. Young Healthy	0.811147	0.772069	0.619869	1.24553	0.212935	NA
HSH2D	Sarcopenia vs. Young Healthy	0.380788	-0.942007	0.75646	-1.24528	0.213028	NA
TMEM116	Sarcopenia vs. Old Healthy	1.88838	0.411776	0.330681	1.24523	0.213046	NA
UBE2D3	Sarcopenia vs. Old Healthy	207.701	-0.0643255	0.0516584	-1.24521	0.213055	0.672599
SAFB	Sarcopenia vs. Old Healthy	54.8566	0.0844554	0.0678266	1.24517	0.21307	0.672599
RCBTB1	Sarcopenia vs. Young Healthy	3.99267	-0.348362	0.279777	-1.24514	0.21308	0.506859
HOXA5	Sarcopenia vs. Old Healthy	14.4934	0.158164	0.127025	1.24514	0.213081	NA
RPL29	Sarcopenia vs. Young Healthy	155.186	0.103955	0.0834892	1.24513	0.213085	0.506859
SACM1L	Sarcopenia vs. Young Healthy	6.5253	-0.242796	0.195007	-1.24506	0.213108	0.506859
KANSL3	Sarcopenia vs. Old Healthy	107.885	-0.0897037	0.0720505	-1.24501	0.213127	0.672599
MTFP1	Sarcopenia vs. Old Healthy	5.41206	-0.339636	0.27281	-1.24496	0.213148	NA
SLC17A5	Old Healthy vs. Young Healthy	6.07759	0.262282	0.210679	1.24494	0.213155	0.581696
PCDHB2	Old Healthy vs. Young Healthy	0.355445	0.926298	0.744076	1.2449	0.21317	NA
MINPP1	Sarcopenia vs. Old Healthy	4.70434	-0.245097	0.196889	-1.24485	0.213186	NA
SLIT3	Sarcopenia vs. Old Healthy	8.29551	0.248972	0.200005	1.24483	0.213195	NA
FRY	Old Healthy vs. Young Healthy	37.8784	-0.132644	0.106558	-1.24481	0.213202	0.581696
KLHL25	Sarcopenia vs. Young Healthy	1.09462	-0.581658	0.46727	-1.2448	0.213205	0.507
CDCA4	Old Healthy vs. Young Healthy	0.539452	0.775034	0.622618	1.2448	0.213205	NA
RBFA	Old Healthy vs. Young Healthy	7.09676	-0.233727	0.187763	-1.24479	0.213208	0.581696
ZNF473	Sarcopenia vs. Old Healthy	2.60644	-0.354305	0.28463	-1.24479	0.213208	NA
BCL2L2	Sarcopenia vs. Old Healthy	4.66027	0.25141	0.201992	1.24465	0.21326	NA
ENTPD5	Sarcopenia vs. Old Healthy	18.8408	-0.12925	0.103847	-1.24462	0.213272	NA
SNHG11	Sarcopenia vs. Old Healthy	2.09248	-0.402897	0.32372	-1.24459	0.213284	NA
COL27A1	Sarcopenia vs. Young Healthy	6.14472	-0.292405	0.234976	-1.2444	0.213351	0.507216
SET	Sarcopenia vs. Young Healthy	325.729	0.0665871	0.0535116	1.24435	0.213371	0.507216
NGRN	Old Healthy vs. Young Healthy	59.3915	-0.0993492	0.0798531	-1.24415	0.213445	0.582218
CLSTN1	Sarcopenia vs. Old Healthy	54.7064	0.123792	0.0995034	1.2441	0.213463	0.672888
JMJD4	Sarcopenia vs. Young Healthy	7.10688	-0.256378	0.206085	-1.24404	0.213485	0.507398
RBMS3.AS2	Sarcopenia vs. Old Healthy	0.551125	0.696812	0.560264	1.24372	0.213602	NA
RBM39	Sarcopenia vs. Old Healthy	255.81	0.079925	0.0642629	1.24372	0.213603	0.672888
SPPL3	Old Healthy vs. Young Healthy	12.8807	0.183031	0.147171	1.24366	0.213624	0.582582
DUS3L	Sarcopenia vs. Old Healthy	1.36226	0.483417	0.388753	1.24351	0.213681	NA
PIGK	Old Healthy vs. Young Healthy	16.1996	0.150532	0.121057	1.24348	0.213692	0.582642
BAP1	Sarcopenia vs. Young Healthy	25.7632	-0.126141	0.101445	-1.24345	0.213702	0.507825
NDN	Sarcopenia vs. Old Healthy	36.328	-0.166762	0.134115	-1.24342	0.213714	NA
SLC6A20	Sarcopenia vs. Young Healthy	0.471115	-0.865923	0.696411	-1.24341	0.213718	NA
TEPSIN	Sarcopenia vs. Old Healthy	2.47138	-0.345655	0.277998	-1.24337	0.213732	NA
SLC44A1	Sarcopenia vs. Old Healthy	33.5851	0.124679	0.100289	1.2432	0.213795	NA
PIK3IP1	Sarcopenia vs. Old Healthy	20.5058	-0.193372	0.155567	-1.24302	0.213862	NA
PTPRF	Sarcopenia vs. Young Healthy	1.58088	0.521293	0.419464	1.24276	0.213957	0.508341
PPP2R5B	Sarcopenia vs. Old Healthy	10.0528	0.188963	0.152061	1.24268	0.213986	NA
RPL32	Old Healthy vs. Young Healthy	979.385	0.0662344	0.0532997	1.24268	0.213986	0.583319
SMG6	Sarcopenia vs. Old Healthy	19.4378	-0.13095	0.105382	-1.24263	0.214005	NA
GLUD1P3	Old Healthy vs. Young Healthy	0.431348	-0.868611	0.699058	-1.24254	0.214036	NA
LPP.AS2	Old Healthy vs. Young Healthy	2.05397	0.4665	0.375448	1.24252	0.214046	0.583356
ACOX1	Sarcopenia vs. Old Healthy	80.694	0.078908	0.0635093	1.24246	0.214066	0.67374
DRAP1	Sarcopenia vs. Young Healthy	18.2658	-0.153598	0.123625	-1.24245	0.214071	0.508522
DAPK1	Old Healthy vs. Young Healthy	1.16637	0.596523	0.480167	1.24232	0.214117	0.583425
FBXO28	Sarcopenia vs. Old Healthy	23.4145	-0.126956	0.102201	-1.24222	0.214155	NA
HLA.DMA	Sarcopenia vs. Old Healthy	3.2819	0.309597	0.249263	1.24205	0.214218	NA
RBM44	Sarcopenia vs. Young Healthy	1.08498	-0.635815	0.51201	-1.2418	0.214309	0.50891
ITGB1	Old Healthy vs. Young Healthy	109.591	0.0745395	0.0600254	1.2418	0.21431	0.58375
PHF23	Sarcopenia vs. Old Healthy	8.5958	0.188533	0.151825	1.24178	0.214317	NA
SNHG11	Old Healthy vs. Young Healthy	2.09248	0.436147	0.351243	1.24173	0.214337	0.58375
ZNF655	Sarcopenia vs. Young Healthy	22.8684	-0.128818	0.103744	-1.24169	0.21435	0.50891
CAMTA1.DT	Sarcopenia vs. Old Healthy	3.91519	-0.297483	0.23958	-1.24169	0.214352	NA
MUC20	Sarcopenia vs. Young Healthy	3.09616	-0.478715	0.385556	-1.24162	0.214376	0.50891
GPX7	Old Healthy vs. Young Healthy	4.52949	-0.276158	0.22242	-1.24161	0.214381	0.58375
GAS2	Sarcopenia vs. Young Healthy	1.60742	0.52286	0.421119	1.2416	0.214385	0.50891
ACOT1	Sarcopenia vs. Old Healthy	2.84848	0.854648	0.688378	1.24154	0.214407	NA
LINC02553	Sarcopenia vs. Young Healthy	1.81556	-0.514723	0.414638	-1.24138	0.214465	0.509011
LTBP1	Sarcopenia vs. Old Healthy	25.4166	0.133269	0.107358	1.24135	0.214476	NA
KMT5B	Old Healthy vs. Young Healthy	69.0541	-0.0856475	0.0689974	-1.24132	0.214489	0.58375
INTS5	Old Healthy vs. Young Healthy	2.85297	0.42931	0.345862	1.24128	0.214503	0.58375
SOX17	Old Healthy vs. Young Healthy	2.08528	-0.459574	0.370258	-1.24123	0.214522	0.58375
TRIP4	Sarcopenia vs. Young Healthy	8.62606	0.2353	0.189572	1.24121	0.214527	0.509068
SNRPA	Old Healthy vs. Young Healthy	18.4242	-0.151441	0.122019	-1.24113	0.214559	0.58375
PTGER3	Old Healthy vs. Young Healthy	0.707279	-0.793577	0.639443	-1.24104	0.21459	NA
TMEM208	Sarcopenia vs. Young Healthy	12.9319	0.180788	0.145678	1.24101	0.2146	0.509153
PCTP	Sarcopenia vs. Old Healthy	6.62305	-0.231453	0.186516	-1.24093	0.214632	NA
NLRC4	Old Healthy vs. Young Healthy	0.317024	0.97368	0.784645	1.24092	0.214636	NA
KLC4	Sarcopenia vs. Old Healthy	4.85925	-0.266692	0.214936	-1.2408	0.214681	NA
FAM86DP	Sarcopenia vs. Old Healthy	2.54237	0.378408	0.304978	1.24077	0.21469	NA
SYDE1	Old Healthy vs. Young Healthy	1.11653	-0.516397	0.416206	-1.24072	0.214708	0.583908
PDZD11	Sarcopenia vs. Young Healthy	12.7125	-0.185085	0.149192	-1.24058	0.21476	0.509181
LUC7L	Sarcopenia vs. Young Healthy	23.8738	0.147184	0.118646	1.24053	0.214778	0.509181
TUFT1	Sarcopenia vs. Young Healthy	2.31941	0.430466	0.347011	1.2405	0.214792	0.509181
AIMP1P1	Sarcopenia vs. Young Healthy	0.628689	0.860736	0.693873	1.24048	0.214798	0.509181
GJA1	Sarcopenia vs. Old Healthy	6.26977	0.246413	0.198646	1.24046	0.214804	NA
USP47	Old Healthy vs. Young Healthy	442.986	-0.0575826	0.0464222	-1.24041	0.214823	0.583908
GLRX3	Old Healthy vs. Young Healthy	14.1054	-0.164855	0.132915	-1.24031	0.214863	0.583908
PLXDC1	Sarcopenia vs. Young Healthy	9.5537	-0.232886	0.187769	-1.24028	0.214873	0.509181
LRRC57	Sarcopenia vs. Young Healthy	13.6478	0.174562	0.140745	1.24027	0.214876	0.509181
LRRC25	Sarcopenia vs. Old Healthy	0.891745	-0.618025	0.498326	-1.2402	0.214901	NA
ENAM	Sarcopenia vs. Young Healthy	6.31725	0.276189	0.222697	1.2402	0.214902	0.509181
TPM1.AS	Sarcopenia vs. Young Healthy	7.6378	-0.26265	0.211786	-1.24017	0.214914	0.509181
YPEL5	Old Healthy vs. Young Healthy	54.0239	0.0942961	0.0760368	1.24014	0.214924	0.583908
RPL32	Sarcopenia vs. Old Healthy	979.385	0.0616784	0.0497374	1.24008	0.214945	0.67533
PRDM8	Sarcopenia vs. Old Healthy	2.65518	-0.354112	0.285557	-1.24007	0.214948	NA
CYGB	Old Healthy vs. Young Healthy	12.9063	-0.187802	0.151444	-1.24007	0.21495	0.583908
FBXL2	Sarcopenia vs. Old Healthy	0.252936	0.986891	0.795909	1.23996	0.214992	NA
CCDC15	Sarcopenia vs. Young Healthy	1.10657	-0.559247	0.451026	-1.23994	0.214997	0.509288
COX20	Sarcopenia vs. Old Healthy	153.289	-0.100208	0.080822	-1.23987	0.215025	0.67533
XRCC2	Sarcopenia vs. Old Healthy	1.50538	0.488171	0.393741	1.23983	0.215038	NA
CPT2	Old Healthy vs. Young Healthy	25.4051	0.150362	0.121279	1.2398	0.215048	0.583908
PLEKHB2	Old Healthy vs. Young Healthy	43.1144	0.118011	0.0951982	1.23963	0.215111	0.583908
TCTN2	Sarcopenia vs. Old Healthy	0.354264	0.864886	0.697706	1.23961	0.215119	NA
SLTM	Sarcopenia vs. Young Healthy	394.672	0.0660019	0.0532468	1.23955	0.215143	0.509545
IGF2R	Sarcopenia vs. Old Healthy	108.1	0.108507	0.087539	1.23953	0.215149	0.67533
SAE1	Old Healthy vs. Young Healthy	25.5129	0.135581	0.109382	1.23952	0.215153	0.583908
MED9	Old Healthy vs. Young Healthy	9.23845	-0.192629	0.155417	-1.23944	0.215183	0.583908
SEC61G	Sarcopenia vs. Young Healthy	9.5642	-0.306514	0.247308	-1.2394	0.215197	0.509581
FMR1	Old Healthy vs. Young Healthy	24.4217	0.145336	0.117265	1.23939	0.215202	0.583908
GALC	Sarcopenia vs. Old Healthy	11.6857	-0.178316	0.143886	-1.23929	0.215239	NA
COL11A1	Sarcopenia vs. Old Healthy	0.420033	-0.880581	0.710569	-1.23926	0.215249	NA
IL10RB.DT	Sarcopenia vs. Old Healthy	0.975748	0.646622	0.521796	1.23922	0.215263	NA
ARAP1	Sarcopenia vs. Young Healthy	3.35161	0.367708	0.296732	1.23919	0.215274	0.509581
C16orf96	Old Healthy vs. Young Healthy	0.403944	-0.890281	0.718447	-1.23917	0.215281	NA
RAD51.AS1	Old Healthy vs. Young Healthy	1.96918	-0.413664	0.333826	-1.23916	0.215285	0.583908
PRXL2B	Old Healthy vs. Young Healthy	1.12226	0.569137	0.459298	1.23914	0.215292	0.583908
CREB3L2	Sarcopenia vs. Young Healthy	22.3787	0.14452	0.11663	1.23913	0.215296	0.509581
TOB2P1	Sarcopenia vs. Old Healthy	0.677797	0.71938	0.580553	1.23913	0.215298	NA
TATDN2	Sarcopenia vs. Young Healthy	7.46223	0.237613	0.191763	1.2391	0.215309	0.509581
UTP6	Sarcopenia vs. Old Healthy	9.5434	0.186594	0.150598	1.23902	0.215338	NA
NMT2	Old Healthy vs. Young Healthy	33.7434	0.117487	0.0948288	1.23894	0.215368	0.583908
LIPT2	Sarcopenia vs. Young Healthy	3.13228	-0.369957	0.298644	-1.23879	0.215424	0.509687
PRRT2	Sarcopenia vs. Young Healthy	0.860138	-0.720647	0.581742	-1.23877	0.215429	0.509687
SCN8A	Sarcopenia vs. Old Healthy	0.312683	0.946683	0.764238	1.23873	0.215446	NA
CTIF	Old Healthy vs. Young Healthy	5.17528	-0.266517	0.215154	-1.23873	0.215446	0.583908
ARHGAP4	Sarcopenia vs. Old Healthy	2.48463	0.344356	0.27804	1.23851	0.215526	NA
PSPC1	Sarcopenia vs. Old Healthy	34.2905	0.116004	0.0936655	1.23849	0.215534	NA
ITIH5	Sarcopenia vs. Young Healthy	35.6337	-0.141446	0.114217	-1.2384	0.215567	0.509846
SHOX2	Sarcopenia vs. Young Healthy	5.96984	0.302857	0.244565	1.23835	0.215585	0.509846
BLCAP	Old Healthy vs. Young Healthy	91.9337	0.145545	0.117534	1.23833	0.215594	0.583908
NOL3	Old Healthy vs. Young Healthy	45.2583	-0.10369	0.083734	-1.23832	0.215596	0.583908
UQCRHL	Sarcopenia vs. Old Healthy	3.96125	-0.318739	0.257395	-1.23832	0.215596	NA
PMVK	Sarcopenia vs. Young Healthy	18.5332	-0.16812	0.135768	-1.23829	0.21561	0.509846
CCDC126	Old Healthy vs. Young Healthy	4.92192	-0.288622	0.233106	-1.23816	0.215657	0.583908
ANKRD17	Old Healthy vs. Young Healthy	165.55	0.0677924	0.0547548	1.23811	0.215676	0.583908
ZNF8	Old Healthy vs. Young Healthy	1.1583	-0.536308	0.433169	-1.2381	0.215677	0.583908
MKKS	Old Healthy vs. Young Healthy	36.7193	-0.119299	0.0963651	-1.23799	0.215719	0.583908
CNOT6	Sarcopenia vs. Young Healthy	13.5842	0.175396	0.141686	1.23792	0.215745	0.510076
INO80E	Old Healthy vs. Young Healthy	12.0993	0.190005	0.153489	1.23791	0.215751	0.583908
MT.TM	Old Healthy vs. Young Healthy	118.855	0.264198	0.213425	1.2379	0.215754	0.583908
KBTBD11	Sarcopenia vs. Old Healthy	4.37139	-0.303442	0.245134	-1.23786	0.215768	NA
CEP104	Old Healthy vs. Young Healthy	71.8107	0.109703	0.0886275	1.2378	0.215789	0.583908
MTND3P10	Old Healthy vs. Young Healthy	6.83871	-2.01614	1.62881	-1.2378	0.215791	0.583908
NCL	Sarcopenia vs. Old Healthy	838.73	0.0683674	0.0552332	1.2378	0.215792	0.67674
GYS1	Old Healthy vs. Young Healthy	180.566	-0.0993624	0.08028	-1.2377	0.215828	0.583908
NDUFA5	Old Healthy vs. Young Healthy	574.73	-0.0627926	0.0507348	-1.23766	0.215841	0.583908
LUC7L3	Sarcopenia vs. Young Healthy	285.167	-0.0763394	0.0616825	-1.23762	0.215858	0.51024
FAF1	Old Healthy vs. Young Healthy	75.6477	-0.0837642	0.0676823	-1.23761	0.215861	0.583908
PCCB	Sarcopenia vs. Old Healthy	22.6889	-0.144287	0.116599	-1.23747	0.215914	NA
BRI3BP	Sarcopenia vs. Young Healthy	6.12292	0.275722	0.222817	1.23744	0.215925	0.51024
GPRC5C	Sarcopenia vs. Young Healthy	22.4433	-0.169031	0.136599	-1.23743	0.215928	0.51024
INPP1	Old Healthy vs. Young Healthy	16.7773	-0.172314	0.139257	-1.23738	0.215945	0.584009
LINC01409	Sarcopenia vs. Young Healthy	0.479775	-0.926337	0.748664	-1.23732	0.215968	NA
TIFA	Sarcopenia vs. Old Healthy	1.85311	0.449479	0.3633	1.23721	0.216009	NA
ASIC1	Sarcopenia vs. Young Healthy	0.527392	-0.852452	0.689041	-1.23716	0.216028	0.510389
CRELD1	Old Healthy vs. Young Healthy	10.1252	-0.190212	0.153751	-1.23714	0.216034	0.584125
MTRNR2L4	Sarcopenia vs. Old Healthy	3.01802	-0.342864	0.277166	-1.23704	0.216074	NA
RUFY1	Old Healthy vs. Young Healthy	40.8078	0.112034	0.0905797	1.23685	0.216141	0.584178
CALM3	Old Healthy vs. Young Healthy	152.476	-0.0890434	0.0719925	-1.23684	0.216145	0.584178
MIER2	Sarcopenia vs. Young Healthy	5.37813	-0.26765	0.216398	-1.23684	0.216145	0.510577
KANSL1.AS1	Sarcopenia vs. Old Healthy	13.2061	0.365485	0.295521	1.23675	0.21618	NA
SNORD104	Old Healthy vs. Young Healthy	0.787629	0.689147	0.557231	1.23674	0.216185	NA
DDAH1	Old Healthy vs. Young Healthy	42.4136	0.215519	0.17427	1.23669	0.216202	0.584206
INO80C	Sarcopenia vs. Old Healthy	6.97637	-0.237431	0.191991	-1.23668	0.216207	NA
BEND7	Sarcopenia vs. Young Healthy	41.667	-0.124448	0.100633	-1.23665	0.216216	0.510654
ABCB7	Sarcopenia vs. Old Healthy	45.4763	-0.0922879	0.074632	-1.23657	0.216246	0.677557
SNORD116.1	Sarcopenia vs. Young Healthy	0.993668	0.691956	0.559598	1.23652	0.216265	0.51068
MBTPS1	Sarcopenia vs. Old Healthy	27.8884	0.112445	0.0909439	1.23642	0.216302	NA
HEATR6	Old Healthy vs. Young Healthy	26.8179	-0.118792	0.0960973	-1.23616	0.216397	0.58436
ZFAS1	Old Healthy vs. Young Healthy	18.8864	0.167471	0.135479	1.23614	0.216405	0.58436
CAHM	Sarcopenia vs. Young Healthy	4.14505	0.334125	0.270303	1.23611	0.216416	0.510721
QPRT	Old Healthy vs. Young Healthy	4.25844	0.317349	0.25674	1.23607	0.216431	0.58436
PCDH18	Sarcopenia vs. Young Healthy	2.88286	0.373193	0.301922	1.23606	0.216437	0.510721
ARF4	Old Healthy vs. Young Healthy	10.5984	0.193703	0.156713	1.23604	0.216443	0.58436
TTC26	Sarcopenia vs. Young Healthy	3.99804	-0.308006	0.249189	-1.23603	0.216447	0.510721
ARMC1	Sarcopenia vs. Young Healthy	101.383	0.101904	0.0824472	1.23599	0.216461	0.510721
SERINC3	Sarcopenia vs. Young Healthy	154.146	0.0703246	0.0568985	1.23597	0.216471	0.510721
SLFN13	Sarcopenia vs. Young Healthy	0.478369	0.968303	0.783513	1.23585	0.216515	NA
CLK2	Old Healthy vs. Young Healthy	9.04392	0.208929	0.169071	1.23575	0.216552	0.584426
KLHL24	Old Healthy vs. Young Healthy	199.716	-0.0787479	0.0637259	-1.23573	0.21656	0.584426
KIF25.AS1	Old Healthy vs. Young Healthy	0.506562	-0.853822	0.691	-1.23563	0.216595	NA
JAG1	Sarcopenia vs. Old Healthy	12.3569	0.190266	0.153997	1.23552	0.216636	NA
LOX	Old Healthy vs. Young Healthy	1.53004	0.577636	0.467542	1.23547	0.216654	0.584555
MYO5B	Sarcopenia vs. Young Healthy	0.299689	1.16804	0.945472	1.2354	0.21668	NA
GALK2	Old Healthy vs. Young Healthy	17.7812	-0.148502	0.120211	-1.23534	0.216703	0.584564
TRIM68	Sarcopenia vs. Old Healthy	6.00394	-0.229913	0.186115	-1.23533	0.216707	NA
PCMT1	Sarcopenia vs. Young Healthy	121.996	-0.0820947	0.0664556	-1.23533	0.216708	0.511189
HERC2	Sarcopenia vs. Old Healthy	104.752	-0.0821743	0.0665237	-1.23526	0.216733	0.677934
IPO7	Sarcopenia vs. Young Healthy	388.959	-0.0649314	0.052567	-1.23521	0.216752	0.511204
CLYBL	Sarcopenia vs. Old Healthy	69.2269	-0.139223	0.112717	-1.23515	0.216773	0.677934
RIC8A	Old Healthy vs. Young Healthy	34.8759	-0.103068	0.0834456	-1.23515	0.216774	0.584631
GATAD2B	Sarcopenia vs. Young Healthy	85.0558	0.0829839	0.0671949	1.23497	0.216841	0.511325
CDS2	Sarcopenia vs. Old Healthy	13.5632	-0.160695	0.130128	-1.2349	0.216866	NA
MVK	Old Healthy vs. Young Healthy	9.45559	0.218959	0.177328	1.23477	0.216918	0.584873
IVNS1ABP	Sarcopenia vs. Old Healthy	42.8105	-0.11043	0.0894397	-1.23469	0.216947	0.677934
CCNL2	Sarcopenia vs. Old Healthy	37.2274	0.111113	0.0899929	1.23468	0.216949	NA
OSBPL9	Old Healthy vs. Young Healthy	44.5461	-0.11958	0.0968583	-1.23459	0.216984	0.584873
CTAGE11P	Sarcopenia vs. Young Healthy	0.453129	-1.02335	0.828963	-1.23449	0.21702	NA
UBXN8	Old Healthy vs. Young Healthy	1.23229	-0.543457	0.44025	-1.23443	0.217043	0.584873
DRAM2	Old Healthy vs. Young Healthy	13.2081	-0.177715	0.143967	-1.23441	0.217049	0.584873
NTMT1	Sarcopenia vs. Young Healthy	44.9816	-0.143908	0.116585	-1.23436	0.217068	0.511771
NCS1	Old Healthy vs. Young Healthy	0.691285	0.754256	0.611065	1.23433	0.21708	NA
PPP2R2C	Sarcopenia vs. Young Healthy	0.543898	-0.88547	0.717511	-1.23409	0.217171	0.511925
DIPK1C	Old Healthy vs. Young Healthy	0.645191	0.735276	0.595811	1.23408	0.217174	NA
ZNF195	Sarcopenia vs. Old Healthy	16.2857	0.143993	0.116698	1.2339	0.217242	NA
SIGLEC1	Old Healthy vs. Young Healthy	1.62223	0.538393	0.436346	1.23387	0.217253	0.585186
FAM229B	Sarcopenia vs. Young Healthy	10.7671	-0.201074	0.162965	-1.23385	0.217259	0.512043
ADAP2	Old Healthy vs. Young Healthy	7.3233	0.254782	0.206513	1.23373	0.217302	0.585186
SLC2A12	Old Healthy vs. Young Healthy	9.20163	-0.250303	0.202883	-1.23373	0.217303	0.585186
IGSF21	Sarcopenia vs. Young Healthy	0.668896	0.852608	0.691106	1.23369	0.21732	0.512097
SLC39A1	Sarcopenia vs. Old Healthy	19.4124	-0.133035	0.107841	-1.23362	0.217344	NA
OSBP2	Sarcopenia vs. Old Healthy	1.4535	-0.447494	0.362812	-1.23341	0.217424	NA
FDXACB1	Sarcopenia vs. Old Healthy	1.09887	-0.638927	0.518026	-1.23339	0.217432	NA
MED13L	Sarcopenia vs. Old Healthy	172.635	0.0629395	0.0510308	1.23336	0.21744	0.678764
MED12L	Sarcopenia vs. Old Healthy	1.29887	-0.63096	0.511583	-1.23335	0.217446	NA
NRK	Sarcopenia vs. Young Healthy	1.23411	0.588519	0.477217	1.23323	0.217489	0.512406
RPS26	Sarcopenia vs. Old Healthy	27.2782	0.162906	0.132099	1.23321	0.217497	NA
ZNF720	Old Healthy vs. Young Healthy	13.9878	0.170715	0.138433	1.2332	0.217502	0.585528
ADO	Sarcopenia vs. Old Healthy	18.1344	-0.149988	0.121628	-1.23317	0.217513	NA
PCDHB14	Sarcopenia vs. Young Healthy	1.81252	0.595956	0.483295	1.23311	0.217535	0.512425
ANGPTL2	Old Healthy vs. Young Healthy	39.0092	-0.204657	0.165983	-1.233	0.217576	0.585528
SLC22A4	Old Healthy vs. Young Healthy	1.20608	0.61336	0.49748	1.23293	0.217601	0.585528
LRP3	Sarcopenia vs. Old Healthy	5.23422	-0.231892	0.188082	-1.23293	0.217602	NA
ROPN1B	Sarcopenia vs. Young Healthy	0.756491	0.695582	0.56418	1.23291	0.21761	0.512513
WWC3	Sarcopenia vs. Old Healthy	19.8136	0.145798	0.118257	1.23289	0.217616	NA
XYLT2	Old Healthy vs. Young Healthy	4.29176	-0.300029	0.243357	-1.23287	0.217623	0.585528
LRPPRC	Sarcopenia vs. Old Healthy	144.476	0.0827919	0.0671582	1.23279	0.217654	0.678764
CUL7	Sarcopenia vs. Old Healthy	4.30316	0.268537	0.217831	1.23278	0.217659	NA
CCNI	Old Healthy vs. Young Healthy	509.497	-0.0488731	0.0396513	-1.23257	0.217736	0.585528
UPRT	Sarcopenia vs. Young Healthy	6.02174	-0.246781	0.200218	-1.23256	0.21774	0.512729
MTLN	Old Healthy vs. Young Healthy	54.6082	-0.317608	0.257688	-1.23253	0.217751	0.585528
CKAP2	Sarcopenia vs. Old Healthy	15.6498	0.205721	0.166913	1.2325	0.217761	NA
HARBI1	Old Healthy vs. Young Healthy	1.78379	-0.449064	0.364372	-1.23243	0.217788	0.585528
TRIM44	Sarcopenia vs. Old Healthy	100.324	0.0877399	0.0711933	1.23242	0.217793	0.678764
GBP6	Sarcopenia vs. Old Healthy	0.598653	-1.00361	0.81435	-1.23241	0.217796	NA
RGS6	Sarcopenia vs. Young Healthy	1.09029	0.620065	0.503165	1.23233	0.217826	0.512842
RPL18	Old Healthy vs. Young Healthy	301.001	-0.0775733	0.0629492	-1.23232	0.217831	0.585528
ZNF74	Sarcopenia vs. Old Healthy	3.82231	0.277769	0.22541	1.23228	0.217843	NA
TOPBP1	Old Healthy vs. Young Healthy	26.6207	0.121292	0.0984296	1.23228	0.217846	0.585528
LINC00632	Sarcopenia vs. Old Healthy	0.30462	0.929904	0.754816	1.23196	0.217964	NA
PPP1R15B	Sarcopenia vs. Old Healthy	19.9205	0.137145	0.11133	1.23187	0.217996	NA
NCAPG2	Old Healthy vs. Young Healthy	5.98784	0.241611	0.19614	1.23183	0.218012	0.585844
BNIP1	Old Healthy vs. Young Healthy	5.64885	0.25306	0.205459	1.23168	0.218069	0.585844
FITM1	Old Healthy vs. Young Healthy	123.998	-0.0918082	0.0745444	-1.23159	0.218102	0.585844
NPTN	Sarcopenia vs. Old Healthy	32.099	0.134348	0.10909	1.23153	0.218124	NA
ARHGAP27	Sarcopenia vs. Old Healthy	1.12352	-0.529971	0.430372	-1.23143	0.218164	NA
ITPRIPL1	Sarcopenia vs. Young Healthy	1.42671	-0.525444	0.426704	-1.2314	0.218173	0.51357
PCSK6	Sarcopenia vs. Old Healthy	3.00689	-0.330041	0.268045	-1.23129	0.218215	NA
C19orf33	Sarcopenia vs. Old Healthy	0.946984	0.621572	0.504818	1.23128	0.218218	NA
PLIN4	Sarcopenia vs. Young Healthy	121.077	0.14662	0.119085	1.23123	0.218237	0.51363
USP10	Old Healthy vs. Young Healthy	56.9806	-0.0892576	0.0724992	-1.23115	0.218265	0.585865
MAGI2.AS3	Sarcopenia vs. Old Healthy	23.8888	0.129438	0.105137	1.23114	0.21827	NA
DCXR	Old Healthy vs. Young Healthy	33.1548	0.17691	0.143704	1.23107	0.218297	0.585865
ZNHIT3	Old Healthy vs. Young Healthy	22.4737	0.126971	0.103147	1.23097	0.218334	0.585865
ZNF513	Old Healthy vs. Young Healthy	1.8035	0.450565	0.366049	1.23088	0.218366	0.585865
CAVIN1	Old Healthy vs. Young Healthy	377.022	0.0938523	0.0762507	1.23084	0.218383	0.585865
PPM1K.DT	Sarcopenia vs. Old Healthy	0.270263	-0.942475	0.765747	-1.23079	0.218401	NA
RILPL1	Old Healthy vs. Young Healthy	19.5285	-0.154625	0.125638	-1.23072	0.218429	0.585865
SLC33A1	Old Healthy vs. Young Healthy	12.0658	-0.175193	0.142352	-1.2307	0.218434	0.585865
ARL8A	Old Healthy vs. Young Healthy	19.345	-0.136541	0.110965	-1.23048	0.218517	0.585964
MED8	Sarcopenia vs. Young Healthy	8.30706	-0.215738	0.175334	-1.23044	0.218533	0.514239
RALB	Sarcopenia vs. Old Healthy	25.0056	-0.127673	0.103765	-1.23041	0.218544	NA
SNTB2	Sarcopenia vs. Old Healthy	29.1341	-0.131564	0.106936	-1.23031	0.218579	NA
LCORL	Sarcopenia vs. Old Healthy	32.1799	0.11371	0.0924268	1.23027	0.218594	NA
RRAD	Sarcopenia vs. Young Healthy	65.9842	0.264355	0.214894	1.23016	0.218636	0.51439
NR0B2	Sarcopenia vs. Old Healthy	0.724242	-0.650188	0.528573	-1.23008	0.218666	NA
RP9	Old Healthy vs. Young Healthy	51.5693	-0.109369	0.0889226	-1.22993	0.218723	0.586392
RAVER2	Sarcopenia vs. Old Healthy	30.8355	0.116234	0.0945163	1.22977	0.218782	NA
SAP30L	Sarcopenia vs. Young Healthy	45.181	0.110742	0.0900575	1.22968	0.218818	0.51473
POLR3F	Old Healthy vs. Young Healthy	6.01513	-0.236178	0.192074	-1.22962	0.218838	0.586463
MPP1	Old Healthy vs. Young Healthy	17.0216	-0.145732	0.118518	-1.22961	0.218842	0.586463
KCNMB3	Old Healthy vs. Young Healthy	0.422826	-0.824123	0.670326	-1.22944	0.218908	NA
SSPN	Sarcopenia vs. Young Healthy	520.906	0.0983117	0.0799742	1.22929	0.218963	0.514837
KLHL21	Old Healthy vs. Young Healthy	48.4508	-0.177477	0.144378	-1.22925	0.218977	0.586623
WWTR1	Sarcopenia vs. Old Healthy	30.3161	0.128725	0.104722	1.22921	0.218994	NA
NRBF2	Old Healthy vs. Young Healthy	18.0248	0.176474	0.143574	1.22915	0.219017	0.586623
BICD1	Sarcopenia vs. Old Healthy	21.1452	-0.228957	0.186273	-1.22914	0.219017	NA
CD79B	Sarcopenia vs. Young Healthy	0.597804	-0.810758	0.659619	-1.22913	0.219023	0.514837
SELENOT	Old Healthy vs. Young Healthy	19.7623	0.162049	0.131845	1.22908	0.21904	0.586623
KHNYN	Sarcopenia vs. Young Healthy	14.8291	0.168433	0.137048	1.22901	0.219067	0.514837
ABI3	Old Healthy vs. Young Healthy	1.40473	-0.483382	0.393331	-1.22894	0.219093	0.586638
FCGR2B	Sarcopenia vs. Young Healthy	1.70221	0.523552	0.426039	1.22888	0.219116	0.514837
SLC48A1	Sarcopenia vs. Young Healthy	27.8661	0.127625	0.103856	1.22887	0.21912	0.514837
ZNF763	Sarcopenia vs. Old Healthy	0.856979	0.676737	0.550721	1.22882	0.219139	NA
ZNF185	Sarcopenia vs. Old Healthy	1.13228	0.480861	0.39132	1.22882	0.21914	NA
SYNE2	Old Healthy vs. Young Healthy	386.031	0.0662442	0.053913	1.22873	0.219175	0.586735
PREX2	Sarcopenia vs. Young Healthy	22.5291	-0.173144	0.14092	-1.22867	0.219195	0.514837
TFEB	Sarcopenia vs. Young Healthy	17.6135	0.178485	0.145284	1.22853	0.21925	0.514837
PKD2	Sarcopenia vs. Old Healthy	8.26372	0.196594	0.160025	1.22852	0.219251	NA
DHX29	Sarcopenia vs. Young Healthy	179.117	-0.0577629	0.0470193	-1.22849	0.219262	0.514837
RPL5P12	Sarcopenia vs. Old Healthy	2.17391	-0.371777	0.302636	-1.22846	0.219274	NA
THAP10	Sarcopenia vs. Old Healthy	1.46052	-0.439009	0.357367	-1.22845	0.219277	NA
RBFADN	Sarcopenia vs. Old Healthy	0.559075	-0.709487	0.577555	-1.22843	0.219285	NA
RPTOR	Sarcopenia vs. Young Healthy	12.0532	-0.192934	0.157058	-1.22842	0.219288	0.514837
P2RY11	Old Healthy vs. Young Healthy	3.36998	-0.375501	0.305689	-1.22838	0.219306	0.586962
RPL13AP5	Sarcopenia vs. Young Healthy	20.5822	-0.155037	0.126214	-1.22837	0.219309	0.514837
STMN3	Sarcopenia vs. Young Healthy	2.66401	0.404489	0.329296	1.22835	0.219316	0.514837
TARDBP	Sarcopenia vs. Young Healthy	23.0353	0.154869	0.12608	1.22833	0.219321	0.514837
IGFBP3	Sarcopenia vs. Old Healthy	3.29583	0.317672	0.25863	1.22829	0.219339	NA
CSNK1G3	Old Healthy vs. Young Healthy	44.0675	-0.0936394	0.0762475	-1.2281	0.219411	0.587118
MELTF.AS1	Old Healthy vs. Young Healthy	0.275995	-1.00468	0.818087	-1.22809	0.219414	NA
MINDY2	Sarcopenia vs. Young Healthy	44.5787	0.106726	0.0869077	1.22804	0.219433	0.515009
COBL	Sarcopenia vs. Old Healthy	178.215	-0.0807913	0.065795	-1.22793	0.219475	0.682164
PTGDS	Sarcopenia vs. Young Healthy	24.1012	-0.244741	0.199317	-1.2279	0.219486	0.515044
SPNS2	Sarcopenia vs. Old Healthy	1.62165	-0.431899	0.351746	-1.22787	0.219496	NA
REXO2	Sarcopenia vs. Old Healthy	24.8758	-0.127314	0.10369	-1.22784	0.219509	NA
GSTM1	Sarcopenia vs. Old Healthy	1.51241	-0.666936	0.543261	-1.22765	0.219577	NA
JAM2	Sarcopenia vs. Old Healthy	9.55369	0.20536	0.167279	1.22765	0.21958	NA
MLLT6	Sarcopenia vs. Old Healthy	111.862	-0.097065	0.079066	-1.22765	0.21958	0.682164
TMEM80	Sarcopenia vs. Old Healthy	7.26101	0.216618	0.176451	1.22764	0.219583	NA
BOD1	Old Healthy vs. Young Healthy	55.6019	-0.0913919	0.0744471	-1.22761	0.219594	0.587484
TCEAL2	Old Healthy vs. Young Healthy	0.518174	0.850391	0.692765	1.22753	0.219623	NA
ATP5PD	Sarcopenia vs. Young Healthy	235.13	-0.0759126	0.0618464	-1.22744	0.219658	0.515328
PECAM1	Old Healthy vs. Young Healthy	52.8373	0.162626	0.132494	1.22742	0.219663	0.587546
GIMAP6	Sarcopenia vs. Young Healthy	14.1712	-0.168133	0.136986	-1.22737	0.219683	0.515328
PHLDB1	Old Healthy vs. Young Healthy	20.4116	-0.129179	0.105268	-1.22715	0.219765	0.587589
TRIM23	Sarcopenia vs. Old Healthy	43.8433	-0.0931411	0.0759003	-1.22715	0.219766	0.682164
CCSER2	Old Healthy vs. Young Healthy	212.987	0.0680838	0.0554819	1.22713	0.219772	0.587589
RPS7P3	Sarcopenia vs. Young Healthy	0.342176	1.02104	0.832111	1.22704	0.219806	NA
ZNF83	Sarcopenia vs. Young Healthy	4.15558	0.296153	0.241367	1.22698	0.219829	0.515581
RPL36	Old Healthy vs. Young Healthy	196.496	-0.0897028	0.0731125	-1.22691	0.219855	0.587686
CALHM2	Old Healthy vs. Young Healthy	0.321888	-1.00886	0.822293	-1.22688	0.219867	NA
CC2D1A	Sarcopenia vs. Young Healthy	5.48386	-0.274094	0.22343	-1.22676	0.219914	0.515635
TIMELESS	Old Healthy vs. Young Healthy	3.02937	0.357477	0.291403	1.22674	0.21992	0.587736
APCDD1L	Sarcopenia vs. Young Healthy	1.1002	-0.582285	0.474697	-1.22665	0.219955	0.515635
PKIA	Sarcopenia vs. Old Healthy	1149.88	-0.0628674	0.0512525	-1.22662	0.219965	0.682164
CLDND1	Sarcopenia vs. Old Healthy	7.97611	0.222751	0.181601	1.22659	0.219975	NA
GABBR1	Sarcopenia vs. Young Healthy	3.32874	-0.384125	0.313191	-1.22649	0.220015	0.515635
TBC1D32	Sarcopenia vs. Old Healthy	1.65252	0.484749	0.395236	1.22648	0.220018	NA
GCN1	Sarcopenia vs. Young Healthy	64.7234	0.0869284	0.0708767	1.22647	0.22002	0.515635
FAR2	Sarcopenia vs. Old Healthy	1.11454	0.56296	0.459013	1.22646	0.220026	NA
CCT8	Sarcopenia vs. Old Healthy	110.507	0.0854876	0.0697055	1.22641	0.220044	0.682164
ACTG2	Sarcopenia vs. Old Healthy	0.570648	0.71672	0.584413	1.22639	0.220051	NA
COMMD3	Old Healthy vs. Young Healthy	46.9025	-0.105301	0.0858659	-1.22634	0.220071	0.587958
ATG7	Sarcopenia vs. Old Healthy	10.7272	-0.194324	0.158459	-1.22634	0.220072	NA
PHTF1	Sarcopenia vs. Old Healthy	4.43408	-0.296988	0.242177	-1.22633	0.220076	NA
PECR	Sarcopenia vs. Young Healthy	4.52159	-0.279469	0.227896	-1.2263	0.220087	0.515635
SELENBP1	Sarcopenia vs. Young Healthy	28.7581	-0.173206	0.141244	-1.22629	0.220089	0.515635
EIF5A2	Sarcopenia vs. Old Healthy	2.04385	-0.392579	0.320145	-1.22625	0.220103	NA
HNRNPA3	Sarcopenia vs. Old Healthy	51.9598	0.0876697	0.071498	1.22618	0.220129	0.682164
TIMM10	Sarcopenia vs. Young Healthy	19.7248	-0.214473	0.174915	-1.22615	0.22014	0.515635
TIMM23B	Sarcopenia vs. Old Healthy	6.90267	0.207896	0.169554	1.22613	0.220149	NA
ZNF431	Sarcopenia vs. Young Healthy	17.6581	0.157581	0.128522	1.2261	0.22016	0.515635
FBRSL1	Old Healthy vs. Young Healthy	17.2929	-0.153652	0.12532	-1.22608	0.22017	0.587958
SOCS6	Old Healthy vs. Young Healthy	59.9748	0.1086	0.0885783	1.22603	0.220186	0.587958
MRPS36	Old Healthy vs. Young Healthy	40.157	-0.142996	0.116633	-1.22603	0.220189	0.587958
GPR27	Sarcopenia vs. Young Healthy	1.07845	0.65666	0.535631	1.22596	0.220215	0.515635
HEATR5A	Sarcopenia vs. Old Healthy	37.0968	0.112377	0.0916674	1.22592	0.220229	NA
ZNF578	Old Healthy vs. Young Healthy	0.3225	0.878234	0.716397	1.2259	0.220235	NA
ASB11	Sarcopenia vs. Old Healthy	70.8345	-0.274525	0.223943	-1.22587	0.220248	0.682164
GRIA3	Sarcopenia vs. Young Healthy	0.474518	0.880585	0.718431	1.22571	0.220309	NA
TET3	Sarcopenia vs. Young Healthy	1.52987	-0.491428	0.400935	-1.22571	0.22031	0.515635
C5orf24	Old Healthy vs. Young Healthy	37.1686	-0.10739	0.0876202	-1.22563	0.220339	0.588127
RAVER1	Old Healthy vs. Young Healthy	2.2883	0.443091	0.361526	1.22561	0.220345	0.588127
IGSF1	Sarcopenia vs. Young Healthy	0.452923	0.941733	0.768389	1.22559	0.220351	NA
TWSG1	Sarcopenia vs. Young Healthy	3.49786	0.32505	0.265234	1.22552	0.220379	0.515635
ZSCAN32	Sarcopenia vs. Old Healthy	5.70269	-0.23545	0.192124	-1.22551	0.220383	NA
TRUB2	Sarcopenia vs. Young Healthy	12.023	0.177261	0.144649	1.22546	0.220403	0.515635
GPR65	Old Healthy vs. Young Healthy	1.4217	0.534721	0.436373	1.22538	0.220433	0.588239
CD2AP	Sarcopenia vs. Young Healthy	36.9351	0.108517	0.0885635	1.22531	0.220459	0.515635
UGCG	Sarcopenia vs. Young Healthy	20.5745	0.149801	0.122269	1.22517	0.220511	0.515635
FANCM	Sarcopenia vs. Young Healthy	16.8424	0.156773	0.127964	1.22513	0.220525	0.515635
CEP78	Old Healthy vs. Young Healthy	14.6838	0.178496	0.145696	1.22513	0.220527	0.588367
MTATP6P3	Sarcopenia vs. Young Healthy	1.10197	-0.798017	0.651411	-1.22506	0.220553	0.515635
COPS2	Sarcopenia vs. Young Healthy	187.14	0.0668778	0.0545936	1.22501	0.220571	0.515635
SNORD116.2	Sarcopenia vs. Young Healthy	1.07888	0.642957	0.524864	1.225	0.220576	0.515635
POLR2J	Sarcopenia vs. Young Healthy	68.1321	-0.136734	0.11162	-1.22499	0.220577	0.515635
ZNF182	Old Healthy vs. Young Healthy	3.94219	0.312187	0.254897	1.22476	0.220666	0.588553
PNPLA4	Old Healthy vs. Young Healthy	28.194	-0.140963	0.115101	-1.2247	0.22069	0.588553
CAAP1	Sarcopenia vs. Young Healthy	14.2266	-0.163591	0.133578	-1.22469	0.220693	0.515746
GNAZ	Sarcopenia vs. Young Healthy	1.17542	0.638051	0.521	1.22467	0.220701	0.515746
GRIN2A	Old Healthy vs. Young Healthy	0.572598	0.877109	0.716244	1.22459	0.220728	NA
LRRC55	Sarcopenia vs. Old Healthy	0.490707	-0.789321	0.644564	-1.22458	0.220733	NA
CPSF7	Sarcopenia vs. Old Healthy	16.5949	0.146173	0.119383	1.2244	0.220802	NA
B4GALT4	Sarcopenia vs. Old Healthy	2.39899	-0.353997	0.289122	-1.22439	0.220806	NA
RGPD3	Sarcopenia vs. Old Healthy	0.35399	0.848983	0.693434	1.22432	0.220833	NA
CYBB	Sarcopenia vs. Old Healthy	10.853	-0.268764	0.219563	-1.22409	0.22092	NA
SULF2	Sarcopenia vs. Old Healthy	9.87196	0.206869	0.16901	1.224	0.220952	NA
MSI2	Sarcopenia vs. Young Healthy	131.502	0.0730954	0.0597185	1.224	0.220953	0.516233
LRRC59	Sarcopenia vs. Old Healthy	10.0536	-0.186786	0.152606	-1.22397	0.220962	NA
NUDT9	Old Healthy vs. Young Healthy	23.5673	-0.128115	0.104675	-1.22393	0.22098	0.589159
BEND7	Sarcopenia vs. Old Healthy	41.667	0.11266	0.0920538	1.22385	0.221011	0.68357
RPL21P99	Sarcopenia vs. Young Healthy	0.832489	0.74531	0.608999	1.22383	0.221017	0.516233
TEC	Sarcopenia vs. Young Healthy	1.92448	0.459906	0.375798	1.22381	0.221024	0.516233
LINC00342	Sarcopenia vs. Old Healthy	2.2692	0.397853	0.325111	1.22375	0.221048	NA
VPS26C	Old Healthy vs. Young Healthy	26.5994	-0.1261	0.103046	-1.22372	0.221056	0.589159
ABCA10	Sarcopenia vs. Old Healthy	18.3602	0.168473	0.137673	1.22372	0.221059	NA
RPS28	Sarcopenia vs. Old Healthy	436.747	-0.238877	0.19522	-1.22363	0.221092	0.68357
PIK3CG	Old Healthy vs. Young Healthy	0.866473	0.681016	0.556562	1.22361	0.221099	0.589159
VPS41	Sarcopenia vs. Young Healthy	19.6515	0.14526	0.118714	1.22361	0.221099	0.516318
PLCG2	Old Healthy vs. Young Healthy	1.21094	0.599907	0.49028	1.2236	0.221103	0.589159
RECK	Sarcopenia vs. Old Healthy	3.3902	-0.303359	0.247986	-1.22329	0.22122	NA
RHOB	Old Healthy vs. Young Healthy	30.0842	0.209721	0.17144	1.22329	0.221221	0.589284
ELK3	Old Healthy vs. Young Healthy	16.0249	-0.167339	0.136801	-1.22323	0.221243	0.589284
SIPA1L2	Sarcopenia vs. Young Healthy	21.1741	-0.26837	0.219409	-1.22315	0.221274	0.51661
HOMER3.AS1	Sarcopenia vs. Old Healthy	0.553998	-0.727445	0.594745	-1.22312	0.221284	NA
FAH	Sarcopenia vs. Old Healthy	14.0553	0.190671	0.155891	1.22311	0.22129	NA
WRN	Sarcopenia vs. Old Healthy	15.3731	0.1617	0.132206	1.2231	0.221294	NA
NRAP	Sarcopenia vs. Old Healthy	5475.84	-0.113768	0.0930203	-1.22305	0.221312	0.683648
BNIP3	Sarcopenia vs. Young Healthy	59.6056	0.145467	0.118942	1.22301	0.221326	0.51661
MS4A2	Sarcopenia vs. Young Healthy	3.04899	0.371142	0.303474	1.22298	0.221339	0.51661
KCTD12	Old Healthy vs. Young Healthy	49.6715	-0.129359	0.105777	-1.22293	0.221354	0.589457
SUMF2	Sarcopenia vs. Young Healthy	8.34323	0.216273	0.176857	1.22287	0.221378	0.516612
TEKT3	Sarcopenia vs. Young Healthy	0.374049	0.905132	0.740173	1.22286	0.221381	NA
BEX1	Sarcopenia vs. Old Healthy	0.393576	0.793227	0.648746	1.22271	0.22144	NA
STAT5A	Old Healthy vs. Young Healthy	9.22893	-0.196865	0.161026	-1.22257	0.221492	0.589596
EIF4EBP3	Old Healthy vs. Young Healthy	11.6789	-0.235412	0.192558	-1.22255	0.2215	0.589596
AGT	Sarcopenia vs. Old Healthy	15.7702	-0.165186	0.135124	-1.22248	0.221526	NA
LGALS3BP	Sarcopenia vs. Young Healthy	6.37834	-0.27904	0.22826	-1.22246	0.221533	0.516817
PHF10	Sarcopenia vs. Young Healthy	61.7024	-0.109499	0.089574	-1.22244	0.221542	0.516817
C12orf57	Sarcopenia vs. Old Healthy	26.5967	0.143873	0.117716	1.22221	0.22163	NA
MT.ND4	Sarcopenia vs. Old Healthy	26549.5	-0.13091	0.107115	-1.22214	0.221654	0.684099
HTT	Sarcopenia vs. Old Healthy	13.2206	-0.165945	0.135785	-1.22212	0.221663	NA
CCDC18.AS1	Old Healthy vs. Young Healthy	4.89496	0.288773	0.236295	1.22209	0.221674	0.589913
EIF2S2P4	Old Healthy vs. Young Healthy	3.00508	-0.333649	0.273042	-1.22197	0.221719	0.589913
C11orf49	Sarcopenia vs. Young Healthy	5.03095	-0.272998	0.223432	-1.22184	0.221769	0.517136
PIP4K2C	Sarcopenia vs. Young Healthy	1.32241	0.585403	0.479118	1.22183	0.22177	0.517136
CAHM	Sarcopenia vs. Old Healthy	4.14505	-0.273189	0.223591	-1.22183	0.221773	NA
MYH9	Old Healthy vs. Young Healthy	74.6099	0.124693	0.102058	1.22178	0.221789	0.589913
METTL21C	Sarcopenia vs. Young Healthy	0.599162	0.896291	0.733599	1.22177	0.221794	0.517136
TBC1D32	Old Healthy vs. Young Healthy	1.65252	-0.512843	0.41978	-1.22169	0.221823	0.589913
ACADM	Sarcopenia vs. Old Healthy	696.723	-0.101986	0.083492	-1.22151	0.221895	0.684241
ACAA2	Old Healthy vs. Young Healthy	138.485	-0.106103	0.0868824	-1.22123	0.221999	0.589913
AP4S1	Old Healthy vs. Young Healthy	12.9284	-0.16614	0.136044	-1.22123	0.222001	0.589913
CBL	Sarcopenia vs. Old Healthy	9.4308	0.185111	0.151581	1.2212	0.222009	NA
MT.ND2	Old Healthy vs. Young Healthy	9818.13	0.148629	0.12171	1.22117	0.222021	0.589913
PDCD2L	Old Healthy vs. Young Healthy	6.4264	0.248664	0.203636	1.22112	0.22204	0.589913
SULT1A2	Sarcopenia vs. Young Healthy	0.5067	0.952236	0.779832	1.22108	0.222057	NA
MRPL9	Old Healthy vs. Young Healthy	37.6435	-0.103067	0.084412	-1.221	0.222087	0.589913
SSR4	Sarcopenia vs. Old Healthy	20.6145	0.138757	0.113646	1.22096	0.2221	NA
CTNND2	Old Healthy vs. Young Healthy	0.349891	-1.00012	0.819148	-1.22093	0.222114	NA
KBTBD4	Sarcopenia vs. Old Healthy	13.0078	-0.15572	0.127552	-1.22083	0.222149	NA
ABCC9	Old Healthy vs. Young Healthy	157.198	0.0787231	0.0644857	1.22078	0.222168	0.589913
RNF139.AS1	Sarcopenia vs. Old Healthy	0.728015	-0.641119	0.525174	-1.22077	0.222171	NA
FAM76B	Sarcopenia vs. Old Healthy	14.2374	-0.157737	0.129216	-1.22072	0.222193	NA
PSME3	Sarcopenia vs. Old Healthy	39.0062	-0.104436	0.0855559	-1.22068	0.222208	0.684605
KCNJ2	Sarcopenia vs. Old Healthy	37.4204	0.168739	0.138244	1.22059	0.222242	NA
ITGB1	Sarcopenia vs. Young Healthy	109.591	0.076119	0.0623648	1.22054	0.222259	0.51807
GCDH	Old Healthy vs. Young Healthy	9.75306	-0.256836	0.21043	-1.22053	0.222263	0.589913
CANX	Sarcopenia vs. Young Healthy	191.297	0.0600075	0.0491676	1.22047	0.222287	0.51807
MAPK14	Sarcopenia vs. Young Healthy	45.0758	0.101577	0.0832315	1.22041	0.22231	0.51807
CNKSR3	Sarcopenia vs. Old Healthy	3.00238	0.32163	0.263545	1.2204	0.222314	NA
STXBP1	Sarcopenia vs. Old Healthy	5.19923	0.239926	0.196599	1.22038	0.222319	NA
PHLPP2	Old Healthy vs. Young Healthy	2.00171	0.461862	0.378457	1.22038	0.22232	0.589913
IER3.AS1	Old Healthy vs. Young Healthy	0.595607	-0.706678	0.579155	-1.22019	0.222394	NA
IPO5	Sarcopenia vs. Young Healthy	223.735	0.0557989	0.045731	1.22016	0.222406	0.518206
PTPN18	Old Healthy vs. Young Healthy	9.60549	0.210025	0.17213	1.22015	0.222408	0.589913
UAP1	Old Healthy vs. Young Healthy	18.4889	-0.154033	0.126241	-1.22015	0.222408	0.589913
EIF4BP3	Old Healthy vs. Young Healthy	0.914931	0.700305	0.573954	1.22014	0.222411	0.589913
NIN	Old Healthy vs. Young Healthy	98.7498	0.165076	0.135298	1.22009	0.222432	0.589913
TCEA2	Old Healthy vs. Young Healthy	22.2733	0.147257	0.120698	1.22004	0.222449	0.589913
INKA1	Sarcopenia vs. Young Healthy	2.805	0.400749	0.328475	1.22003	0.222455	0.51823
IRAK1BP1	Old Healthy vs. Young Healthy	5.97165	0.279634	0.229204	1.22002	0.222457	0.589913
CCDC85B	Sarcopenia vs. Young Healthy	5.4894	-0.270093	0.221404	-1.21991	0.2225	0.518245
VAMP4	Sarcopenia vs. Old Healthy	19.5124	-0.131712	0.10797	-1.2199	0.222503	NA
DMAP1	Sarcopenia vs. Old Healthy	12.3942	0.156527	0.12832	1.21982	0.222534	NA
PIP5K1B	Old Healthy vs. Young Healthy	2.70288	0.375468	0.307833	1.21971	0.222574	0.5901
SRP14.AS1	Sarcopenia vs. Young Healthy	5.32399	0.285422	0.234016	1.21967	0.222591	0.518369
BAALC.AS1	Sarcopenia vs. Old Healthy	0.529377	-0.806839	0.661588	-1.21955	0.222636	NA
UNC79	Sarcopenia vs. Young Healthy	1.74473	0.469799	0.385267	1.21941	0.222688	0.518376
THRAP3	Sarcopenia vs. Young Healthy	373.353	0.0887314	0.0727679	1.21938	0.222702	0.518376
TRNP1	Sarcopenia vs. Young Healthy	1.6687	0.505404	0.414485	1.21936	0.222709	0.518376
BICC1	Sarcopenia vs. Old Healthy	19.6182	-0.150567	0.123488	-1.21928	0.222737	NA
ABT1	Old Healthy vs. Young Healthy	7.8724	0.218954	0.179595	1.21916	0.222785	0.590459
ABHD18	Old Healthy vs. Young Healthy	20.1357	-0.156609	0.128462	-1.21911	0.222802	0.590459
MYBL1	Sarcopenia vs. Young Healthy	4.79119	0.289357	0.23737	1.21901	0.22284	0.51859
PIF1	Sarcopenia vs. Old Healthy	0.494221	-0.82737	0.678863	-1.21876	0.222936	NA
SH3KBP1	Sarcopenia vs. Young Healthy	36.6841	-0.178792	0.146705	-1.21872	0.22295	0.51871
CTH	Sarcopenia vs. Old Healthy	1.15797	0.481563	0.395148	1.21869	0.222962	NA
SLA	Sarcopenia vs. Young Healthy	1.68306	0.510482	0.418926	1.21855	0.223016	0.51871
ZNF91	Sarcopenia vs. Young Healthy	170.74	0.230655	0.189295	1.21849	0.223036	0.51871
CCDC22	Sarcopenia vs. Young Healthy	9.35781	-0.214669	0.176179	-1.21847	0.223045	0.51871
CIAPIN1	Old Healthy vs. Young Healthy	10.7073	-0.183149	0.150326	-1.21835	0.223093	0.590857
LARP1	Old Healthy vs. Young Healthy	208.621	-0.0625697	0.0513604	-1.21825	0.22313	0.590857
RORB	Old Healthy vs. Young Healthy	0.311476	0.963158	0.790622	1.21823	0.223138	NA
NIPA2	Sarcopenia vs. Young Healthy	19.7914	-0.149716	0.122901	-1.21819	0.223153	0.518873
BOLL	Old Healthy vs. Young Healthy	3.0779	0.348294	0.285922	1.21814	0.22317	0.590857
CTNNB1	Old Healthy vs. Young Healthy	70.188	0.0925865	0.0760065	1.21814	0.223171	0.590857
TP53TG1	Sarcopenia vs. Old Healthy	11.0706	-0.185726	0.15247	-1.21811	0.223181	NA
SNX17	Old Healthy vs. Young Healthy	15.8742	-0.164677	0.135202	-1.21801	0.223221	0.590857
PUS10	Old Healthy vs. Young Healthy	6.95262	0.233252	0.191508	1.21798	0.223232	0.590857
USP19	Sarcopenia vs. Young Healthy	18.7449	-0.148335	0.121789	-1.21797	0.223237	0.518941
MRPS18A	Sarcopenia vs. Young Healthy	33.3857	-0.131908	0.108311	-1.21786	0.223275	0.518941
COX17	Sarcopenia vs. Old Healthy	63.3167	0.174774	0.14352	1.21776	0.223314	0.687106
HOOK1	Sarcopenia vs. Old Healthy	1.10791	-0.527858	0.433465	-1.21776	0.223314	NA
GLI1	Sarcopenia vs. Old Healthy	1.25928	-0.575632	0.472715	-1.21771	0.223332	NA
MIA3	Old Healthy vs. Young Healthy	114.934	0.0687606	0.0564696	1.21766	0.223354	0.591008
ARHGAP28	Sarcopenia vs. Young Healthy	14.5687	0.214594	0.176236	1.21765	0.223356	0.518941
LVRN	Old Healthy vs. Young Healthy	2.27681	0.459126	0.37708	1.21758	0.223383	0.591008
MAP3K10	Sarcopenia vs. Old Healthy	4.85792	-0.279401	0.229481	-1.21754	0.2234	NA
CLDND1	Sarcopenia vs. Young Healthy	7.97611	0.248276	0.203922	1.2175	0.223412	0.518941
FOXS1	Sarcopenia vs. Young Healthy	0.823093	-0.656375	0.539128	-1.21748	0.223423	0.518941
LINC00504	Sarcopenia vs. Young Healthy	0.439918	-0.821702	0.674938	-1.21745	0.223434	NA
KCNJ8	Sarcopenia vs. Young Healthy	3.3817	0.367618	0.301983	1.21734	0.223473	0.518941
METTL15P1	Sarcopenia vs. Young Healthy	0.691438	-0.785261	0.645074	-1.21732	0.223483	0.518941
RPL35A	Sarcopenia vs. Old Healthy	368.955	0.0802339	0.065913	1.21727	0.223502	0.687106
HS1BP3	Sarcopenia vs. Old Healthy	3.96327	-0.286067	0.235022	-1.21719	0.223532	NA
RPL13AP20	Sarcopenia vs. Young Healthy	4.26968	-0.284211	0.233501	-1.21717	0.223538	0.518941
NOVA2	Sarcopenia vs. Young Healthy	4.07908	-0.312073	0.256393	-1.21717	0.22354	0.518941
CHD3	Sarcopenia vs. Young Healthy	19.226	-0.195352	0.160506	-1.2171	0.223567	0.518941
EPS15L1	Sarcopenia vs. Old Healthy	17.2848	-0.14321	0.117673	-1.21702	0.223598	NA
UXT	Sarcopenia vs. Old Healthy	38.4677	-0.0972523	0.0799123	-1.21699	0.223609	0.687106
CLVS2	Sarcopenia vs. Old Healthy	0.609253	-0.910518	0.748207	-1.21693	0.22363	NA
ZRSR2	Old Healthy vs. Young Healthy	38.4101	0.112082	0.0921036	1.21691	0.223639	0.591513
HOXB3	Old Healthy vs. Young Healthy	2.32318	-0.376167	0.309135	-1.21683	0.223667	0.591513
SLC6A1	Sarcopenia vs. Young Healthy	2.15325	-0.479542	0.394123	-1.21673	0.223705	0.51909
APEX1	Sarcopenia vs. Young Healthy	50.2642	-0.0924341	0.0759736	-1.21666	0.223733	0.51909
PRR14	Sarcopenia vs. Young Healthy	2.45259	-0.362695	0.298115	-1.21663	0.223746	0.51909
CNRIP1	Old Healthy vs. Young Healthy	8.64837	-0.21937	0.180323	-1.21654	0.223779	0.591682
SLC2A12	Sarcopenia vs. Old Healthy	9.20163	0.231306	0.190137	1.21652	0.223785	NA
KCNIP2	Sarcopenia vs. Old Healthy	0.59045	0.694895	0.571226	1.2165	0.223796	NA
RAD52	Old Healthy vs. Young Healthy	4.84932	0.308585	0.253683	1.21642	0.223824	0.591682
RETSAT	Sarcopenia vs. Old Healthy	31.5943	-0.185729	0.152706	-1.21625	0.223889	NA
ZNF614	Sarcopenia vs. Young Healthy	8.86632	0.216407	0.17793	1.21625	0.223891	0.519336
SSC5D	Sarcopenia vs. Old Healthy	2.92789	0.3591	0.295254	1.21624	0.223894	NA
PATJ	Sarcopenia vs. Old Healthy	86.6687	-0.115174	0.0946975	-1.21623	0.223898	0.687392
LRRC45	Sarcopenia vs. Young Healthy	0.727852	0.848529	0.697733	1.21612	0.223938	0.519342
ACADSB	Sarcopenia vs. Young Healthy	84.2503	-0.10721	0.0881632	-1.21604	0.22397	0.519342
NFKB2	Old Healthy vs. Young Healthy	4.44598	0.31976	0.262998	1.21582	0.224052	0.592161
LINC01011	Sarcopenia vs. Old Healthy	0.647831	-0.673732	0.554177	-1.21573	0.224086	NA
MRPL14	Sarcopenia vs. Young Healthy	39.073	-0.120687	0.0992764	-1.21567	0.224111	0.519394
DOT1L	Sarcopenia vs. Young Healthy	6.10175	-0.251656	0.207013	-1.21565	0.224117	0.519394
NT5DC2	Sarcopenia vs. Old Healthy	1.49392	0.422781	0.347785	1.21564	0.224122	NA
ACP5	Old Healthy vs. Young Healthy	0.283078	1.07135	0.881333	1.2156	0.224137	NA
KAT14	Sarcopenia vs. Young Healthy	24.8982	-0.133455	0.109786	-1.21559	0.22414	0.519394
MX2	Sarcopenia vs. Young Healthy	3.44386	0.36428	0.299677	1.21558	0.224147	0.519394
DHX9	Sarcopenia vs. Old Healthy	64.7082	0.0820635	0.0675149	1.21549	0.22418	0.687655
ENTPD4	Old Healthy vs. Young Healthy	16.4755	-0.164749	0.135563	-1.21529	0.224254	0.592403
WBP2	Sarcopenia vs. Old Healthy	31.6439	0.135065	0.111143	1.21524	0.224275	NA
ELP2	Sarcopenia vs. Young Healthy	43.4366	0.117162	0.0964172	1.21516	0.224306	0.519673
PDIA3P1	Sarcopenia vs. Old Healthy	1.53178	-0.431257	0.354914	-1.2151	0.224327	NA
MDM4	Old Healthy vs. Young Healthy	64.3838	0.0948563	0.078072	1.21499	0.224372	0.592403
PAFAH1B2	Old Healthy vs. Young Healthy	34.0115	0.111007	0.0913711	1.2149	0.224403	0.592403
SHCBP1	Old Healthy vs. Young Healthy	0.574793	0.811237	0.667777	1.21483	0.22443	NA
RNU6.529P	Sarcopenia vs. Young Healthy	2.34225	0.43487	0.357981	1.21479	0.224448	0.519863
SLC4A5	Sarcopenia vs. Young Healthy	1.02735	0.701528	0.577512	1.21474	0.224464	0.519863
PFDN5	Old Healthy vs. Young Healthy	220.607	0.0900026	0.0740986	1.21463	0.224506	0.592403
PRDX6	Sarcopenia vs. Old Healthy	230.837	0.0815228	0.0671221	1.21454	0.22454	0.687929
MTCO1P22	Old Healthy vs. Young Healthy	0.640693	-0.774837	0.637982	-1.21451	0.224552	NA
KIF9	Sarcopenia vs. Old Healthy	6.92748	-0.223906	0.184362	-1.21449	0.22456	NA
RNF149	Old Healthy vs. Young Healthy	9.40647	-0.193816	0.159587	-1.21449	0.224562	0.592403
ZBTB9	Sarcopenia vs. Young Healthy	1.09448	0.606086	0.499053	1.21447	0.224568	0.519985
CSNK1E	Sarcopenia vs. Young Healthy	66.1511	0.105682	0.087024	1.2144	0.224594	0.519985
STX16	Old Healthy vs. Young Healthy	25.0324	0.121448	0.100013	1.21432	0.224626	0.592403
CAMK1	Old Healthy vs. Young Healthy	2.64653	-0.381065	0.313818	-1.21429	0.224638	0.592403
DBN1	Sarcopenia vs. Old Healthy	9.02023	0.238719	0.196611	1.21417	0.224683	NA
PRKRA	Sarcopenia vs. Young Healthy	55.1688	-0.100828	0.0830582	-1.21395	0.224767	0.520296
PSMD13	Old Healthy vs. Young Healthy	66.0781	-0.0791788	0.0652272	-1.21389	0.224789	0.592403
CTNS	Sarcopenia vs. Old Healthy	3.03773	-0.342328	0.282021	-1.21384	0.224809	NA
SHLD2	Old Healthy vs. Young Healthy	13.7916	-0.167432	0.137939	-1.21381	0.22482	0.592403
SOAT1	Sarcopenia vs. Old Healthy	4.79243	0.247787	0.204175	1.2136	0.224899	NA
ANKRD37	Old Healthy vs. Young Healthy	30.286	0.212883	0.175417	1.21359	0.224906	0.592403
RAB30.DT	Old Healthy vs. Young Healthy	10.2455	-0.192191	0.158375	-1.21352	0.224932	0.592403
CAPZA1	Sarcopenia vs. Old Healthy	30.88	0.114081	0.0940094	1.21351	0.224936	NA
NRXN3	Old Healthy vs. Young Healthy	0.477019	0.828243	0.682547	1.21346	0.224954	NA
YIF1B	Sarcopenia vs. Young Healthy	4.1371	-0.286503	0.236116	-1.2134	0.224977	0.520663
SLF1	Sarcopenia vs. Young Healthy	17.866	0.151406	0.124792	1.21327	0.225028	0.520663
IKZF4	Sarcopenia vs. Old Healthy	40.358	-0.10955	0.0902961	-1.21323	0.225041	0.687929
MIPEP	Sarcopenia vs. Young Healthy	6.65609	-0.253012	0.208544	-1.21323	0.225041	0.520663
ZNF280D	Sarcopenia vs. Old Healthy	90.7043	0.0878167	0.0723835	1.21321	0.225048	0.687929
CETN3	Old Healthy vs. Young Healthy	69.3754	0.127088	0.104755	1.2132	0.225053	0.592403
ARV1	Old Healthy vs. Young Healthy	11.7633	-0.195964	0.161528	-1.21319	0.225059	0.592403
CAMTA2	Sarcopenia vs. Old Healthy	45.6377	-0.116639	0.0961437	-1.21318	0.225062	0.687929
PEX14	Old Healthy vs. Young Healthy	10.8254	-0.187102	0.154236	-1.21309	0.225094	0.592403
ZNF607	Old Healthy vs. Young Healthy	1.05636	-0.567164	0.467545	-1.21307	0.225104	0.592403
MZF1.AS1	Old Healthy vs. Young Healthy	1.82852	-0.414163	0.34142	-1.21306	0.225107	0.592403
ACAD10	Sarcopenia vs. Young Healthy	7.0544	-0.231244	0.190633	-1.21303	0.225117	0.52075
SLC25A28	Old Healthy vs. Young Healthy	17.1912	0.154262	0.127177	1.21297	0.225141	0.592403
SRSF5	Old Healthy vs. Young Healthy	93.9165	0.136544	0.112574	1.21292	0.225161	0.592403
PLAAT3	Old Healthy vs. Young Healthy	152.02	-0.102303	0.08435	-1.21284	0.225191	0.592403
GMPPB	Sarcopenia vs. Young Healthy	2.10196	0.422642	0.348498	1.21275	0.225224	0.520907
FMNL2	Old Healthy vs. Young Healthy	20.3769	0.1536	0.126658	1.21272	0.225238	0.592403
TBL1XR1	Sarcopenia vs. Old Healthy	79.9513	0.0779959	0.0643168	1.21268	0.225251	0.687929
CCS	Old Healthy vs. Young Healthy	6.59775	0.24163	0.199252	1.21268	0.225251	0.592403
PPRC1	Sarcopenia vs. Old Healthy	4.57674	0.241986	0.199548	1.21267	0.225257	NA
LINC02028	Sarcopenia vs. Old Healthy	1.31055	0.48031	0.396098	1.2126	0.225281	NA
DENND2D	Sarcopenia vs. Young Healthy	0.530855	0.881152	0.726697	1.21254	0.225304	0.520979
LRRIQ3	Sarcopenia vs. Old Healthy	0.682224	0.651459	0.53728	1.21251	0.225316	NA
ATPAF2	Old Healthy vs. Young Healthy	9.13131	-0.187731	0.154836	-1.21245	0.225339	0.592403
GPR137C	Old Healthy vs. Young Healthy	1.27557	0.575926	0.475039	1.21238	0.225368	0.592403
SYN2	Sarcopenia vs. Young Healthy	0.769212	0.852477	0.703151	1.21237	0.225372	0.520979
SCAF11	Old Healthy vs. Young Healthy	280.015	0.0485344	0.0400358	1.21228	0.225407	0.592403
EFNA5	Sarcopenia vs. Old Healthy	1.57002	0.440126	0.363058	1.21227	0.225407	NA
TAF5	Sarcopenia vs. Young Healthy	4.81411	0.312409	0.257708	1.21226	0.225412	0.520979
P4HTM	Old Healthy vs. Young Healthy	6.1638	0.231841	0.191247	1.21226	0.225415	0.592403
MAN1C1	Old Healthy vs. Young Healthy	4.42126	0.292611	0.241382	1.21223	0.225424	0.592403
LINC02846	Old Healthy vs. Young Healthy	1.3696	0.622154	0.513232	1.21223	0.225426	0.592403
STX2	Sarcopenia vs. Young Healthy	7.67666	-0.241622	0.199325	-1.2122	0.225436	0.520979
TRIL	Old Healthy vs. Young Healthy	5.93613	-0.248963	0.205388	-1.21216	0.225452	0.592403
PTGR1	Sarcopenia vs. Young Healthy	7.55183	-0.257387	0.21234	-1.21214	0.225458	0.520979
ZNF542P	Sarcopenia vs. Young Healthy	9.63031	0.198736	0.163965	1.21207	0.225486	0.520979
C2orf27A	Sarcopenia vs. Old Healthy	0.560302	0.785306	0.647935	1.21201	0.225507	NA
MRPS17	Sarcopenia vs. Young Healthy	21.1825	-0.146727	0.121072	-1.2119	0.22555	0.521036
GALM	Sarcopenia vs. Young Healthy	18.2056	-0.15674	0.129345	-1.2118	0.225588	0.521037
AQP7	Sarcopenia vs. Old Healthy	14.8004	-0.217713	0.179683	-1.21165	0.225646	NA
DUS2	Sarcopenia vs. Young Healthy	2.81817	0.359156	0.296423	1.21163	0.225654	0.521099
RCN3	Sarcopenia vs. Young Healthy	0.53097	-0.849646	0.701343	-1.21146	0.225721	0.521165
RYK	Old Healthy vs. Young Healthy	19.7659	0.15032	0.124091	1.21137	0.225753	0.592967
LCMT1	Sarcopenia vs. Old Healthy	33.6899	0.103225	0.0852137	1.21136	0.225757	NA
ZNF236.DT	Old Healthy vs. Young Healthy	0.46761	0.885256	0.730801	1.21135	0.225761	NA
IFI6	Old Healthy vs. Young Healthy	12.546	0.231277	0.190936	1.21128	0.225788	0.592967
NOS1AP	Sarcopenia vs. Young Healthy	1.21436	-0.570224	0.470763	-1.21128	0.22579	0.521234
NDUFA1	Sarcopenia vs. Old Healthy	328.154	0.0932395	0.0769813	1.2112	0.22582	0.689066
UBA6.AS1	Sarcopenia vs. Old Healthy	0.815546	0.620997	0.512752	1.21111	0.225855	NA
EMC8	Old Healthy vs. Young Healthy	18.9634	-0.150895	0.124597	-1.21106	0.225871	0.592967
ZEB2	Sarcopenia vs. Young Healthy	62.0822	-0.106973	0.0883321	-1.21103	0.225883	0.521258
ISLR2	Sarcopenia vs. Young Healthy	1.2103	-0.538924	0.445037	-1.21096	0.225909	0.521258
RAD51D	Old Healthy vs. Young Healthy	1.8465	0.462552	0.381984	1.21092	0.225926	0.592967
LARP1	Sarcopenia vs. Young Healthy	208.621	-0.0646851	0.0534204	-1.21087	0.225946	0.521258
KIF25	Old Healthy vs. Young Healthy	2.60634	-0.500425	0.413302	-1.2108	0.225973	0.592967
PEBP4	Sarcopenia vs. Young Healthy	156.438	-0.130835	0.10806	-1.21076	0.225987	0.521258
FIGNL1	Old Healthy vs. Young Healthy	9.77593	0.20622	0.170333	1.21069	0.226014	0.592967
LRRK2.DT	Old Healthy vs. Young Healthy	1.39874	0.530793	0.438425	1.21068	0.226018	0.592967
PLCG2	Sarcopenia vs. Young Healthy	1.21094	0.61233	0.505786	1.21065	0.22603	0.521258
XRCC1	Old Healthy vs. Young Healthy	19.2234	0.158188	0.130667	1.21062	0.226042	0.592967
MPG	Sarcopenia vs. Young Healthy	5.45201	-0.285829	0.236109	-1.21058	0.226056	0.521258
CETN2	Sarcopenia vs. Young Healthy	17.4247	0.152794	0.126224	1.2105	0.226087	0.521258
RAPSN	Sarcopenia vs. Young Healthy	19.846	-0.143623	0.118653	-1.21044	0.226109	0.521258
PMM2	Old Healthy vs. Young Healthy	6.41176	-0.240207	0.198447	-1.21043	0.226113	0.593033
C1orf21	Sarcopenia vs. Old Healthy	304.241	-0.0674743	0.0557513	-1.21027	0.226174	0.689545
CDK7	Sarcopenia vs. Young Healthy	3.65419	-0.338277	0.279522	-1.2102	0.226203	0.521288
HSBP1L1	Sarcopenia vs. Young Healthy	7.13919	0.250734	0.207194	1.21014	0.226224	0.521288
ZNF438	Sarcopenia vs. Young Healthy	31.4222	-0.117406	0.0970213	-1.21011	0.226238	0.521288
MRGPRF	Old Healthy vs. Young Healthy	0.676244	-0.692282	0.572141	-1.20998	0.226285	NA
ZNF74	Old Healthy vs. Young Healthy	3.82231	0.319731	0.264251	1.20995	0.226297	0.593295
TRIT1	Sarcopenia vs. Young Healthy	4.29079	0.304942	0.252033	1.20993	0.226306	0.521357
FAM149A	Old Healthy vs. Young Healthy	4.06509	-0.332099	0.274479	-1.20993	0.226307	0.593295
TMEM98	Sarcopenia vs. Old Healthy	1.96882	0.372838	0.308154	1.20991	0.226314	NA
ZNF337.AS1	Sarcopenia vs. Young Healthy	1.89252	-0.43207	0.357167	-1.20971	0.226389	0.521458
TMEM44	Sarcopenia vs. Old Healthy	0.625403	-0.707371	0.584765	-1.20967	0.226406	NA
BRMS1L	Sarcopenia vs. Old Healthy	29.7046	-0.114513	0.0946708	-1.2096	0.226434	NA
CROCCP2	Sarcopenia vs. Young Healthy	9.87074	0.238363	0.197071	1.20953	0.22646	0.521535
KY	Old Healthy vs. Young Healthy	2.82824	0.469563	0.388222	1.20952	0.226463	0.59358
CNR1	Sarcopenia vs. Old Healthy	0.48358	0.750094	0.620164	1.20951	0.226467	NA
MGAT4A	Sarcopenia vs. Old Healthy	8.31271	0.187462	0.155017	1.2093	0.226547	NA
UBE3A	Old Healthy vs. Young Healthy	441.217	0.044908	0.0371392	1.20918	0.226594	0.593803
ANO2	Sarcopenia vs. Old Healthy	1.49305	0.447974	0.37049	1.20914	0.226609	NA
TSPYL4	Sarcopenia vs. Young Healthy	5.30861	0.257543	0.213007	1.20909	0.22663	0.521836
DAGLB	Sarcopenia vs. Old Healthy	5.81664	-0.242862	0.200879	-1.20899	0.226666	NA
USP36	Old Healthy vs. Young Healthy	22.8396	0.144264	0.119329	1.20896	0.226678	0.593803
SLC2A4RG	Sarcopenia vs. Young Healthy	102.675	0.11714	0.096896	1.20893	0.226692	0.521889
RNF139	Old Healthy vs. Young Healthy	20.4528	-0.140093	0.115887	-1.20887	0.226711	0.593803
CIAO3	Sarcopenia vs. Old Healthy	4.01228	-0.30089	0.248902	-1.20887	0.226713	NA
ZNF470	Sarcopenia vs. Young Healthy	4.91328	0.288996	0.239081	1.20878	0.226748	0.521917
DBT	Old Healthy vs. Young Healthy	65.2293	0.103937	0.0859868	1.20875	0.226757	0.593803
MAP3K20	Sarcopenia vs. Young Healthy	1850.81	0.0718234	0.0594224	1.20869	0.226781	0.521917
IFITM3	Old Healthy vs. Young Healthy	93.9365	0.125913	0.104173	1.20869	0.226782	0.593803
FAM110D	Old Healthy vs. Young Healthy	3.85837	-0.327415	0.270912	-1.20856	0.22683	0.593808
ADCK2	Sarcopenia vs. Old Healthy	10.8915	-0.173367	0.143449	-1.20856	0.226832	NA
BACH2	Sarcopenia vs. Young Healthy	14.5717	0.199641	0.165212	1.20839	0.226897	0.522095
NLRC3	Sarcopenia vs. Old Healthy	0.920621	-0.557004	0.460971	-1.20833	0.226922	NA
TSEN34	Sarcopenia vs. Young Healthy	11.831	0.201159	0.166501	1.20815	0.226988	0.522215
RNU6.653P	Old Healthy vs. Young Healthy	0.564402	-0.707906	0.585968	-1.2081	0.22701	NA
ZNF571.AS1	Sarcopenia vs. Old Healthy	0.506545	0.731288	0.605357	1.20803	0.227037	NA
MMUT	Old Healthy vs. Young Healthy	59.4751	0.102977	0.0852474	1.20797	0.227058	0.594209
ICA1L	Old Healthy vs. Young Healthy	15.0601	0.187518	0.15524	1.20792	0.227078	0.594209
SH3KBP1	Sarcopenia vs. Old Healthy	36.6841	-0.159579	0.132116	-1.20787	0.227096	NA
FAM214B	Old Healthy vs. Young Healthy	1.21879	-0.538527	0.445889	-1.20776	0.22714	0.594249
CHAC1	Sarcopenia vs. Old Healthy	1.1288	0.688448	0.570067	1.20766	0.227178	NA
CTSV	Sarcopenia vs. Young Healthy	0.460083	-0.927494	0.768094	-1.20753	0.22723	NA
WDR18	Old Healthy vs. Young Healthy	15.7649	-0.181645	0.150434	-1.20748	0.227248	0.594332
HSPB7	Sarcopenia vs. Old Healthy	659.563	-0.141514	0.117208	-1.20738	0.227285	0.692329
BABAM2	Old Healthy vs. Young Healthy	17.5773	-0.14014	0.116074	-1.20733	0.227304	0.594332
ZNF331	Sarcopenia vs. Young Healthy	13.4473	0.182346	0.151035	1.20732	0.227311	0.522869
ARL4C	Old Healthy vs. Young Healthy	3.33921	0.346598	0.287083	1.20731	0.227312	0.594332
GLUD1	Sarcopenia vs. Old Healthy	31.1463	0.108072	0.089518	1.20727	0.227329	NA
CHN2	Sarcopenia vs. Young Healthy	3.09124	-0.384862	0.318805	-1.2072	0.227354	0.522879
CA4	Sarcopenia vs. Old Healthy	4.30721	0.275684	0.228369	1.20718	0.227362	NA
TPD52L1	Old Healthy vs. Young Healthy	38.7186	0.13927	0.115385	1.207	0.227431	0.59452
EGLN2	Sarcopenia vs. Old Healthy	7.91505	-0.218758	0.181255	-1.20691	0.227468	NA
DMPK	Sarcopenia vs. Young Healthy	14.7531	0.231111	0.191502	1.20684	0.227495	0.523054
UBE3D	Sarcopenia vs. Old Healthy	3.05435	0.386862	0.32056	1.20683	0.227497	NA
PCDH7	Sarcopenia vs. Young Healthy	5.03142	0.315979	0.261831	1.20681	0.227507	0.523054
GOLM2	Sarcopenia vs. Young Healthy	53.4393	0.11205	0.092859	1.20667	0.227558	0.523082
SERBP1P5	Sarcopenia vs. Old Healthy	0.935761	-0.58476	0.484629	-1.20662	0.22758	NA
TAPBP	Sarcopenia vs. Old Healthy	46.314	-0.128262	0.106314	-1.20645	0.227644	0.692821
HOMER2	Sarcopenia vs. Young Healthy	85.1491	-0.116282	0.0964022	-1.20622	0.227732	0.523329
ZNF765	Sarcopenia vs. Young Healthy	1.64188	0.454683	0.376957	1.20619	0.227743	0.523329
RPS24P7	Old Healthy vs. Young Healthy	0.555119	-0.782921	0.649115	-1.20613	0.227766	NA
ZNF322	Old Healthy vs. Young Healthy	2.04944	-0.404526	0.335429	-1.206	0.227819	0.595411
COX14	Sarcopenia vs. Young Healthy	181.555	0.0987185	0.0818623	1.20591	0.227852	0.523419
MTPAP	Sarcopenia vs. Young Healthy	20.8986	0.135273	0.112191	1.20574	0.227919	0.523419
MOAP1	Sarcopenia vs. Young Healthy	21.0739	0.14263	0.118294	1.20572	0.227925	0.523419
EMC7	Sarcopenia vs. Young Healthy	21.402	-0.186149	0.154394	-1.20568	0.227941	0.523419
RBM12B	Old Healthy vs. Young Healthy	24.1031	0.140097	0.116204	1.20562	0.227965	0.595472
PRDX3	Sarcopenia vs. Old Healthy	58.8941	0.224229	0.185989	1.2056	0.22797	0.693211
GPALPP1	Old Healthy vs. Young Healthy	26.5908	0.11683	0.0969062	1.2056	0.227971	0.595472
LIMS1	Sarcopenia vs. Young Healthy	178.259	-0.112446	0.0932704	-1.20559	0.227976	0.523419
LLPH	Old Healthy vs. Young Healthy	40.1067	-0.113627	0.0942515	-1.20557	0.227983	0.595472
AP1G2	Old Healthy vs. Young Healthy	0.680082	0.737117	0.611551	1.20532	0.228078	NA
C2orf49	Old Healthy vs. Young Healthy	42.6429	0.103609	0.08596	1.20532	0.228081	0.595605
ATM	Sarcopenia vs. Young Healthy	28.4709	0.135219	0.112196	1.20521	0.228121	0.523663
RMDN2	Sarcopenia vs. Young Healthy	6.68134	0.286364	0.237633	1.20507	0.228177	0.523703
GPLD1	Old Healthy vs. Young Healthy	1.8221	0.458527	0.380503	1.20506	0.228182	0.595739
COPB2	Old Healthy vs. Young Healthy	38.9685	0.0991281	0.0822687	1.20493	0.22823	0.595739
MARCHF5	Sarcopenia vs. Young Healthy	15.7699	0.183368	0.152181	1.20493	0.22823	0.523735
KLHL32	Old Healthy vs. Young Healthy	0.557487	0.809004	0.671467	1.20483	0.228269	NA
DICER1.AS1	Old Healthy vs. Young Healthy	5.52401	0.237321	0.196976	1.20482	0.228273	0.595739
CPB1	Old Healthy vs. Young Healthy	0.501774	0.822071	0.682326	1.20481	0.228278	NA
AP2S1	Sarcopenia vs. Young Healthy	46.0386	-0.141942	0.117815	-1.20479	0.228284	0.523769
ELOC	Sarcopenia vs. Old Healthy	68.0764	-0.08865	0.0735863	-1.20471	0.228316	0.693661
SRGAP3	Old Healthy vs. Young Healthy	6.31442	0.276365	0.229423	1.20461	0.228354	0.595828
SERPINI1	Sarcopenia vs. Old Healthy	5.10072	0.261849	0.217399	1.20446	0.228412	NA
TSPOAP1	Sarcopenia vs. Old Healthy	1.36864	0.421292	0.34978	1.20445	0.228416	NA
TMEM186	Sarcopenia vs. Old Healthy	16.3235	-0.14191	0.117822	-1.20445	0.228416	NA
OR7E29P	Sarcopenia vs. Old Healthy	2.4083	0.554024	0.45999	1.20443	0.228425	NA
FBXL19.AS1	Old Healthy vs. Young Healthy	0.813918	-0.649784	0.5395	-1.20442	0.228428	NA
GDI1	Old Healthy vs. Young Healthy	12.9188	0.172028	0.142851	1.20426	0.228491	0.596057
CHCHD1	Sarcopenia vs. Old Healthy	33.7326	0.110695	0.091922	1.20423	0.228502	NA
ZNF700	Sarcopenia vs. Old Healthy	2.18886	0.37988	0.315464	1.20419	0.228514	NA
USP45	Old Healthy vs. Young Healthy	9.21882	0.199128	0.16537	1.20414	0.228536	0.596057
VANGL1	Sarcopenia vs. Old Healthy	1.81383	0.413594	0.343478	1.20414	0.228537	NA
PRSS36	Sarcopenia vs. Young Healthy	0.469144	0.850445	0.706274	1.20413	0.22854	NA
S1PR3	Sarcopenia vs. Old Healthy	1.87402	-0.413689	0.343585	-1.20404	0.228575	NA
SELP	Sarcopenia vs. Young Healthy	0.963874	0.628513	0.522068	1.20389	0.228632	0.52448
ROBO2	Old Healthy vs. Young Healthy	0.439721	0.929785	0.772424	1.20372	0.228696	NA
AGAP1	Sarcopenia vs. Young Healthy	30.1031	-0.128841	0.10704	-1.20368	0.228715	0.524528
C7orf31	Sarcopenia vs. Old Healthy	0.661286	-0.691143	0.574199	-1.20367	0.228719	NA
BTBD3	Sarcopenia vs. Young Healthy	22.3239	0.131324	0.109107	1.20363	0.228731	0.524528
CACNG1	Sarcopenia vs. Young Healthy	73.7545	0.114409	0.0950654	1.20348	0.228792	0.524578
ZNF512B	Sarcopenia vs. Young Healthy	16.7475	-0.156162	0.129793	-1.20316	0.228913	0.524767
PGBD2	Sarcopenia vs. Young Healthy	0.315695	0.98106	0.815423	1.20313	0.228926	NA
RNU6.60P	Sarcopenia vs. Old Healthy	0.456753	0.763455	0.634569	1.20311	0.228935	NA
VWCE	Old Healthy vs. Young Healthy	0.590623	0.783829	0.651535	1.20305	0.228957	NA
RBMS3	Sarcopenia vs. Old Healthy	52.6976	0.0939721	0.0781207	1.20291	0.229012	0.694688
METTL25	Sarcopenia vs. Young Healthy	17.9127	0.157577	0.131003	1.20285	0.229036	0.524961
REC8	Sarcopenia vs. Young Healthy	0.614932	-0.741544	0.616618	-1.2026	0.229132	0.525091
PAQR7	Old Healthy vs. Young Healthy	2.02131	-0.423496	0.352152	-1.20259	0.229134	0.597492
LRRC20	Sarcopenia vs. Old Healthy	113.132	-0.0853056	0.0709437	-1.20244	0.229193	0.694688
MDC1	Sarcopenia vs. Young Healthy	11.4915	0.22532	0.187399	1.20236	0.229226	0.525094
MIEN1	Sarcopenia vs. Young Healthy	21.2997	-0.170918	0.142158	-1.20231	0.229245	0.525094
MED10	Sarcopenia vs. Young Healthy	27.2812	-0.120445	0.100179	-1.20229	0.22925	0.525094
PARP11	Old Healthy vs. Young Healthy	5.91896	0.240787	0.200274	1.20229	0.229253	0.597642
CCDC71	Old Healthy vs. Young Healthy	18.0644	0.181069	0.150615	1.2022	0.229285	0.597642
CLTC	Sarcopenia vs. Old Healthy	69.3998	0.0865769	0.0720163	1.20219	0.229291	0.694688
MT.TY	Sarcopenia vs. Young Healthy	61.3209	0.219644	0.182722	1.20206	0.229338	0.525207
MAN2B2	Old Healthy vs. Young Healthy	4.01363	0.33808	0.281288	1.2019	0.229402	0.597748
RYR1	Old Healthy vs. Young Healthy	2188.01	0.124181	0.103325	1.20185	0.229421	0.597748
NPHP1	Sarcopenia vs. Old Healthy	51.3409	-0.149737	0.124596	-1.20178	0.229447	0.694688
LINC00689	Sarcopenia vs. Old Healthy	0.990526	-0.564745	0.46993	-1.20176	0.229455	NA
OSBPL7	Old Healthy vs. Young Healthy	5.32611	-0.265251	0.220736	-1.20167	0.229493	0.597813
PYCR2	Sarcopenia vs. Young Healthy	33.9651	0.204347	0.170057	1.20164	0.229505	0.5255
SNX10	Sarcopenia vs. Old Healthy	1.4477	0.451234	0.375534	1.20158	0.229527	NA
RAP1B	Old Healthy vs. Young Healthy	31.1917	0.119633	0.0995711	1.20148	0.229563	0.597874
NCKAP1L	Sarcopenia vs. Young Healthy	4.00093	0.373702	0.31108	1.20131	0.229633	0.525703
USP39	Sarcopenia vs. Old Healthy	28.3455	-0.114614	0.0954468	-1.20081	0.229823	NA
HSPB7	Sarcopenia vs. Young Healthy	659.563	-0.156597	0.13041	-1.2008	0.229829	0.526063
DDX47	Sarcopenia vs. Old Healthy	0.310104	-0.949284	0.790544	-1.2008	0.22983	NA
FAUP1	Old Healthy vs. Young Healthy	2.65677	0.430398	0.358443	1.20074	0.229851	0.598382
PHF8	Old Healthy vs. Young Healthy	4.19942	0.292975	0.243997	1.20073	0.229855	0.598382
LINC00653	Sarcopenia vs. Old Healthy	2.62348	-0.316936	0.263966	-1.20067	0.229878	NA
RPA1	Sarcopenia vs. Young Healthy	28.1396	0.126867	0.105669	1.20061	0.229903	0.526144
ANKRD31	Sarcopenia vs. Young Healthy	0.452861	0.870437	0.725016	1.20058	0.229916	NA
CHFR	Sarcopenia vs. Old Healthy	2.83376	0.327131	0.272479	1.20058	0.229916	NA
SLK	Old Healthy vs. Young Healthy	263.701	0.0540148	0.0449928	1.20052	0.229937	0.598382
GUK1	Sarcopenia vs. Old Healthy	30.8814	-0.108709	0.0905513	-1.20052	0.229938	NA
DCAF8	Old Healthy vs. Young Healthy	137.593	-0.0731654	0.060946	-1.20049	0.229947	0.598382
TPO	Sarcopenia vs. Young Healthy	0.87326	0.694651	0.578658	1.20045	0.229963	0.526192
REST	Sarcopenia vs. Old Healthy	157.897	-0.0702109	0.0585056	-1.20007	0.230111	0.696097
TUSC1	Sarcopenia vs. Young Healthy	8.9925	-0.199834	0.166563	-1.19975	0.230236	0.526727
HAND2.AS1	Old Healthy vs. Young Healthy	0.308283	-0.93648	0.780594	-1.1997	0.230255	NA
ZNF410	Sarcopenia vs. Old Healthy	0.698282	0.672548	0.560607	1.19968	0.230264	NA
ATP8A2	Sarcopenia vs. Old Healthy	1.28737	-0.523244	0.436153	-1.19968	0.230264	NA
SPATS2	Sarcopenia vs. Old Healthy	19.7453	0.139871	0.116592	1.19966	0.230271	NA
ARMCX6	Old Healthy vs. Young Healthy	0.426976	0.825869	0.688431	1.19964	0.230279	NA
NFE2L1.DT	Old Healthy vs. Young Healthy	1.26491	0.522888	0.435882	1.19961	0.230291	0.599154
PRKAR1B	Sarcopenia vs. Old Healthy	3.22284	-0.361066	0.301005	-1.19954	0.23032	NA
GPR65	Sarcopenia vs. Old Healthy	1.4217	-0.480204	0.400339	-1.19949	0.230336	NA
LYN	Old Healthy vs. Young Healthy	8.55384	0.265626	0.221466	1.1994	0.230372	0.599241
CLSTN2	Sarcopenia vs. Old Healthy	10.0337	0.203882	0.169988	1.19939	0.230375	NA
LINC01094	Sarcopenia vs. Old Healthy	0.26346	0.944509	0.787495	1.19938	0.230379	NA
RGPD3	Sarcopenia vs. Young Healthy	0.35399	0.928674	0.774324	1.19933	0.230398	NA
CCDC170	Sarcopenia vs. Old Healthy	2.11886	-0.376747	0.314139	-1.1993	0.230411	NA
POLR2J4.1	Sarcopenia vs. Young Healthy	0.886436	0.632224	0.527238	1.19912	0.23048	0.527195
PRKG1	Sarcopenia vs. Young Healthy	158.663	-0.106267	0.0886346	-1.19893	0.230554	0.52722
AMER1	Sarcopenia vs. Young Healthy	10.9115	-0.185616	0.154823	-1.1989	0.230569	0.52722
RPL35P5	Sarcopenia vs. Young Healthy	0.478182	-0.827757	0.690462	-1.19884	0.230588	NA
OGT	Sarcopenia vs. Old Healthy	27.2405	0.122261	0.101995	1.19869	0.230648	NA
C11orf96	Sarcopenia vs. Young Healthy	9.84923	0.285649	0.238303	1.19868	0.230651	0.527277
RBAK	Old Healthy vs. Young Healthy	27.1566	-0.120779	0.100761	-1.19867	0.230657	0.599692
ZNF611	Old Healthy vs. Young Healthy	5.30774	-0.251872	0.210127	-1.19867	0.230658	0.599692
CD163L1	Sarcopenia vs. Young Healthy	0.596833	0.828932	0.691566	1.19863	0.230672	0.527277
CNTLN	Sarcopenia vs. Old Healthy	34.2383	0.12729	0.1062	1.19859	0.230689	NA
CCNYL1	Old Healthy vs. Young Healthy	18.9062	-0.17059	0.142337	-1.19849	0.230726	0.599692
WBP1L	Old Healthy vs. Young Healthy	36.819	-0.151471	0.126387	-1.19847	0.230734	0.599692
UHRF2	Sarcopenia vs. Young Healthy	11.0781	0.19161	0.159892	1.19837	0.230772	0.527406
FANCI	Sarcopenia vs. Young Healthy	0.53831	0.781793	0.652426	1.19829	0.230806	0.527406
LSM2	Old Healthy vs. Young Healthy	12.1765	0.168822	0.140899	1.19817	0.23085	0.599868
PFN2	Sarcopenia vs. Old Healthy	143.485	0.117751	0.0982784	1.19813	0.230865	0.697224
SNRPB	Sarcopenia vs. Young Healthy	28.2426	-0.12496	0.104298	-1.19811	0.230876	0.527463
ARL14EP	Sarcopenia vs. Old Healthy	86.3019	-0.0806711	0.0673332	-1.19809	0.230882	0.697224
NUDT13	Sarcopenia vs. Old Healthy	1.10669	0.515838	0.430581	1.19801	0.230915	NA
DDX21	Sarcopenia vs. Young Healthy	177.243	0.0769008	0.0641974	1.19788	0.230963	0.527463
LGI2	Sarcopenia vs. Young Healthy	0.830719	0.75529	0.630547	1.19783	0.230982	0.527463
RTKN	Sarcopenia vs. Young Healthy	6.09594	-0.264112	0.220506	-1.19776	0.231012	0.527463
CMTM6	Old Healthy vs. Young Healthy	19.3226	0.151221	0.126263	1.19766	0.23105	0.600265
PLEK	Sarcopenia vs. Old Healthy	3.39582	-0.410516	0.342795	-1.19755	0.23109	NA
PTMS	Sarcopenia vs. Young Healthy	32.2697	0.164262	0.137166	1.19754	0.231096	0.527463
MAP4K4	Sarcopenia vs. Young Healthy	147.708	-0.0991211	0.0827719	-1.19752	0.231103	0.527463
SCAMP1.AS1	Old Healthy vs. Young Healthy	1.85612	-0.454167	0.379268	-1.19748	0.231118	0.600319
COQ4	Sarcopenia vs. Young Healthy	12.1835	-0.167822	0.140151	-1.19744	0.231136	0.527463
FAM120AOS	Sarcopenia vs. Young Healthy	34.2259	0.124494	0.103969	1.19741	0.231146	0.527463
C5	Sarcopenia vs. Young Healthy	0.774277	0.693338	0.579075	1.19732	0.231182	0.527463
OS9	Sarcopenia vs. Old Healthy	32.0105	0.105601	0.0882007	1.19728	0.231197	NA
GNB1L	Sarcopenia vs. Old Healthy	1.02384	0.519518	0.433932	1.19724	0.231215	NA
MAVS	Old Healthy vs. Young Healthy	188.306	0.103319	0.0862985	1.19723	0.231219	0.600378
TAF5	Old Healthy vs. Young Healthy	4.81411	0.297991	0.24891	1.19718	0.231235	0.600378
PCDHB7	Old Healthy vs. Young Healthy	0.31037	0.921954	0.770158	1.1971	0.231269	NA
CARD8.AS1	Sarcopenia vs. Old Healthy	4.11474	0.314222	0.262491	1.19708	0.231276	NA
NRIP1	Sarcopenia vs. Young Healthy	220.531	-0.125622	0.10495	-1.19697	0.231317	0.52768
SPSB1	Sarcopenia vs. Old Healthy	5.9301	0.237045	0.198051	1.19689	0.231349	NA
TMEM200B	Sarcopenia vs. Old Healthy	2.14928	-0.362743	0.303085	-1.19684	0.231371	NA
GLA	Old Healthy vs. Young Healthy	0.888818	-0.58463	0.488486	-1.19682	0.231376	0.600602
MARCO	Old Healthy vs. Young Healthy	1.83955	0.630914	0.527204	1.19672	0.231416	0.600602
SFXN5	Sarcopenia vs. Old Healthy	7.49268	-0.217491	0.181745	-1.19668	0.23143	NA
LINC01270	Sarcopenia vs. Old Healthy	0.691736	0.603602	0.50455	1.19632	0.231572	NA
NEBL	Old Healthy vs. Young Healthy	2.33019	0.382838	0.32002	1.19629	0.231582	0.600833
TACC1	Old Healthy vs. Young Healthy	90.4303	0.117118	0.0979047	1.19625	0.2316	0.600833
COL11A1	Old Healthy vs. Young Healthy	0.420033	0.913509	0.76367	1.19621	0.231615	NA
VAMP2	Sarcopenia vs. Old Healthy	38.6271	0.134261	0.112243	1.19617	0.231629	0.697226
LINC00957	Old Healthy vs. Young Healthy	21.4638	-0.159269	0.133155	-1.19612	0.23165	0.60084
H4C3	Sarcopenia vs. Old Healthy	186.635	0.222206	0.185792	1.196	0.231697	0.697226
HDAC4.AS1	Sarcopenia vs. Old Healthy	1.3984	0.461854	0.386204	1.19588	0.231743	NA
TNNI2	Sarcopenia vs. Old Healthy	3851.93	-0.139612	0.116747	-1.19586	0.231752	0.697226
NSA2P2	Old Healthy vs. Young Healthy	1.34012	0.502903	0.420558	1.1958	0.231775	0.600956
SOX18	Old Healthy vs. Young Healthy	2.21892	-0.421887	0.35282	-1.19576	0.231792	0.600956
PXK	Old Healthy vs. Young Healthy	30.744	0.121126	0.101306	1.19564	0.231837	0.600956
DDIT4L	Sarcopenia vs. Young Healthy	96.7959	-0.262471	0.219531	-1.1956	0.231853	0.52874
NCOA5	Sarcopenia vs. Young Healthy	3.45413	0.334334	0.279658	1.19551	0.231888	0.52874
RBM17P4	Sarcopenia vs. Young Healthy	0.722722	-0.705014	0.589732	-1.19548	0.231899	0.52874
PAPSS2	Sarcopenia vs. Old Healthy	9.01503	0.216048	0.180723	1.19547	0.231904	NA
SLC25A5.AS1	Sarcopenia vs. Old Healthy	2.9	-0.341797	0.285946	-1.19532	0.231963	NA
EPHX2	Sarcopenia vs. Young Healthy	7.02521	0.243327	0.203567	1.19531	0.231965	0.528793
GARRE1	Sarcopenia vs. Old Healthy	47.7509	0.0980279	0.0820204	1.19517	0.232022	0.697226
SNN	Sarcopenia vs. Old Healthy	16.619	0.190786	0.159636	1.19513	0.232037	NA
PPP1R35	Sarcopenia vs. Young Healthy	2.84503	0.369081	0.30884	1.19506	0.232064	0.528793
ZNF25	Sarcopenia vs. Young Healthy	56.0684	-0.104998	0.0878612	-1.19504	0.232072	0.528793
CGAS	Sarcopenia vs. Young Healthy	0.773877	-0.690164	0.577533	-1.19502	0.232079	0.528793
USP28	Sarcopenia vs. Old Healthy	108.05	-0.104283	0.0872732	-1.1949	0.232127	0.697226
LINC00653	Sarcopenia vs. Young Healthy	2.62348	0.389805	0.32625	1.1948	0.232163	0.528897
BMPR1A	Sarcopenia vs. Old Healthy	25.0885	-0.123243	0.103152	-1.19478	0.232175	NA
TMEM87A	Sarcopenia vs. Old Healthy	44.4541	-0.09194	0.0769562	-1.19471	0.232202	0.697226
F10	Old Healthy vs. Young Healthy	2.32058	-0.479735	0.401572	-1.19464	0.232226	0.601842
COL22A1	Sarcopenia vs. Old Healthy	0.893385	-0.733445	0.613965	-1.1946	0.232242	NA
KLF3	Sarcopenia vs. Old Healthy	30.7415	0.105759	0.0885543	1.19429	0.232365	NA
KCNE5	Sarcopenia vs. Old Healthy	1.31041	-1.34007	1.12208	-1.19427	0.232372	NA
THAP9	Old Healthy vs. Young Healthy	8.24642	-0.204963	0.171629	-1.19422	0.232392	0.601863
WIPF2	Old Healthy vs. Young Healthy	30.8641	0.116155	0.0972735	1.19411	0.232435	0.601863
CDH6	Old Healthy vs. Young Healthy	2.57085	0.396706	0.332224	1.19409	0.232441	0.601863
CRACDL	Old Healthy vs. Young Healthy	2.48143	0.409921	0.343325	1.19397	0.232489	0.601863
C1RL	Sarcopenia vs. Old Healthy	3.18886	0.310282	0.259878	1.19395	0.232497	NA
PASK	Sarcopenia vs. Old Healthy	0.449114	0.764699	0.640497	1.19391	0.232511	NA
ZMAT5	Old Healthy vs. Young Healthy	7.61558	-0.216346	0.18121	-1.1939	0.232518	0.601863
NIPAL2	Old Healthy vs. Young Healthy	1.36249	0.516099	0.432318	1.19379	0.232558	0.601863
OGN	Old Healthy vs. Young Healthy	2.38139	-0.441523	0.369856	-1.19377	0.232567	0.601863
EIF2S2	Sarcopenia vs. Old Healthy	227.351	-0.0616941	0.0516845	-1.19367	0.232608	0.697226
BZW1	Old Healthy vs. Young Healthy	36.6635	0.116468	0.0975769	1.1936	0.232633	0.60191
EML3	Sarcopenia vs. Young Healthy	1.78412	0.468561	0.392579	1.19355	0.232656	0.529879
ZFP62	Sarcopenia vs. Young Healthy	29.2486	0.117278	0.0982634	1.1935	0.232673	0.529879
TJP3	Sarcopenia vs. Old Healthy	0.273676	-1.00468	0.841815	-1.19347	0.232685	NA
SNHG3	Sarcopenia vs. Old Healthy	3.5298	0.275973	0.231236	1.19347	0.232685	NA
GALNTL6	Sarcopenia vs. Old Healthy	0.391232	1.00426	0.84151	1.1934	0.232714	NA
LRRC58	Sarcopenia vs. Old Healthy	53.0533	-0.0869235	0.072841	-1.19333	0.232739	0.697226
SULF2	Sarcopenia vs. Young Healthy	9.87196	0.226176	0.189548	1.19324	0.232776	0.530009
EIF5	Old Healthy vs. Young Healthy	196.782	-0.0729558	0.0611414	-1.19323	0.232779	0.602166
SRPRB	Sarcopenia vs. Young Healthy	14.3364	0.16663	0.139655	1.19316	0.232808	0.530009
MCM3AP	Sarcopenia vs. Old Healthy	43.7431	-0.089696	0.0751824	-1.19305	0.232852	0.697226
MAD1L1	Sarcopenia vs. Young Healthy	6.11931	-0.246285	0.206451	-1.19295	0.232889	0.530104
PARP2	Sarcopenia vs. Old Healthy	28.314	0.104029	0.087213	1.19281	0.232944	NA
ATF7	Sarcopenia vs. Young Healthy	19.5824	-0.137279	0.115095	-1.19275	0.232968	0.530194
RRP1	Sarcopenia vs. Old Healthy	8.33901	0.192021	0.160999	1.19269	0.232993	NA
ZNF317	Old Healthy vs. Young Healthy	2.30894	-0.394132	0.33046	-1.19268	0.232996	0.602502
UBE2Z	Old Healthy vs. Young Healthy	43.2391	0.12071	0.101211	1.19266	0.233004	0.602502
ARNT	Sarcopenia vs. Old Healthy	28.8796	0.106646	0.0894193	1.19265	0.233007	NA
RAB17	Sarcopenia vs. Old Healthy	1.32307	-0.516555	0.433133	-1.1926	0.233026	NA
OLA1	Sarcopenia vs. Old Healthy	109.52	-0.06718	0.0563354	-1.1925	0.233065	0.697226
ZC3H3	Sarcopenia vs. Young Healthy	4.36855	0.331084	0.277643	1.19248	0.233072	0.530241
MESP1	Sarcopenia vs. Young Healthy	7.11453	0.250551	0.210117	1.19244	0.23309	0.530241
DEPDC5	Sarcopenia vs. Young Healthy	3.97412	0.316458	0.265397	1.19239	0.233107	0.530241
CNNM2	Old Healthy vs. Young Healthy	0.904402	-0.649551	0.544785	-1.19231	0.233141	0.602733
EXTL1	Sarcopenia vs. Young Healthy	13.0376	0.30901	0.2592	1.19217	0.233196	0.530355
FASN	Old Healthy vs. Young Healthy	5.9216	0.314637	0.263935	1.1921	0.233221	0.602818
ATP5F1B	Sarcopenia vs. Old Healthy	501.289	-0.0924485	0.0775509	-1.1921	0.233222	0.697226
MAN1A1	Sarcopenia vs. Young Healthy	10.4205	0.205636	0.172512	1.19201	0.233258	0.530407
DST	Sarcopenia vs. Old Healthy	2034.13	-0.0614387	0.0515436	-1.19197	0.233271	0.697226
SLC5A6	Old Healthy vs. Young Healthy	2.26418	-0.410168	0.344142	-1.19186	0.233318	0.602943
RAMP3	Sarcopenia vs. Young Healthy	7.3678	0.245073	0.205646	1.19173	0.233369	0.53049
PDCL	Sarcopenia vs. Young Healthy	5.25677	0.281942	0.236585	1.19171	0.233373	0.53049
LMBRD1	Sarcopenia vs. Old Healthy	27.4264	-0.136571	0.114601	-1.19171	0.233374	NA
DUT	Old Healthy vs. Young Healthy	60.8491	0.0927315	0.0778316	1.19144	0.233482	0.603151
FUCA2	Sarcopenia vs. Young Healthy	3.96448	-0.333102	0.279619	-1.19127	0.233547	0.530796
PTPA	Old Healthy vs. Young Healthy	80.7327	-0.110544	0.0927957	-1.19126	0.233552	0.603151
IFT27	Sarcopenia vs. Old Healthy	6.9471	0.222234	0.186554	1.19126	0.233552	NA
RNH1	Old Healthy vs. Young Healthy	50.1278	0.0964951	0.0810067	1.1912	0.233575	0.603151
GTF2IP14	Sarcopenia vs. Old Healthy	0.287088	-1.17551	0.986855	-1.19117	0.233587	NA
RMND1	Sarcopenia vs. Young Healthy	4.58612	0.292669	0.245704	1.19114	0.233597	0.53082
OBI1	Old Healthy vs. Young Healthy	16.5774	0.155972	0.130951	1.19108	0.233624	0.603151
ZNF547	Sarcopenia vs. Old Healthy	1.0147	-0.592342	0.497324	-1.19106	0.23363	NA
PTDSS1	Sarcopenia vs. Young Healthy	20.611	-0.141959	0.11919	-1.19102	0.233644	0.530837
PAX3	Old Healthy vs. Young Healthy	4.97758	-0.251278	0.210984	-1.19098	0.23366	0.603151
DLG1	Old Healthy vs. Young Healthy	66.1371	0.0895923	0.0752292	1.19092	0.233684	0.603151
MICAL1	Sarcopenia vs. Old Healthy	1.05437	0.50697	0.425706	1.19089	0.233696	NA
GALNS	Sarcopenia vs. Old Healthy	2.3744	0.358321	0.300913	1.19078	0.233741	NA
MX1	Sarcopenia vs. Old Healthy	9.61322	0.23909	0.20079	1.19075	0.233751	NA
ADAMTS7P4	Old Healthy vs. Young Healthy	0.964552	-0.571098	0.479613	-1.19075	0.233753	0.603207
CDC42EP2	Sarcopenia vs. Old Healthy	2.86496	-0.324451	0.272524	-1.19054	0.233833	NA
SETD3	Sarcopenia vs. Old Healthy	185.05	-0.0687266	0.0577308	-1.19047	0.233863	0.697885
CHMP2A	Old Healthy vs. Young Healthy	52.6509	0.0906132	0.0761189	1.19042	0.233883	0.603419
RCOR3	Sarcopenia vs. Old Healthy	151.552	0.0618306	0.0519411	1.1904	0.23389	0.697885
ZBTB7B	Sarcopenia vs. Old Healthy	3.51758	-0.290868	0.244355	-1.19035	0.233907	NA
MPZL2	Sarcopenia vs. Old Healthy	0.760593	0.726869	0.610672	1.19028	0.233937	NA
TCIM	Sarcopenia vs. Young Healthy	7.3581	-0.241218	0.20266	-1.19026	0.233946	0.531279
THAP6	Sarcopenia vs. Young Healthy	14.6946	0.166582	0.139959	1.19022	0.233961	0.531279
ZNF865	Old Healthy vs. Young Healthy	38.0423	0.143896	0.120899	1.19021	0.233964	0.603506
ZNF211	Sarcopenia vs. Old Healthy	1.36841	0.461934	0.388113	1.19021	0.233966	NA
SEPSECS	Sarcopenia vs. Young Healthy	5.37881	0.26772	0.224944	1.19016	0.233982	0.531279
NRXN3	Sarcopenia vs. Old Healthy	0.477019	0.704103	0.591638	1.19009	0.234011	NA
CMTR1	Sarcopenia vs. Young Healthy	11.3085	0.18677	0.156945	1.19003	0.234033	0.531279
USP37	Sarcopenia vs. Young Healthy	20.7246	0.14186	0.119207	1.19003	0.234035	0.531279
ZNF100	Sarcopenia vs. Old Healthy	9.63842	-0.191544	0.160964	-1.18998	0.234056	NA
ARFRP1	Sarcopenia vs. Old Healthy	9.62691	-0.176434	0.148279	-1.18988	0.234093	NA
OAT	Sarcopenia vs. Old Healthy	10.4098	-0.208331	0.175086	-1.18988	0.234095	NA
SH2D3C	Sarcopenia vs. Young Healthy	4.13356	-0.286686	0.240968	-1.18973	0.234154	0.53146
TXLNA	Old Healthy vs. Young Healthy	22.9381	0.138233	0.116191	1.18971	0.234162	0.603847
RTCA.AS1	Sarcopenia vs. Old Healthy	0.559195	0.673704	0.566326	1.1896	0.234202	NA
NEB	Sarcopenia vs. Old Healthy	127865	0.0895829	0.0753079	1.18956	0.234221	0.698278
CCDC12	Old Healthy vs. Young Healthy	41.6665	0.101774	0.0855608	1.18949	0.234247	0.603847
PLEKHH1	Sarcopenia vs. Old Healthy	1.18132	-0.574437	0.482949	-1.18944	0.234268	NA
WDSUB1	Sarcopenia vs. Old Healthy	3.81914	0.291488	0.245066	1.18943	0.234272	NA
LGR5	Sarcopenia vs. Old Healthy	4.85085	0.287274	0.241526	1.18941	0.234278	NA
ME2	Old Healthy vs. Young Healthy	39.1009	-0.14123	0.118742	-1.18939	0.234288	0.603847
CD58	Sarcopenia vs. Young Healthy	4.40266	0.29663	0.249409	1.18933	0.234309	0.531602
NQO1	Sarcopenia vs. Young Healthy	7.00327	-0.345677	0.290654	-1.18931	0.234319	0.531602
HLA.DQA1	Sarcopenia vs. Young Healthy	4.56972	0.388785	0.326911	1.18927	0.234335	0.531602
PCBP4	Old Healthy vs. Young Healthy	141.514	0.0953768	0.0802052	1.18916	0.234377	0.603847
SCP2	Old Healthy vs. Young Healthy	100.105	-0.0833764	0.070116	-1.18912	0.234392	0.603847
TMEM104	Old Healthy vs. Young Healthy	2.71585	0.331458	0.278748	1.1891	0.234402	0.603847
LINC00667	Sarcopenia vs. Young Healthy	57.3336	-0.118853	0.0999549	-1.18906	0.234415	0.53163
MEA1	Sarcopenia vs. Young Healthy	17.481	0.151513	0.127425	1.18904	0.234426	0.53163
NUDT14	Old Healthy vs. Young Healthy	5.36621	0.250083	0.210327	1.18902	0.234432	0.603847
FBXO30	Old Healthy vs. Young Healthy	23.7049	0.137124	0.115336	1.1889	0.234477	0.603847
VEGFC	Old Healthy vs. Young Healthy	0.307291	-0.907113	0.763006	-1.18887	0.234492	NA
CEP89	Sarcopenia vs. Young Healthy	19.8538	0.153665	0.129264	1.18877	0.23453	0.531774
RPL12P17	Sarcopenia vs. Young Healthy	0.299442	-0.903433	0.759975	-1.18877	0.234532	NA
TPT1.AS1	Sarcopenia vs. Young Healthy	2.78284	-0.392706	0.330373	-1.18867	0.234568	0.531774
NFATC2	Sarcopenia vs. Old Healthy	13.6357	-0.155693	0.130985	-1.18863	0.234584	NA
PSMA4	Sarcopenia vs. Old Healthy	171.964	-0.0670132	0.0563819	-1.18856	0.234613	0.698775
CERS6	Old Healthy vs. Young Healthy	10.768	0.214718	0.18066	1.18852	0.23463	0.604116
CPVL	Sarcopenia vs. Young Healthy	12.5936	-0.261806	0.220284	-1.18849	0.23464	0.531782
RASSF8	Sarcopenia vs. Young Healthy	111.205	-0.110622	0.0930834	-1.18841	0.23467	0.531782
SELENOF	Sarcopenia vs. Young Healthy	10.4771	0.216755	0.182403	1.18833	0.234702	0.531782
GNAL	Sarcopenia vs. Young Healthy	30.9154	-0.173505	0.146015	-1.18826	0.234729	0.531782
DIPK2B	Sarcopenia vs. Old Healthy	10.8226	0.198044	0.166672	1.18823	0.234744	NA
ATP6V1D	Sarcopenia vs. Old Healthy	50.8222	0.0967386	0.0814217	1.18812	0.234787	0.698775
CD58	Sarcopenia vs. Old Healthy	4.40266	0.26255	0.220996	1.18803	0.234822	NA
MXI1	Old Healthy vs. Young Healthy	77.1432	0.106357	0.0895243	1.18803	0.234823	0.604359
ACSF3	Old Healthy vs. Young Healthy	6.64018	0.237379	0.19981	1.18802	0.234825	0.604359
MYBPHL	Sarcopenia vs. Young Healthy	0.234981	1.22517	1.03127	1.18802	0.234826	NA
RAMP2	Old Healthy vs. Young Healthy	5.10805	-0.265428	0.22344	-1.18791	0.234867	0.604359
SPNS1	Sarcopenia vs. Old Healthy	0.700203	-0.660501	0.556026	-1.18789	0.234875	NA
PRKCE	Sarcopenia vs. Old Healthy	14.9407	0.1573	0.132451	1.18761	0.234987	NA
PANK2.AS1	Sarcopenia vs. Young Healthy	1.20615	-0.566783	0.477283	-1.18752	0.235023	0.532314
MYH11	Sarcopenia vs. Young Healthy	115.817	0.395289	0.332884	1.18747	0.235043	0.532314
WHAMMP3	Sarcopenia vs. Old Healthy	2.86564	-0.311277	0.26214	-1.18744	0.235052	NA
ING3	Old Healthy vs. Young Healthy	29.3781	0.130428	0.109848	1.18735	0.235088	0.604805
LBH	Old Healthy vs. Young Healthy	8.94384	0.223402	0.188173	1.18721	0.235144	0.604827
FBLN1	Sarcopenia vs. Old Healthy	16.6752	0.167565	0.141166	1.18701	0.235224	NA
ATP8B2	Sarcopenia vs. Young Healthy	1.76629	0.447733	0.377224	1.18692	0.235261	0.532675
N4BP2L2	Sarcopenia vs. Old Healthy	486.324	0.0424337	0.0357528	1.18686	0.235281	0.699217
SLC25A19	Sarcopenia vs. Young Healthy	4.19436	-0.286538	0.241443	-1.18677	0.235317	0.532675
HINT3	Sarcopenia vs. Young Healthy	224.519	-0.0677621	0.0570982	-1.18677	0.23532	0.532675
RNU6.1016P	Sarcopenia vs. Young Healthy	7.19759	0.229419	0.193332	1.18665	0.235364	0.532685
LINC02614	Sarcopenia vs. Old Healthy	0.311143	-0.929699	0.783623	-1.18641	0.23546	NA
ERO1A	Sarcopenia vs. Old Healthy	14.1891	-0.152543	0.128592	-1.18626	0.235519	NA
TDP1	Sarcopenia vs. Young Healthy	1.35882	0.505292	0.425959	1.18625	0.235525	0.53289
CPEB3	Sarcopenia vs. Old Healthy	155.393	-0.0881717	0.0743293	-1.18623	0.235531	0.699217
TAF1	Sarcopenia vs. Old Healthy	44.1872	0.0993168	0.0837279	1.18619	0.235549	0.699217
CDKN2AIPNL	Sarcopenia vs. Young Healthy	14.3036	-0.159901	0.13481	-1.18612	0.235573	0.53289
MUTYH	Sarcopenia vs. Young Healthy	2.66051	0.367728	0.310099	1.18584	0.235684	0.53289
YY2	Old Healthy vs. Young Healthy	0.729006	0.650882	0.548878	1.18584	0.235685	NA
SF3B2	Sarcopenia vs. Old Healthy	101.447	0.0819893	0.0691474	1.18572	0.235734	0.699217
TSKU	Sarcopenia vs. Young Healthy	1.99479	0.428634	0.36151	1.18568	0.23575	0.53289
ALDH1B1	Sarcopenia vs. Old Healthy	21.6384	0.219069	0.184769	1.18564	0.235766	NA
E2F4	Sarcopenia vs. Young Healthy	14.9822	-0.164224	0.138512	-1.18563	0.235768	0.53289
NT5DC2	Sarcopenia vs. Young Healthy	1.49392	0.46985	0.396289	1.18562	0.235771	0.53289
CALML4	Sarcopenia vs. Old Healthy	1.2867	-0.459276	0.387375	-1.18561	0.235775	NA
HM13	Sarcopenia vs. Young Healthy	16.5207	0.150706	0.127116	1.18559	0.235786	0.53289
LGI2	Old Healthy vs. Young Healthy	0.830719	0.725784	0.612182	1.18557	0.235793	0.606372
TMEM70	Sarcopenia vs. Young Healthy	88.0758	0.341654	0.288183	1.18554	0.235802	0.53289
OGFOD3	Sarcopenia vs. Young Healthy	14.2672	-0.177648	0.149855	-1.18546	0.235834	0.53289
MARCHF8	Sarcopenia vs. Young Healthy	27.4844	-0.121698	0.102667	-1.18538	0.235869	0.53289
UTP4	Sarcopenia vs. Young Healthy	25.5169	0.130298	0.109926	1.18533	0.235889	0.53289
ZNF665	Sarcopenia vs. Old Healthy	0.700382	0.616569	0.520181	1.1853	0.2359	NA
AZIN1.AS1	Sarcopenia vs. Old Healthy	1.72496	0.391295	0.330139	1.18524	0.235921	NA
SLC38A10	Sarcopenia vs. Old Healthy	6.9294	0.199789	0.168567	1.18522	0.23593	NA
ANXA11	Old Healthy vs. Young Healthy	234.249	0.0797055	0.0672497	1.18522	0.235932	0.606607
NCLN	Old Healthy vs. Young Healthy	12.3968	-0.161671	0.136438	-1.18495	0.236039	0.606747
SAV1	Sarcopenia vs. Old Healthy	36.6789	0.0911685	0.0769474	1.18482	0.236091	NA
SETP17	Old Healthy vs. Young Healthy	0.666592	0.696758	0.588079	1.1848	0.236095	NA
RSPH3	Sarcopenia vs. Young Healthy	10.3187	0.212237	0.179135	1.18478	0.236103	0.533054
ATP6V0E1	Old Healthy vs. Young Healthy	67.4311	-0.0888258	0.0749726	-1.18478	0.236106	0.606747
H2BC4	Sarcopenia vs. Young Healthy	2.58449	0.417467	0.352364	1.18476	0.236112	0.533054
IMPDH2	Sarcopenia vs. Young Healthy	44.0489	0.190311	0.160639	1.18471	0.236132	0.533054
CCT7	Sarcopenia vs. Young Healthy	73.7261	-0.0751844	0.0634674	-1.18462	0.23617	0.533054
PEX6	Old Healthy vs. Young Healthy	6.32358	-0.351325	0.296575	-1.18461	0.236173	0.606747
RFX5	Old Healthy vs. Young Healthy	10.3346	0.186132	0.157128	1.18459	0.236178	0.606747
ZNF571.AS1	Old Healthy vs. Young Healthy	0.506545	0.839314	0.708527	1.18459	0.23618	NA
EME1	Sarcopenia vs. Old Healthy	0.337866	1.0971	0.926161	1.18456	0.23619	NA
NDUFA13	Sarcopenia vs. Young Healthy	115.187	-0.120895	0.102059	-1.18456	0.236192	0.533054
ADAM22	Sarcopenia vs. Young Healthy	3.38351	0.340603	0.28754	1.18454	0.236198	0.533054
RP9P	Sarcopenia vs. Old Healthy	17.0473	-0.14716	0.124251	-1.18437	0.236267	NA
STOM	Old Healthy vs. Young Healthy	49.5152	-0.103813	0.0876538	-1.18436	0.236273	0.606783
MAN1C1	Sarcopenia vs. Young Healthy	4.42126	0.296158	0.25007	1.1843	0.236294	0.533182
SLC12A6	Sarcopenia vs. Old Healthy	30.7991	0.106994	0.0903478	1.18424	0.236316	NA
CCL13	Sarcopenia vs. Old Healthy	0.723041	0.791121	0.668042	1.18424	0.236319	NA
IER5L	Old Healthy vs. Young Healthy	1.15101	-0.635723	0.536826	-1.18423	0.236324	0.606783
LSM8	Sarcopenia vs. Old Healthy	12.3417	-0.17144	0.144782	-1.18413	0.236362	NA
CETN2	Old Healthy vs. Young Healthy	17.4247	0.144092	0.12169	1.18409	0.236377	0.606783
LAMC1	Sarcopenia vs. Old Healthy	95.0333	0.0960556	0.0811224	1.18408	0.236381	0.70023
ATP5F1EP2	Sarcopenia vs. Old Healthy	14.089	-0.154215	0.130244	-1.18405	0.236394	NA
CIART	Old Healthy vs. Young Healthy	14.1374	0.239722	0.202466	1.18401	0.236409	0.606783
AKAP17A	Old Healthy vs. Young Healthy	24.8117	0.123347	0.10419	1.18387	0.236466	0.606783
UBE2F	Old Healthy vs. Young Healthy	28.8713	-0.115803	0.0978204	-1.18383	0.236479	0.606783
NOTCH3	Sarcopenia vs. Old Healthy	25.839	-0.131913	0.111435	-1.18377	0.236505	NA
TWNK	Old Healthy vs. Young Healthy	13.704	-0.168444	0.142312	-1.18362	0.236563	0.60682
BUB3	Old Healthy vs. Young Healthy	44.4788	0.101001	0.0853458	1.18344	0.236637	0.60682
ZNF615	Old Healthy vs. Young Healthy	8.87724	0.199822	0.16885	1.18343	0.236637	0.60682
PARD3	Sarcopenia vs. Old Healthy	105.493	0.0774268	0.0654308	1.18334	0.236675	0.70023
UBE2D2	Sarcopenia vs. Old Healthy	121.343	-0.072589	0.0613512	-1.18317	0.236741	0.70023
TENT5C	Sarcopenia vs. Young Healthy	28.0017	0.171492	0.144949	1.18312	0.23676	0.534056
YWHAH	Sarcopenia vs. Young Healthy	44.0726	0.104906	0.0886691	1.18312	0.236761	0.534056
KDM5C	Sarcopenia vs. Old Healthy	21.5091	0.140907	0.119098	1.18312	0.236762	NA
KIAA1143	Sarcopenia vs. Young Healthy	76.5906	0.0912306	0.0771209	1.18296	0.236827	0.534098
PTOV1.AS1	Sarcopenia vs. Young Healthy	3.03181	0.387429	0.327531	1.18288	0.236858	0.534098
GAREM1	Sarcopenia vs. Old Healthy	16.1607	0.152709	0.129101	1.18286	0.236866	NA
HSP90AA1	Sarcopenia vs. Old Healthy	1707.09	0.0726364	0.0614087	1.18283	0.236875	0.70023
LRP1	Sarcopenia vs. Old Healthy	14.1663	0.158817	0.134275	1.18278	0.236896	NA
BUD13	Sarcopenia vs. Young Healthy	12.7976	0.177182	0.149803	1.18276	0.236904	0.534112
ARPC3	Sarcopenia vs. Old Healthy	17.1937	0.17498	0.147942	1.18276	0.236905	NA
EIF5AL1	Old Healthy vs. Young Healthy	0.98234	0.623845	0.527509	1.18262	0.236959	0.607016
CCR3	Sarcopenia vs. Young Healthy	0.372001	0.977243	0.826351	1.1826	0.236968	NA
TYK2	Old Healthy vs. Young Healthy	12.3489	-0.16246	0.137377	-1.18259	0.236972	0.607016
HEATR5B	Old Healthy vs. Young Healthy	8.17152	-0.221486	0.187289	-1.18259	0.236973	0.607016
CYP2J2	Sarcopenia vs. Young Healthy	15.5789	-0.218154	0.184473	-1.18258	0.236977	0.534187
PANK1	Old Healthy vs. Young Healthy	8.62176	0.233361	0.197339	1.18254	0.236991	0.607016
LRP2BP	Old Healthy vs. Young Healthy	7.48715	0.213227	0.180323	1.18247	0.23702	0.607016
HSH2D	Old Healthy vs. Young Healthy	0.380788	-0.857662	0.725346	-1.18242	0.23704	NA
CD300E	Old Healthy vs. Young Healthy	0.356661	0.986379	0.834279	1.18231	0.237081	NA
ENTPD5	Old Healthy vs. Young Healthy	18.8408	0.132034	0.111681	1.18225	0.237106	0.607016
HSPA12A	Sarcopenia vs. Young Healthy	4.63628	-0.291591	0.246645	-1.18223	0.237114	0.534407
GOLGA2	Old Healthy vs. Young Healthy	218.211	-0.08212	0.0694635	-1.1822	0.237125	0.607016
CA5B	Old Healthy vs. Young Healthy	3.87534	-0.296207	0.250558	-1.18219	0.23713	0.607016
C11orf1	Old Healthy vs. Young Healthy	3.89137	-0.292591	0.247513	-1.18212	0.237157	0.607016
MARVELD1	Old Healthy vs. Young Healthy	4.70985	0.300747	0.254436	1.18201	0.2372	0.607016
MTATP6P1	Sarcopenia vs. Young Healthy	297.564	-0.155533	0.131593	-1.18193	0.237235	0.534566
COQ4	Old Healthy vs. Young Healthy	12.1835	-0.158753	0.134327	-1.18185	0.237267	0.607016
RAB34	Sarcopenia vs. Young Healthy	3.92149	-0.2865	0.242425	-1.18181	0.237282	0.534566
CTNND1	Old Healthy vs. Young Healthy	21.2567	0.1308	0.110681	1.18177	0.237296	0.607016
SP140	Sarcopenia vs. Young Healthy	0.636744	0.852136	0.721127	1.18167	0.237335	0.534566
LARGE1	Sarcopenia vs. Young Healthy	42.0509	0.108332	0.0916783	1.18165	0.237343	0.534566
TATDN2	Old Healthy vs. Young Healthy	7.46223	0.218851	0.185225	1.18154	0.237387	0.607016
LPCAT1	Old Healthy vs. Young Healthy	1.09589	-0.562408	0.476001	-1.18153	0.237394	0.607016
PRDX2	Sarcopenia vs. Old Healthy	62.8903	-0.100069	0.0847001	-1.18145	0.237423	0.700868
EFEMP2	Sarcopenia vs. Old Healthy	9.00778	-0.192461	0.162915	-1.18136	0.237459	NA
C19orf44	Sarcopenia vs. Young Healthy	2.64045	0.383523	0.324646	1.18136	0.23746	0.53474
RBM8A	Old Healthy vs. Young Healthy	175.741	0.0889827	0.0753254	1.18131	0.23748	0.607016
MPP5	Old Healthy vs. Young Healthy	89.6556	-0.0765926	0.064837	-1.18131	0.23748	0.607016
ZNF529	Sarcopenia vs. Old Healthy	4.65772	0.242091	0.204939	1.18129	0.237489	NA
EIF2AK4	Sarcopenia vs. Young Healthy	31.9015	-0.112464	0.0952079	-1.18124	0.237506	0.534755
PRCC	Sarcopenia vs. Young Healthy	18.1208	0.150859	0.127732	1.18106	0.23758	0.534832
PFDN2	Old Healthy vs. Young Healthy	63.8105	0.0914083	0.0773965	1.18104	0.237587	0.607166
ABHD4	Sarcopenia vs. Old Healthy	3.13278	0.308146	0.260911	1.18104	0.237587	NA
UBE2D3.AS1	Sarcopenia vs. Young Healthy	3.48306	-0.32572	0.275834	-1.18085	0.237662	0.534927
LGMN	Old Healthy vs. Young Healthy	6.40392	0.260094	0.220269	1.1808	0.237681	0.607166
NEXN.AS1	Old Healthy vs. Young Healthy	5.20513	0.323498	0.273976	1.18075	0.237702	0.607166
SYK	Old Healthy vs. Young Healthy	1.63948	0.515783	0.43686	1.18066	0.237738	0.607166
EHMT2	Sarcopenia vs. Old Healthy	9.21452	0.185308	0.156953	1.18066	0.23774	NA
ITGA3	Sarcopenia vs. Old Healthy	3.59388	-0.292791	0.247998	-1.18062	0.237755	NA
CHD6	Sarcopenia vs. Young Healthy	72.8134	0.1007	0.0852958	1.1806	0.237762	0.535004
FYCO1	Sarcopenia vs. Young Healthy	271.405	-0.0853991	0.0723374	-1.18057	0.237775	0.535004
MACROD2	Sarcopenia vs. Old Healthy	9.07417	-0.182285	0.154406	-1.18056	0.237779	NA
RDH5	Old Healthy vs. Young Healthy	1.58497	-0.446054	0.377851	-1.1805	0.2378	0.607166
RPF1	Sarcopenia vs. Old Healthy	40.0607	0.0981115	0.0831119	1.18047	0.237811	0.700868
GAS5.AS1	Sarcopenia vs. Old Healthy	0.435602	0.746952	0.632763	1.18046	0.237817	NA
HYOU1	Sarcopenia vs. Young Healthy	15.8098	-0.163576	0.138571	-1.18045	0.237822	0.53502
MDM2	Sarcopenia vs. Old Healthy	96.8874	0.10268	0.0869875	1.18039	0.237844	0.700868
VPS72	Old Healthy vs. Young Healthy	22.465	0.139915	0.118534	1.18037	0.237852	0.607166
UTRN	Sarcopenia vs. Old Healthy	156.614	0.0733973	0.0621866	1.18028	0.237891	0.700868
CNOT2	Old Healthy vs. Young Healthy	53.7677	-0.0767681	0.0650449	-1.18023	0.237908	0.607166
ABI3	Sarcopenia vs. Young Healthy	1.40473	-0.485704	0.41154	-1.18021	0.237916	0.535143
RBM38	Old Healthy vs. Young Healthy	103.981	-0.200308	0.169724	-1.1802	0.237922	0.607166
AZIN2	Sarcopenia vs. Old Healthy	0.523814	0.717892	0.608418	1.17993	0.238027	NA
SYNRG	Old Healthy vs. Young Healthy	50.0461	0.100563	0.0852373	1.1798	0.238079	0.607387
PRRT4	Sarcopenia vs. Young Healthy	0.866543	-0.712694	0.604132	-1.1797	0.23812	0.535445
RPL10AP6	Sarcopenia vs. Young Healthy	5.54296	0.253705	0.215063	1.17967	0.23813	0.535445
ZC3H18	Sarcopenia vs. Old Healthy	40.6166	0.0962676	0.0816129	1.17956	0.238174	0.70088
SH3GL1	Old Healthy vs. Young Healthy	9.32037	0.198583	0.168358	1.17953	0.238188	0.607387
CTF1	Old Healthy vs. Young Healthy	1.10773	-0.550392	0.466634	-1.17949	0.238202	0.607387
PTGES3L	Old Healthy vs. Young Healthy	47.2371	-0.125465	0.106372	-1.17949	0.238202	0.607387
ING4	Sarcopenia vs. Young Healthy	6.93007	-0.218714	0.185433	-1.17948	0.238209	0.535534
TMEM119	Sarcopenia vs. Old Healthy	0.839207	0.567023	0.480815	1.17929	0.238281	NA
GNE	Sarcopenia vs. Old Healthy	3.44993	0.296468	0.251412	1.17921	0.238314	NA
UBR5	Sarcopenia vs. Old Healthy	112.632	-0.0741172	0.0628554	-1.17917	0.23833	0.70088
ATP10D	Sarcopenia vs. Young Healthy	2.06732	0.424827	0.360331	1.17899	0.238401	0.535781
POLR2B	Sarcopenia vs. Young Healthy	81.6876	0.0801202	0.0679612	1.17891	0.238434	0.535781
ANKS6	Old Healthy vs. Young Healthy	2.97607	-0.335221	0.284349	-1.17891	0.238434	0.607387
ZDBF2	Sarcopenia vs. Young Healthy	51.7417	0.103452	0.0877527	1.1789	0.238438	0.535781
EZR	Sarcopenia vs. Old Healthy	32.1118	0.153254	0.130001	1.17887	0.23845	NA
EEF1A2	Old Healthy vs. Young Healthy	1186.73	-0.0617191	0.0523606	-1.17873	0.238506	0.607387
SLC25A17	Old Healthy vs. Young Healthy	3.16369	-0.302205	0.256384	-1.17872	0.238509	0.607387
EIF4EBP1	Old Healthy vs. Young Healthy	9.33784	-0.222021	0.188359	-1.17871	0.238513	0.607387
NDFIP1	Sarcopenia vs. Old Healthy	59.4829	-0.0816826	0.0693001	-1.17868	0.238526	0.70088
HLA.DOA	Old Healthy vs. Young Healthy	2.17313	0.420796	0.357027	1.17861	0.238553	0.607387
SPRTN	Old Healthy vs. Young Healthy	8.59107	-0.194652	0.165156	-1.1786	0.238558	0.607387
PSMD2	Old Healthy vs. Young Healthy	243.945	-0.0616171	0.0522818	-1.17856	0.238575	0.607387
TDP1	Sarcopenia vs. Old Healthy	1.35882	0.439328	0.372769	1.17855	0.238577	NA
HSPB1	Old Healthy vs. Young Healthy	854.703	-0.156601	0.132878	-1.17853	0.238584	0.607387
ADNP2	Sarcopenia vs. Young Healthy	2.80739	0.334431	0.283799	1.17841	0.238634	0.536062
FADS1	Old Healthy vs. Young Healthy	6.0649	-0.256781	0.217909	-1.17839	0.238642	0.607412
CCDC112	Sarcopenia vs. Young Healthy	45.0477	0.125496	0.106506	1.1783	0.238676	0.536062
CTPS2	Sarcopenia vs. Old Healthy	3.86837	0.259885	0.220559	1.1783	0.238677	NA
LINC01270	Sarcopenia vs. Young Healthy	0.691736	0.685772	0.582007	1.17829	0.238682	0.536062
HELLS	Sarcopenia vs. Old Healthy	1.53497	0.396771	0.336741	1.17827	0.23869	NA
GPR27	Sarcopenia vs. Old Healthy	1.07845	0.551979	0.468476	1.17824	0.238699	NA
MEOX1	Sarcopenia vs. Old Healthy	2.70463	0.309674	0.262827	1.17824	0.2387	NA
FKBPL	Sarcopenia vs. Old Healthy	2.0067	-0.392778	0.333371	-1.1782	0.238717	NA
SMARCC1	Sarcopenia vs. Young Healthy	117.694	-0.0972427	0.0825386	-1.17815	0.238737	0.536098
ERCC5	Sarcopenia vs. Old Healthy	28.2203	-0.114842	0.0974929	-1.17795	0.238815	NA
CD14	Old Healthy vs. Young Healthy	4.15984	0.327839	0.278324	1.1779	0.238835	0.607677
DLAT	Old Healthy vs. Young Healthy	84.7524	-0.106306	0.0902566	-1.17782	0.238868	0.607677
PXDC1	Old Healthy vs. Young Healthy	2.13889	0.432836	0.367506	1.17777	0.238889	0.607677
SLC45A4	Sarcopenia vs. Young Healthy	2.08099	0.449734	0.381867	1.17772	0.238907	0.536388
VPS29	Old Healthy vs. Young Healthy	70.9726	-0.0936091	0.0794951	-1.17755	0.238978	0.607779
SGCE	Sarcopenia vs. Old Healthy	0.906821	0.609299	0.517477	1.17744	0.239019	NA
CDC37L1	Sarcopenia vs. Old Healthy	136.324	-0.105367	0.0894912	-1.1774	0.239037	0.70088
SYNJ2BP	Sarcopenia vs. Young Healthy	177.137	-0.0705804	0.0599482	-1.17736	0.239053	0.536596
TIMP1	Sarcopenia vs. Young Healthy	7.34926	0.289452	0.245862	1.17729	0.239079	0.536596
COL6A2	Sarcopenia vs. Old Healthy	60.3197	-0.138458	0.117616	-1.17721	0.239113	0.70088
RUBCN	Old Healthy vs. Young Healthy	12.101	-0.195212	0.165827	-1.17721	0.239113	0.608002
ZNF823	Sarcopenia vs. Old Healthy	1.67644	0.426011	0.361892	1.17718	0.239126	NA
DEPDC1	Sarcopenia vs. Old Healthy	0.325286	-0.835501	0.709809	-1.17708	0.239164	NA
BCAM	Sarcopenia vs. Old Healthy	7.95384	0.219847	0.186779	1.17705	0.239177	NA
HADHB	Sarcopenia vs. Old Healthy	287.817	0.116178	0.0987048	1.17702	0.239187	0.70088
RPL18P13	Sarcopenia vs. Old Healthy	0.291087	-0.839955	0.713769	-1.17679	0.23928	NA
CD53	Old Healthy vs. Young Healthy	1.07572	0.527183	0.447995	1.17676	0.239291	0.608146
SLC25A3	Sarcopenia vs. Old Healthy	805.179	-0.0667576	0.0567305	-1.17675	0.239296	0.70088
RTKN	Old Healthy vs. Young Healthy	6.09594	-0.248529	0.211207	-1.17671	0.239311	0.608146
SLC25A23	Old Healthy vs. Young Healthy	39.0089	-0.125711	0.106833	-1.1767	0.239314	0.608146
GART	Sarcopenia vs. Old Healthy	17.5455	0.139565	0.118608	1.17669	0.23932	NA
DGCR8	Sarcopenia vs. Young Healthy	8.8418	0.225986	0.192072	1.17657	0.239367	0.537128
ATAT1	Old Healthy vs. Young Healthy	0.828603	0.683254	0.580728	1.17655	0.239376	0.608181
ASH1L.AS1	Sarcopenia vs. Young Healthy	7.16073	-0.238792	0.202968	-1.1765	0.239395	0.537128
KAT14	Sarcopenia vs. Old Healthy	24.8982	-0.116418	0.0989555	-1.17647	0.239407	NA
SOCS3	Sarcopenia vs. Old Healthy	0.595672	0.713719	0.606689	1.17642	0.239428	NA
NT5C3AP1	Sarcopenia vs. Young Healthy	0.298785	-0.952054	0.809333	-1.17634	0.239457	NA
PPIA	Sarcopenia vs. Old Healthy	20.9248	0.111297	0.09463	1.17613	0.239544	NA
ALG9	Old Healthy vs. Young Healthy	4.65841	0.263703	0.224213	1.17612	0.239545	0.60849
ZFYVE21	Sarcopenia vs. Old Healthy	10.5646	-0.202305	0.172022	-1.17605	0.239577	NA
PIP4K2A	Sarcopenia vs. Young Healthy	7.68904	0.244364	0.207788	1.17603	0.239584	0.537463
TUBB4A	Sarcopenia vs. Young Healthy	0.266501	-1.39016	1.18216	-1.17595	0.239615	NA
DACT2	Old Healthy vs. Young Healthy	0.875143	-0.720325	0.612595	-1.17586	0.239652	0.608639
RGS14	Sarcopenia vs. Young Healthy	1.04969	-0.630242	0.53602	-1.17578	0.239683	0.537595
CSNK2A1	Sarcopenia vs. Old Healthy	87.3273	0.0812409	0.0691006	1.17569	0.239719	0.701533
CD300E	Sarcopenia vs. Young Healthy	0.356661	1.0203	0.867869	1.17564	0.239738	NA
RPS27AP2	Sarcopenia vs. Old Healthy	0.371723	0.803745	0.683727	1.17553	0.239781	NA
NPNT	Sarcopenia vs. Young Healthy	3.25014	0.393317	0.334591	1.17552	0.239788	0.53761
BOC	Sarcopenia vs. Old Healthy	11.8204	0.176849	0.150444	1.17552	0.239788	NA
VOPP1	Sarcopenia vs. Young Healthy	11.9339	-0.239004	0.203321	-1.1755	0.239794	0.53761
UBR7	Sarcopenia vs. Young Healthy	15.0104	0.155958	0.132678	1.17546	0.239809	0.53761
IQCN	Sarcopenia vs. Young Healthy	0.320613	-0.932613	0.793465	-1.17537	0.239848	NA
SLC25A20	Sarcopenia vs. Old Healthy	16.4983	0.155566	0.132357	1.17535	0.239853	NA
SDF2L1	Sarcopenia vs. Old Healthy	10.0436	-0.207875	0.176863	-1.17534	0.239858	NA
RSPH4A	Sarcopenia vs. Old Healthy	1.08882	0.55329	0.47078	1.17526	0.23989	NA
PPRC1	Old Healthy vs. Young Healthy	4.57674	0.273863	0.233028	1.17524	0.239899	0.608981
ZNF578	Sarcopenia vs. Young Healthy	0.3225	0.875386	0.744878	1.17521	0.239911	NA
ANXA2R	Old Healthy vs. Young Healthy	1.24926	0.534627	0.454927	1.17519	0.239917	0.608981
NMB	Old Healthy vs. Young Healthy	1.34434	0.542923	0.461999	1.17516	0.239931	0.608981
OTUD7A	Sarcopenia vs. Young Healthy	1.15509	0.574514	0.488941	1.17502	0.239988	0.537922
SNHG8	Sarcopenia vs. Old Healthy	62.1842	0.289376	0.246298	1.1749	0.240035	0.701873
UROD	Old Healthy vs. Young Healthy	35.6274	-0.0997171	0.0848771	-1.17484	0.240058	0.609183
GNL1	Sarcopenia vs. Young Healthy	30.177	0.153116	0.130337	1.17476	0.240089	0.538059
ZNF503	Sarcopenia vs. Old Healthy	11.1198	0.182535	0.15539	1.17469	0.240119	NA
RNF26	Sarcopenia vs. Old Healthy	3.62954	-0.288255	0.245392	-1.17467	0.240125	NA
ADRM1	Old Healthy vs. Young Healthy	67.5054	-0.0985957	0.0839356	-1.17466	0.240131	0.609246
ALG1	Sarcopenia vs. Young Healthy	3.38762	0.339483	0.289031	1.17456	0.240172	0.538156
PLEKHA6	Old Healthy vs. Young Healthy	4.70431	0.297452	0.253257	1.17451	0.240191	0.609276
LRRC8D	Sarcopenia vs. Old Healthy	4.61667	0.251616	0.214234	1.17449	0.240198	NA
PSMG4	Old Healthy vs. Young Healthy	30.2619	-0.116847	0.0995041	-1.17429	0.240277	0.609373
SFRP2	Sarcopenia vs. Young Healthy	1.53678	0.627418	0.53434	1.17419	0.240318	0.538393
FMNL1	Sarcopenia vs. Old Healthy	2.11991	0.379754	0.323437	1.17412	0.240346	NA
PMM2	Sarcopenia vs. Old Healthy	6.41176	0.218604	0.186193	1.17407	0.240367	NA
EEF2KMT	Old Healthy vs. Young Healthy	1.35209	0.509497	0.433983	1.174	0.240394	0.609547
ASPH	Sarcopenia vs. Old Healthy	925.965	-0.0807918	0.0688199	-1.17396	0.240411	0.702386
SRC	Sarcopenia vs. Young Healthy	1.11181	0.557726	0.475083	1.17395	0.240413	0.538518
CYFIP1	Sarcopenia vs. Old Healthy	13.0926	-0.163848	0.139583	-1.17384	0.240459	NA
COA1	Old Healthy vs. Young Healthy	21.7716	-0.136866	0.116606	-1.17375	0.240496	0.609682
CTSO	Sarcopenia vs. Old Healthy	11.8424	-0.172729	0.147183	-1.17357	0.240569	NA
AQR	Sarcopenia vs. Old Healthy	31.6645	0.100096	0.0852943	1.17354	0.24058	NA
ANKRD20A11P	Sarcopenia vs. Old Healthy	0.697078	0.633995	0.540317	1.17338	0.240645	NA
ZFAND2A	Sarcopenia vs. Young Healthy	1.86172	-0.489185	0.416932	-1.1733	0.240677	0.539019
DTNB	Old Healthy vs. Young Healthy	1.76805	0.517037	0.440672	1.17329	0.240678	0.610024
PPT2	Sarcopenia vs. Old Healthy	3.79672	-0.25989	0.221514	-1.17324	0.240699	NA
NRCAM	Old Healthy vs. Young Healthy	0.481682	0.860654	0.73358	1.17322	0.240706	NA
SPATA13	Sarcopenia vs. Young Healthy	3.51095	0.311975	0.265922	1.17318	0.240723	0.539032
TTLL5	Old Healthy vs. Young Healthy	10.5873	0.18194	0.155131	1.17282	0.240869	0.610385
MAGEH1	Sarcopenia vs. Old Healthy	9.14455	0.164753	0.140483	1.17276	0.240893	NA
DNLZ	Sarcopenia vs. Old Healthy	0.674446	-0.681821	0.581423	-1.17268	0.240926	NA
HTRA3	Sarcopenia vs. Old Healthy	13.3859	0.188725	0.160959	1.1725	0.240996	NA
RBM41	Sarcopenia vs. Young Healthy	98.7037	-0.0708185	0.0603999	-1.17249	0.240999	0.539562
AAGAB	Sarcopenia vs. Old Healthy	22.7416	-0.128804	0.109857	-1.17247	0.241006	NA
MTMR4	Sarcopenia vs. Young Healthy	3.79206	0.283782	0.242082	1.17226	0.241094	0.539684
MRPS35	Sarcopenia vs. Young Healthy	134.559	-0.0637421	0.0543802	-1.17216	0.241134	0.539686
PGPEP1	Sarcopenia vs. Old Healthy	72.3101	-0.0957545	0.0816944	-1.17211	0.241155	0.703009
RNU6.469P	Old Healthy vs. Young Healthy	0.708794	0.771842	0.658585	1.17197	0.24121	NA
EVA1C	Old Healthy vs. Young Healthy	3.39498	0.329673	0.281305	1.17194	0.241222	0.611156
NIPAL1	Sarcopenia vs. Old Healthy	5.12148	-0.271318	0.23154	-1.1718	0.241277	NA
ACTR2	Old Healthy vs. Young Healthy	196.426	0.0528699	0.0451256	1.17162	0.241351	0.611241
SLC41A1	Old Healthy vs. Young Healthy	53.9429	0.156241	0.133361	1.17157	0.241371	0.611241
TTTY14	Old Healthy vs. Young Healthy	10.3752	0.224525	0.191657	1.17149	0.2414	0.611241
CELF1	Sarcopenia vs. Old Healthy	168.874	-0.0758868	0.0647987	-1.17112	0.241552	0.703009
PCDHGA9	Sarcopenia vs. Young Healthy	0.360068	0.959821	0.819674	1.17098	0.241607	NA
SP140L	Sarcopenia vs. Young Healthy	10.3666	-0.208512	0.178075	-1.17092	0.241629	0.540703
TMEM231	Old Healthy vs. Young Healthy	0.833868	0.648441	0.553807	1.17088	0.241648	0.611746
SAMSN1	Sarcopenia vs. Old Healthy	0.254001	0.918337	0.784351	1.17082	0.24167	NA
DLEU2	Sarcopenia vs. Young Healthy	7.99299	0.2434	0.207898	1.17076	0.241694	0.540718
CYP11A1	Sarcopenia vs. Young Healthy	0.894365	0.668258	0.570815	1.17071	0.241716	0.540718
CD1C	Sarcopenia vs. Young Healthy	0.466615	-0.800843	0.684079	-1.17069	0.241724	NA
MRPL54	Old Healthy vs. Young Healthy	7.0024	0.217586	0.185876	1.1706	0.241761	0.611749
BORCS7	Old Healthy vs. Young Healthy	62.5402	0.0966565	0.082571	1.17059	0.241765	0.611749
RIPOR1	Sarcopenia vs. Young Healthy	8.67942	0.206414	0.176336	1.17057	0.241771	0.540751
ARHGDIG	Sarcopenia vs. Old Healthy	0.329306	-1.02668	0.877132	-1.1705	0.241799	NA
RELN	Sarcopenia vs. Old Healthy	0.66743	0.586387	0.500975	1.17049	0.241803	NA
ZC4H2	Old Healthy vs. Young Healthy	3.5728	-0.288929	0.246859	-1.17042	0.241831	0.611749
BICRAL	Old Healthy vs. Young Healthy	23.1572	0.128439	0.109739	1.1704	0.241842	0.611749
CIAO1	Sarcopenia vs. Old Healthy	38.377	-0.0978196	0.0835822	-1.17034	0.241864	0.703009
IL13RA1	Old Healthy vs. Young Healthy	48.9569	0.096675	0.0826092	1.17027	0.241892	0.611755
PLK3	Sarcopenia vs. Old Healthy	0.923361	-0.554293	0.473662	-1.17023	0.241909	NA
TCFL5	Sarcopenia vs. Young Healthy	4.28931	0.271471	0.231984	1.17022	0.241913	0.540957
UBE2L6	Sarcopenia vs. Old Healthy	9.62071	0.188553	0.161143	1.1701	0.241962	NA
NOSTRIN	Sarcopenia vs. Young Healthy	7.05839	0.245115	0.209484	1.17009	0.241965	0.540957
NSRP1	Sarcopenia vs. Young Healthy	131.918	0.0746278	0.0637824	1.17004	0.241986	0.540957
ZNF223	Sarcopenia vs. Old Healthy	0.850782	-0.577229	0.493351	-1.17002	0.241995	NA
IFT22	Sarcopenia vs. Old Healthy	22.1269	0.13701	0.117101	1.17001	0.241996	NA
TMX1	Old Healthy vs. Young Healthy	17.4539	0.144414	0.123432	1.16999	0.242007	0.611869
TMX4	Sarcopenia vs. Young Healthy	151.019	-0.0723544	0.0618443	-1.16995	0.242023	0.540957
ABCA6	Old Healthy vs. Young Healthy	24.9387	0.140657	0.120228	1.16992	0.242034	0.611869
LMNB2	Sarcopenia vs. Old Healthy	10.3727	0.163685	0.139913	1.16991	0.242039	NA
CYP11A1	Sarcopenia vs. Old Healthy	0.894365	0.582474	0.497914	1.16983	0.242071	NA
GATAD2A	Old Healthy vs. Young Healthy	22.9817	0.144524	0.123551	1.16975	0.2421	0.611914
NCKAP1L	Sarcopenia vs. Old Healthy	4.00093	0.323009	0.276149	1.16969	0.242125	NA
FGFRL1	Sarcopenia vs. Young Healthy	5.91897	0.257879	0.22049	1.16957	0.242174	0.541143
IDH2	Sarcopenia vs. Old Healthy	694.209	-0.079613	0.0680711	-1.16956	0.242179	0.703009
SLC28A1	Sarcopenia vs. Old Healthy	0.500085	-0.747287	0.638963	-1.16953	0.24219	NA
HMGA1	Old Healthy vs. Young Healthy	28.8357	-0.13537	0.115755	-1.16945	0.242224	0.612105
OPN4	Sarcopenia vs. Young Healthy	0.628268	0.76772	0.65652	1.16938	0.242251	0.541143
POLH	Sarcopenia vs. Old Healthy	4.91254	-0.24738	0.21155	-1.16937	0.242255	NA
PHF14	Sarcopenia vs. Young Healthy	45.952	-0.0941336	0.0805039	-1.16931	0.242281	0.541143
PCIF1	Sarcopenia vs. Young Healthy	6.55998	0.235589	0.201483	1.16927	0.242294	0.541143
SMARCAD1	Sarcopenia vs. Old Healthy	17.2415	-0.127127	0.108728	-1.16922	0.242317	NA
DPP6	Old Healthy vs. Young Healthy	4.09428	0.311894	0.26677	1.16915	0.242343	0.612233
AGA	Sarcopenia vs. Young Healthy	11.0739	-0.203989	0.174477	-1.16914	0.242347	0.541143
SLC39A6	Sarcopenia vs. Old Healthy	44.9516	-0.0916434	0.0783905	-1.16906	0.242378	0.703009
TNKS	Sarcopenia vs. Young Healthy	47.4718	0.10392	0.0888922	1.16906	0.24238	0.541143
PHF6	Sarcopenia vs. Old Healthy	27.9701	0.0990586	0.0847338	1.16906	0.242381	NA
DZIP1L	Old Healthy vs. Young Healthy	1.53916	0.524284	0.448468	1.16906	0.242381	0.612233
GGA2	Sarcopenia vs. Young Healthy	30.6915	0.110768	0.0947509	1.16904	0.242387	0.541143
TRAK1	Sarcopenia vs. Young Healthy	187.343	-0.0754572	0.0645556	-1.16887	0.242455	0.541207
ANKRD46	Old Healthy vs. Young Healthy	43.8446	0.123448	0.105616	1.16884	0.242468	0.612233
IRS2	Sarcopenia vs. Old Healthy	46.5304	0.171797	0.146982	1.16883	0.242472	0.703009
SNHG30	Old Healthy vs. Young Healthy	3.99786	-0.29441	0.251898	-1.16877	0.242498	0.612233
CCDC144B	Old Healthy vs. Young Healthy	7.37883	0.310639	0.265794	1.16872	0.242516	0.612233
PGK1	Sarcopenia vs. Old Healthy	352.632	-0.13261	0.113485	-1.16853	0.242594	0.703009
GGA3	Sarcopenia vs. Young Healthy	16.2947	0.155589	0.133153	1.1685	0.242607	0.541432
RSL24D1	Old Healthy vs. Young Healthy	64.8436	0.0961974	0.0823268	1.16848	0.242612	0.612314
STARD10	Old Healthy vs. Young Healthy	11.0001	-0.173669	0.148639	-1.1684	0.242645	0.612314
RPL23AP46	Sarcopenia vs. Young Healthy	1.20358	-0.589705	0.504713	-1.1684	0.242647	0.541432
SLC39A8	Sarcopenia vs. Old Healthy	1.18877	0.484025	0.414282	1.16835	0.242667	NA
KIAA0100	Sarcopenia vs. Young Healthy	27.6769	-0.112785	0.096536	-1.16832	0.242676	0.541432
ZNF79	Old Healthy vs. Young Healthy	1.25226	-0.520167	0.445261	-1.16823	0.242714	0.612343
COPZ2	Old Healthy vs. Young Healthy	20.7896	-0.140258	0.120071	-1.16813	0.242753	0.612343
ABCB9	Old Healthy vs. Young Healthy	0.51209	-0.744508	0.637397	-1.16804	0.242789	NA
PDE6D	Sarcopenia vs. Young Healthy	0.841359	0.638121	0.546321	1.16803	0.242794	0.541522
MTND3P10	Sarcopenia vs. Young Healthy	6.83871	-1.97968	1.69489	-1.16802	0.242797	0.541522
S100A10	Sarcopenia vs. Old Healthy	44.6975	0.145661	0.124708	1.16802	0.2428	0.703009
CHAD	Sarcopenia vs. Old Healthy	1.9762	-0.4806	0.411471	-1.168	0.242805	NA
PGP	Sarcopenia vs. Old Healthy	67.6591	-0.103213	0.0883715	-1.16794	0.242831	0.703009
TNIK	Sarcopenia vs. Old Healthy	97.2416	0.100888	0.0863818	1.16793	0.242836	0.703009
ETFB	Old Healthy vs. Young Healthy	100.195	-0.100309	0.0858866	-1.16792	0.242837	0.612433
PHACTR2	Sarcopenia vs. Old Healthy	115.645	-0.0816511	0.069912	-1.16791	0.242842	0.703009
BTD	Old Healthy vs. Young Healthy	4.44242	0.29093	0.249125	1.1678	0.242885	0.612433
HNRNPCP3	Sarcopenia vs. Young Healthy	0.302949	1.24807	1.06874	1.1678	0.242888	NA
RASD2	Sarcopenia vs. Old Healthy	5.6575	-0.254397	0.217871	-1.16765	0.242948	NA
EIF4E3	Sarcopenia vs. Young Healthy	48.38	-0.0967589	0.0828786	-1.16748	0.243018	0.541926
GPATCH4	Old Healthy vs. Young Healthy	97.816	-0.0991081	0.0848914	-1.16747	0.243021	0.612653
OLFML2B	Sarcopenia vs. Old Healthy	2.24792	-0.425631	0.364594	-1.16741	0.243044	NA
SCN1A.AS1	Sarcopenia vs. Young Healthy	0.463291	-0.819571	0.702106	-1.1673	0.243088	NA
RCAN2	Sarcopenia vs. Old Healthy	99.3751	-0.125214	0.107275	-1.16723	0.243116	0.703009
NCEH1	Sarcopenia vs. Old Healthy	17.4776	-0.220158	0.188634	-1.16711	0.243164	NA
TMEM144	Old Healthy vs. Young Healthy	2.50485	-0.335947	0.28785	-1.16709	0.243174	0.612843
CLTC	Old Healthy vs. Young Healthy	69.3998	0.0914162	0.0783316	1.16704	0.243194	0.612843
TMEM222	Sarcopenia vs. Old Healthy	5.20169	0.26213	0.224614	1.16703	0.243199	NA
PF4	Sarcopenia vs. Old Healthy	1.13673	0.615436	0.52736	1.16701	0.243205	NA
MECP2	Sarcopenia vs. Old Healthy	44.0121	0.0858113	0.0735351	1.16694	0.243233	0.703009
SDHD	Old Healthy vs. Young Healthy	16.3279	-0.158767	0.136056	-1.16692	0.243241	0.612843
CEP120	Sarcopenia vs. Young Healthy	13.8002	0.160346	0.137415	1.16687	0.243262	0.542222
PLAAT5	Sarcopenia vs. Old Healthy	0.483947	0.799959	0.6856	1.1668	0.243291	NA
ZSCAN21	Sarcopenia vs. Old Healthy	3.60396	0.262831	0.225265	1.16676	0.243306	NA
PLXDC2	Old Healthy vs. Young Healthy	51.9787	0.117838	0.100997	1.16675	0.24331	0.612894
AGPS	Sarcopenia vs. Young Healthy	21.9877	0.13616	0.116704	1.16671	0.243328	0.542222
H2AZ1	Sarcopenia vs. Young Healthy	47.0196	-0.129035	0.110606	-1.16662	0.243363	0.542222
NUP58	Sarcopenia vs. Young Healthy	40.2803	0.0962301	0.0825004	1.16642	0.243445	0.542222
VEZT	Old Healthy vs. Young Healthy	108.357	0.0706585	0.0605773	1.16642	0.243445	0.613049
EXOSC9	Sarcopenia vs. Young Healthy	33.7767	0.11125	0.0953806	1.16638	0.243459	0.542222
SUPT6H	Old Healthy vs. Young Healthy	64.7902	0.0950368	0.0814814	1.16636	0.243468	0.613049
SLC35B1	Sarcopenia vs. Young Healthy	28.4682	-0.135529	0.116199	-1.16635	0.243473	0.542222
BRCA1	Sarcopenia vs. Young Healthy	13.1863	0.168277	0.144287	1.16627	0.243505	0.542222
LRRC39	Sarcopenia vs. Young Healthy	630.499	0.0889618	0.0762801	1.16625	0.243512	0.542222
HIVEP2	Sarcopenia vs. Young Healthy	103.123	0.0771284	0.0661377	1.16618	0.243542	0.542222
FLT1	Sarcopenia vs. Young Healthy	75.5456	-0.0995403	0.0853578	-1.16615	0.243552	0.542222
ZC2HC1C	Old Healthy vs. Young Healthy	4.07214	0.282282	0.242087	1.16604	0.2436	0.613258
A1BG.AS1	Old Healthy vs. Young Healthy	0.332694	-0.858541	0.736335	-1.16597	0.243628	NA
LHFPL5	Sarcopenia vs. Young Healthy	1.82448	-0.467559	0.401018	-1.16593	0.243643	0.542334
CENPB	Old Healthy vs. Young Healthy	61.4856	-0.101078	0.0866984	-1.16586	0.243673	0.613319
SNX21	Sarcopenia vs. Old Healthy	18.0667	-0.174928	0.150046	-1.16583	0.243684	NA
LURAP1	Old Healthy vs. Young Healthy	0.469938	0.869962	0.74631	1.16568	0.243742	NA
OSTM1	Sarcopenia vs. Old Healthy	15.2663	-0.142832	0.122534	-1.16565	0.243757	NA
GUCY1A2	Sarcopenia vs. Young Healthy	43.6522	-0.138187	0.118566	-1.16548	0.243824	0.542647
B3GALT2	Sarcopenia vs. Old Healthy	0.302776	-0.912058	0.782583	-1.16545	0.243839	NA
EBF2	Old Healthy vs. Young Healthy	9.13544	0.20527	0.176148	1.16532	0.243887	0.613738
MCTP2	Old Healthy vs. Young Healthy	0.670363	0.861298	0.73916	1.16524	0.243922	NA
ACVRL1	Sarcopenia vs. Old Healthy	23.2388	-0.124119	0.106518	-1.16524	0.243923	NA
C4orf48	Sarcopenia vs. Old Healthy	0.289669	0.803296	0.689401	1.16521	0.243934	NA
YIPF4	Old Healthy vs. Young Healthy	92.7648	-0.0671897	0.0576709	-1.16506	0.243997	0.613748
RRN3	Old Healthy vs. Young Healthy	40.8636	-0.124932	0.107239	-1.16499	0.244025	0.613748
ADRB2	Old Healthy vs. Young Healthy	16.9888	0.16883	0.144923	1.16496	0.244036	0.613748
RPS3AP21	Old Healthy vs. Young Healthy	0.598263	0.796764	0.683949	1.16495	0.244041	NA
CTDSPL	Old Healthy vs. Young Healthy	20.909	0.178769	0.153485	1.16473	0.244128	0.613855
ACTN4	Sarcopenia vs. Old Healthy	19.6351	0.173295	0.148793	1.16467	0.244152	NA
SEC22B	Sarcopenia vs. Old Healthy	20.6893	0.112914	0.0969623	1.16451	0.244216	NA
MSANTD4	Sarcopenia vs. Old Healthy	21.8223	-0.129132	0.110893	-1.16447	0.244233	NA
ATPAF2	Sarcopenia vs. Old Healthy	9.13131	-0.177566	0.152497	-1.16439	0.244267	NA
ZBTB26	Sarcopenia vs. Young Healthy	4.23993	0.279211	0.239817	1.16427	0.244315	0.543651
CBX6	Sarcopenia vs. Old Healthy	26.6643	0.127634	0.10963	1.16422	0.244333	NA
GCH1	Sarcopenia vs. Young Healthy	0.405498	0.888763	0.763413	1.1642	0.244344	NA
ATG101	Sarcopenia vs. Young Healthy	5.78873	-0.242721	0.208505	-1.1641	0.244383	0.543713
LINC02872	Old Healthy vs. Young Healthy	0.993143	-0.627497	0.539065	-1.16405	0.244404	0.614335
RNU6.204P	Sarcopenia vs. Old Healthy	1.21072	0.478858	0.411417	1.16392	0.244455	NA
ANKRD20A17P	Old Healthy vs. Young Healthy	1.09153	-0.499325	0.429035	-1.16383	0.244491	0.614335
GALK1	Sarcopenia vs. Old Healthy	1.77808	-0.425705	0.365783	-1.16382	0.244497	NA
HERPUD2	Old Healthy vs. Young Healthy	17.8881	0.141045	0.121196	1.16377	0.244516	0.614335
PRPSAP1	Old Healthy vs. Young Healthy	9.91499	-0.179369	0.154129	-1.16376	0.244521	0.614335
AMER1	Old Healthy vs. Young Healthy	10.9115	-0.172642	0.14836	-1.16366	0.244561	0.614335
SRP9	Sarcopenia vs. Old Healthy	22.2839	0.16666	0.143223	1.16364	0.24457	NA
UBA3	Sarcopenia vs. Young Healthy	13.4735	-0.171653	0.147514	-1.16364	0.244571	0.544041
ZNF737	Sarcopenia vs. Old Healthy	1.02277	0.502952	0.43223	1.16362	0.244577	NA
JDP2	Sarcopenia vs. Old Healthy	21.7014	0.176081	0.151341	1.16347	0.244638	NA
PARP4	Sarcopenia vs. Old Healthy	8.73345	0.195636	0.168153	1.16344	0.244652	NA
PMM1	Old Healthy vs. Young Healthy	9.23224	-0.189783	0.163141	-1.16331	0.244705	0.614576
NUFIP2	Sarcopenia vs. Old Healthy	73.2934	0.0874306	0.0751663	1.16316	0.244764	0.705858
FGF1	Sarcopenia vs. Old Healthy	2.84596	-0.329503	0.283297	-1.1631	0.244789	NA
LINC01881	Sarcopenia vs. Old Healthy	11.7295	0.200301	0.172218	1.16306	0.244805	NA
EIF2B3	Sarcopenia vs. Young Healthy	69.3606	-0.0872077	0.0749863	-1.16298	0.244837	0.544403
CSTA	Sarcopenia vs. Young Healthy	0.829648	0.733303	0.630549	1.16296	0.244846	0.544403
ZNF430	Sarcopenia vs. Old Healthy	5.00873	-0.250827	0.215681	-1.16296	0.244847	NA
MACF1	Sarcopenia vs. Young Healthy	290.533	0.0838958	0.0721412	1.16294	0.244854	0.544403
DOHH	Sarcopenia vs. Old Healthy	11.0486	-0.163862	0.140907	-1.16291	0.244865	NA
BANP	Sarcopenia vs. Old Healthy	10.4234	-0.175636	0.151034	-1.16289	0.244875	NA
PLCD1	Sarcopenia vs. Old Healthy	1.1326	-0.533126	0.458466	-1.16285	0.244891	NA
POLRMT	Sarcopenia vs. Old Healthy	12.5629	-0.167129	0.143725	-1.16284	0.244894	NA
SLC3A2	Sarcopenia vs. Young Healthy	14.7653	-0.192025	0.165139	-1.16281	0.244907	0.544431
NRF1	Old Healthy vs. Young Healthy	4.35155	0.288116	0.247829	1.16256	0.245007	0.615212
TIAF1	Sarcopenia vs. Young Healthy	0.531214	-0.784592	0.67496	-1.16243	0.245061	0.544684
SLIRP	Sarcopenia vs. Old Healthy	208.58	-0.0751352	0.064646	-1.16226	0.245131	0.705858
RNF44	Sarcopenia vs. Young Healthy	7.01649	-0.230428	0.19826	-1.16225	0.245134	0.544755
AJAP1	Sarcopenia vs. Old Healthy	0.938144	-0.563815	0.485115	-1.16223	0.245142	NA
MAP7D3	Sarcopenia vs. Old Healthy	117.038	0.130209	0.112035	1.16222	0.245147	0.705858
MRPL22	Sarcopenia vs. Young Healthy	17.4837	-0.170368	0.146611	-1.16204	0.245219	0.544799
FCER1G	Sarcopenia vs. Young Healthy	3.38828	0.436007	0.37522	1.162	0.245234	0.544799
H4C8	Sarcopenia vs. Old Healthy	3.04871	0.442622	0.380917	1.16199	0.245238	NA
DICER1	Old Healthy vs. Young Healthy	191.845	0.0638379	0.0549383	1.16199	0.245239	0.615671
NEDD4	Sarcopenia vs. Young Healthy	208.412	-0.109813	0.0945126	-1.16189	0.245281	0.544804
ATG13	Old Healthy vs. Young Healthy	4.53991	0.296391	0.255099	1.16187	0.245289	0.615676
TMCC1	Sarcopenia vs. Old Healthy	81.9628	-0.081191	0.0698821	-1.16183	0.245305	0.705858
ICA1	Sarcopenia vs. Young Healthy	3.85966	-0.294273	0.2533	-1.16176	0.245335	0.544804
WDR76	Sarcopenia vs. Young Healthy	0.962697	-0.610175	0.525244	-1.1617	0.245357	0.544804
XPR1	Sarcopenia vs. Young Healthy	18.6107	-0.139359	0.119973	-1.16158	0.245405	0.544819
HSP90AA2P	Sarcopenia vs. Old Healthy	2.12166	0.363803	0.313209	1.16154	0.245424	NA
MAMSTR	Sarcopenia vs. Old Healthy	58.0501	0.139751	0.120316	1.16153	0.245426	0.705858
CCDC144NL.AS1	Sarcopenia vs. Young Healthy	0.343492	0.888499	0.764937	1.16153	0.245426	NA
LACTB2	Old Healthy vs. Young Healthy	30.9988	0.147621	0.127095	1.1615	0.245438	0.615896
CCDC138	Old Healthy vs. Young Healthy	3.00317	0.35815	0.308375	1.16141	0.245474	0.615896
PDLIM5	Sarcopenia vs. Old Healthy	1254.14	-0.0649057	0.0558893	-1.16133	0.24551	0.705858
TRAPPC12	Sarcopenia vs. Young Healthy	23.1128	-0.12945	0.111473	-1.16126	0.245535	0.54502
SAP30L	Old Healthy vs. Young Healthy	45.181	0.100735	0.0867627	1.16104	0.245624	0.61615
IPO11	Sarcopenia vs. Old Healthy	9.76573	0.166719	0.143595	1.16103	0.245628	NA
RPL6	Sarcopenia vs. Old Healthy	175.494	0.0831784	0.0716419	1.16103	0.24563	0.705858
MTCO3P31	Sarcopenia vs. Young Healthy	0.672142	-0.749802	0.645827	-1.161	0.245644	0.545097
RN7SL689P	Sarcopenia vs. Young Healthy	8.9719	-0.249198	0.214657	-1.16092	0.245676	0.545097
IL20RB	Sarcopenia vs. Young Healthy	0.501338	0.8642	0.744444	1.16087	0.245696	NA
MED30	Sarcopenia vs. Young Healthy	1.97606	-0.42101	0.362689	-1.1608	0.245722	0.545097
ABCA2	Old Healthy vs. Young Healthy	2.99429	-0.32778	0.282405	-1.16067	0.245775	0.616364
CSF2RB	Old Healthy vs. Young Healthy	0.400638	-0.765461	0.659532	-1.16061	0.245799	NA
KPNA1	Old Healthy vs. Young Healthy	183.084	-0.0795655	0.0685557	-1.1606	0.245806	0.616364
TSPAN31	Sarcopenia vs. Young Healthy	8.34145	-0.201227	0.173384	-1.16059	0.245809	0.545097
ZNF251	Sarcopenia vs. Old Healthy	2.65076	0.324237	0.279386	1.16054	0.245831	NA
MSH4	Old Healthy vs. Young Healthy	0.45728	0.851096	0.733398	1.16048	0.245852	NA
RBBP7	Sarcopenia vs. Young Healthy	58.7795	0.0836436	0.0720791	1.16044	0.245869	0.545097
GTPBP4	Sarcopenia vs. Young Healthy	90.7268	0.0948081	0.0817059	1.16036	0.245903	0.545097
RASSF9	Sarcopenia vs. Young Healthy	6.71993	0.270036	0.232719	1.16036	0.245904	0.545097
MBNL1	Old Healthy vs. Young Healthy	580.185	0.0831711	0.07168	1.16031	0.245922	0.616532
WAS	Sarcopenia vs. Old Healthy	1.07128	-0.555245	0.478544	-1.16028	0.245936	NA
LILRB3	Sarcopenia vs. Young Healthy	0.998397	-0.621494	0.535698	-1.16016	0.245984	0.545097
PCDH7	Sarcopenia vs. Old Healthy	5.03142	-0.255722	0.220421	-1.16015	0.245987	NA
LZTS3	Sarcopenia vs. Young Healthy	2.94164	-0.358921	0.309376	-1.16015	0.245989	0.545097
TUBB2A	Sarcopenia vs. Old Healthy	7.94072	0.195816	0.168795	1.16008	0.246015	NA
CDC27	Old Healthy vs. Young Healthy	97.0596	0.0717372	0.061839	1.16006	0.246023	0.616625
SPTLC2	Sarcopenia vs. Young Healthy	16.9814	0.152078	0.131097	1.16004	0.246032	0.545097
DEDD2	Sarcopenia vs. Young Healthy	8.60294	0.22333	0.19252	1.16003	0.246035	0.545097
EPHA7	Sarcopenia vs. Old Healthy	0.695706	0.619261	0.533835	1.16002	0.246039	NA
HS6ST2	Sarcopenia vs. Young Healthy	7.41637	-0.392437	0.338312	-1.15999	0.246055	0.545097
ZNF563	Sarcopenia vs. Old Healthy	1.43144	0.451388	0.389134	1.15998	0.246056	NA
APPBP2	Old Healthy vs. Young Healthy	37.3188	0.0963862	0.0830929	1.15998	0.246056	0.616625
STARD9	Sarcopenia vs. Old Healthy	6.8636	0.217442	0.187473	1.15986	0.246107	NA
DIMT1	Sarcopenia vs. Young Healthy	10.2854	-0.195876	0.168914	-1.15962	0.246204	0.545339
MT.TI	Sarcopenia vs. Old Healthy	83.5329	0.283241	0.244264	1.15957	0.246225	0.706772
PDHB	Old Healthy vs. Young Healthy	86.9624	-0.106122	0.0915219	-1.15953	0.246241	0.616966
NUTM2B.AS1	Sarcopenia vs. Young Healthy	5.99842	0.249146	0.214873	1.15951	0.24625	0.545352
P2RY14	Sarcopenia vs. Old Healthy	5.69308	0.2196	0.189392	1.1595	0.246253	NA
SKIDA1	Sarcopenia vs. Young Healthy	0.793986	0.648887	0.559683	1.15938	0.2463	0.545372
POLR2D	Old Healthy vs. Young Healthy	8.50346	0.192349	0.165911	1.15935	0.246314	0.616984
CRYGS	Sarcopenia vs. Old Healthy	0.534944	0.709001	0.611561	1.15933	0.246321	NA
TUSC2	Sarcopenia vs. Young Healthy	45.7781	-0.101662	0.0876957	-1.15926	0.24635	0.545393
RYR2	Old Healthy vs. Young Healthy	0.90572	0.615605	0.53109	1.15913	0.246402	0.616984
C7orf26	Sarcopenia vs. Young Healthy	6.44036	-0.226285	0.195221	-1.15912	0.246407	0.54543
OTUD7B	Old Healthy vs. Young Healthy	50.8678	-0.0946324	0.0816417	-1.15912	0.246408	0.616984
DPAGT1	Sarcopenia vs. Old Healthy	5.34296	0.222389	0.191863	1.1591	0.246413	NA
RTN2	Old Healthy vs. Young Healthy	85.2071	-0.0913679	0.0788312	-1.15903	0.246443	0.616984
MCUR1	Sarcopenia vs. Old Healthy	49.9198	-0.0987909	0.0852508	-1.15883	0.246527	0.706772
GTF2H5	Sarcopenia vs. Young Healthy	100.018	0.080562	0.0695266	1.15872	0.24657	0.545668
STAMBPL1	Old Healthy vs. Young Healthy	0.95086	-0.533244	0.460215	-1.15869	0.246584	0.617148
DUSP12	Sarcopenia vs. Old Healthy	2.45056	0.32399	0.279623	1.15867	0.246591	NA
TRIM56	Sarcopenia vs. Young Healthy	19.2016	0.152332	0.131473	1.15866	0.246595	0.545668
NLN	Old Healthy vs. Young Healthy	67.1879	0.105198	0.090795	1.15863	0.246606	0.617148
PPP1R9B	Sarcopenia vs. Young Healthy	12.2334	-0.193953	0.167408	-1.15856	0.246635	0.545668
ZNF703	Sarcopenia vs. Old Healthy	100.483	0.0903271	0.0779661	1.15854	0.246642	0.706772
AKAP7	Old Healthy vs. Young Healthy	45.1066	-0.134933	0.116494	-1.15828	0.246748	0.617382
NFE2L1.DT	Sarcopenia vs. Young Healthy	1.26491	0.521669	0.450394	1.15825	0.246762	0.54586
UBA3	Sarcopenia vs. Old Healthy	13.4735	-0.154146	0.13309	-1.15821	0.246779	NA
C15orf41	Sarcopenia vs. Old Healthy	6.17446	0.247528	0.213724	1.15817	0.246796	NA
PRPF4	Old Healthy vs. Young Healthy	26.8429	0.140418	0.121263	1.15796	0.246879	0.617587
ITGAM	Sarcopenia vs. Old Healthy	2.06343	-0.386351	0.333652	-1.15795	0.246886	NA
BRCC3P1	Old Healthy vs. Young Healthy	0.269202	1.08534	0.937359	1.15787	0.246915	NA
CKAP4	Sarcopenia vs. Young Healthy	25.3185	0.135232	0.116806	1.15775	0.246966	0.546131
CKAP5	Sarcopenia vs. Young Healthy	124.507	0.0692175	0.0597903	1.15767	0.246998	0.546131
ASB7	Sarcopenia vs. Young Healthy	7.39469	0.224348	0.193811	1.15756	0.247045	0.546131
STX17	Sarcopenia vs. Young Healthy	55.4992	0.0973003	0.0840634	1.15746	0.247083	0.546131
CEP112	Sarcopenia vs. Young Healthy	54.1809	-0.111501	0.0963334	-1.15745	0.247091	0.546131
DHX37	Old Healthy vs. Young Healthy	5.39257	0.258368	0.223223	1.15744	0.247092	0.617997
RANBP9	Sarcopenia vs. Old Healthy	57.6592	-0.0896995	0.0774992	-1.15742	0.247099	0.706772
ABRA	Sarcopenia vs. Old Healthy	153.119	0.209984	0.181429	1.15739	0.247114	0.706772
TSHZ2	Sarcopenia vs. Young Healthy	12.9964	0.204755	0.176917	1.15735	0.247128	0.546131
PTCD3	Sarcopenia vs. Old Healthy	195.436	0.0721389	0.062335	1.15728	0.247158	0.706772
GZMA	Sarcopenia vs. Young Healthy	1.03077	0.624466	0.539623	1.15723	0.24718	0.546156
CD274	Old Healthy vs. Young Healthy	4.43834	0.315322	0.272498	1.15715	0.24721	0.618055
LINC02035	Old Healthy vs. Young Healthy	16.9116	0.162053	0.140059	1.15703	0.247259	0.618055
SOX15	Old Healthy vs. Young Healthy	1.15626	0.565807	0.489017	1.15703	0.247261	0.618055
ZNF618	Sarcopenia vs. Young Healthy	13.1789	-0.188921	0.163295	-1.15693	0.247302	0.546338
HTRA3	Old Healthy vs. Young Healthy	13.3859	-0.198933	0.171972	-1.15677	0.247365	0.618193
SNORD116.8	Old Healthy vs. Young Healthy	0.445597	0.836865	0.723545	1.15662	0.247429	NA
GLB1L2	Sarcopenia vs. Old Healthy	0.257821	1.1684	1.01033	1.15645	0.247496	NA
UBE2E1	Sarcopenia vs. Old Healthy	85.5508	0.0680928	0.0588812	1.15644	0.2475	0.707015
EIF4A3	Old Healthy vs. Young Healthy	6.86044	0.281104	0.243082	1.15641	0.247512	0.618438
HRH1	Sarcopenia vs. Old Healthy	2.90825	-0.313416	0.271042	-1.15634	0.247543	NA
RNF5	Sarcopenia vs. Old Healthy	14.5226	-0.166421	0.14393	-1.15626	0.247575	NA
ZNF485	Old Healthy vs. Young Healthy	3.85052	-0.298076	0.257797	-1.15624	0.247581	0.61849
TAF6	Sarcopenia vs. Old Healthy	10.7294	-0.164754	0.142507	-1.15611	0.247637	NA
TRIP11	Sarcopenia vs. Old Healthy	352.145	0.043628	0.0377378	1.15608	0.247647	0.707015
MAPK12	Sarcopenia vs. Young Healthy	82.0706	-0.1029	0.0890158	-1.15597	0.247694	0.547093
PCCA	Old Healthy vs. Young Healthy	26.8848	0.117862	0.10196	1.15596	0.247697	0.61852
PHF11	Old Healthy vs. Young Healthy	14.5639	0.163733	0.141647	1.15593	0.247711	0.61852
CILP	Sarcopenia vs. Young Healthy	21.026	0.191563	0.165727	1.15589	0.247725	0.547093
ZNF410	Old Healthy vs. Young Healthy	0.698282	-0.687467	0.594764	-1.15586	0.247737	NA
CREBRF	Old Healthy vs. Young Healthy	95.726	0.0807702	0.0698791	1.15586	0.24774	0.61852
FAM229A	Sarcopenia vs. Old Healthy	0.797926	-0.621125	0.537388	-1.15582	0.247754	NA
MAP3K13	Sarcopenia vs. Young Healthy	12.7437	-0.174186	0.150724	-1.15566	0.247819	0.547156
RHOC	Sarcopenia vs. Young Healthy	13.456	0.171367	0.148289	1.15562	0.247835	0.547156
MTCL1	Old Healthy vs. Young Healthy	2.93188	-0.33405	0.289093	-1.15551	0.247881	0.618747
NKAPD1	Old Healthy vs. Young Healthy	42.049	0.0978758	0.0847119	1.1554	0.247928	0.618747
YLPM1	Old Healthy vs. Young Healthy	94.7367	0.0856972	0.0741798	1.15526	0.247983	0.618761
CCDC85A	Sarcopenia vs. Young Healthy	0.912426	-0.66148	0.572613	-1.15519	0.248011	0.547456
KIAA1841	Old Healthy vs. Young Healthy	10.8979	0.184539	0.159768	1.15505	0.248071	0.618858
SSH2	Sarcopenia vs. Old Healthy	81.1344	0.0768027	0.0664971	1.15498	0.248099	0.707645
RETREG2	Sarcopenia vs. Young Healthy	12.9009	0.163684	0.141723	1.15495	0.248111	0.54749
TCF7	Sarcopenia vs. Young Healthy	0.537856	0.878114	0.760349	1.15488	0.248138	0.54749
FBXW4	Sarcopenia vs. Young Healthy	34.0642	-0.132222	0.114491	-1.15486	0.248148	0.54749
TSPAN14	Old Healthy vs. Young Healthy	12.0803	-0.179222	0.155219	-1.15464	0.24824	0.619019
EDRF1	Old Healthy vs. Young Healthy	24.3626	0.126199	0.109303	1.15458	0.248262	0.619019
PPP4R1	Old Healthy vs. Young Healthy	18.1101	0.143514	0.124305	1.15453	0.248282	0.619019
LRP1B	Sarcopenia vs. Old Healthy	33.5601	0.278406	0.241173	1.15438	0.248343	NA
GPATCH4	Sarcopenia vs. Young Healthy	97.816	-0.101935	0.0883095	-1.1543	0.248378	0.547736
RNF114	Sarcopenia vs. Young Healthy	32.3205	0.100239	0.0868402	1.15429	0.248382	0.547736
PCBP1.AS1	Sarcopenia vs. Young Healthy	5.38983	0.269156	0.233185	1.15426	0.248394	0.547736
CASP3	Old Healthy vs. Young Healthy	8.74392	-0.203125	0.175986	-1.15421	0.248412	0.619223
TYROBP	Sarcopenia vs. Young Healthy	8.04133	0.29748	0.257739	1.15419	0.248421	0.547736
EFNA1	Sarcopenia vs. Old Healthy	7.01752	-0.236923	0.205277	-1.15416	0.248434	NA
DALRD3	Sarcopenia vs. Old Healthy	10.359	-0.166161	0.143969	-1.15414	0.248443	NA
C16orf72	Sarcopenia vs. Old Healthy	28.8922	-0.115407	0.100004	-1.15403	0.24849	NA
ZFYVE27	Sarcopenia vs. Young Healthy	3.62332	0.317093	0.274776	1.15401	0.248497	0.547812
GOLM2	Sarcopenia vs. Old Healthy	53.4393	-0.0947041	0.0820663	-1.15399	0.248502	0.707645
SF3B3	Sarcopenia vs. Old Healthy	39.2484	0.0935119	0.0810351	1.15397	0.248513	0.707645
AZI2	Old Healthy vs. Young Healthy	46.3083	0.0928851	0.0805077	1.15374	0.248606	0.619558
VRK1	Sarcopenia vs. Old Healthy	11.1826	0.154868	0.134231	1.15374	0.248607	NA
RALB	Old Healthy vs. Young Healthy	25.0056	0.128522	0.111405	1.15365	0.248645	0.619558
PRDX4	Sarcopenia vs. Old Healthy	7.33997	0.198849	0.172374	1.15359	0.248669	NA
SDR39U1	Sarcopenia vs. Old Healthy	38.8312	0.116349	0.10086	1.15357	0.248676	0.707645
DHODH	Sarcopenia vs. Young Healthy	6.88594	0.220032	0.190748	1.15353	0.248694	0.548064
CDC16	Sarcopenia vs. Young Healthy	39.6016	-0.104888	0.090935	-1.15344	0.248732	0.548064
ZNF292	Sarcopenia vs. Young Healthy	127.242	0.0654712	0.056762	1.15343	0.248733	0.548064
MRAS	Old Healthy vs. Young Healthy	46.985	0.107156	0.0929078	1.15336	0.248761	0.619727
CACTIN	Sarcopenia vs. Young Healthy	2.95813	0.340038	0.294865	1.1532	0.248828	0.548107
PLEKHM1P1	Sarcopenia vs. Young Healthy	0.81913	0.637286	0.55263	1.15319	0.248834	0.548107
WDFY1	Sarcopenia vs. Old Healthy	20.9522	-0.127012	0.110144	-1.15314	0.248853	NA
H2AC6	Sarcopenia vs. Old Healthy	14.5532	0.158381	0.137349	1.15313	0.248857	NA
IRX5	Sarcopenia vs. Young Healthy	2.06046	0.436214	0.378302	1.15308	0.248875	0.54811
CAV2	Sarcopenia vs. Old Healthy	42.2614	0.114387	0.0992042	1.15305	0.248891	0.707683
MAMDC2	Old Healthy vs. Young Healthy	5.15352	0.257504	0.223328	1.15303	0.248896	0.619942
RNU4.2	Old Healthy vs. Young Healthy	0.584175	0.787869	0.683393	1.15288	0.24896	NA
ADM	Sarcopenia vs. Old Healthy	7.4097	0.198129	0.171857	1.15288	0.248962	NA
PTBP3	Old Healthy vs. Young Healthy	22.8545	0.131581	0.114134	1.15287	0.248965	0.619991
IFT122	Sarcopenia vs. Old Healthy	2.96991	0.332997	0.288883	1.1527	0.249032	NA
LIMS2	Old Healthy vs. Young Healthy	10.546	-0.193121	0.167545	-1.15265	0.249055	0.620093
TUBB6	Old Healthy vs. Young Healthy	11.4699	0.232569	0.201791	1.15252	0.249106	0.620099
TMEM135	Sarcopenia vs. Old Healthy	4.68571	0.291507	0.252942	1.15247	0.249129	NA
PLS3	Sarcopenia vs. Young Healthy	45.8408	0.132785	0.115222	1.15243	0.249145	0.548614
VNN2	Sarcopenia vs. Young Healthy	0.373141	0.957465	0.83085	1.15239	0.24916	NA
DDN	Sarcopenia vs. Old Healthy	91.346	-0.381189	0.330803	-1.15231	0.249192	0.707929
LEMD3	Old Healthy vs. Young Healthy	22.9143	0.133197	0.115596	1.15226	0.249213	0.620208
RN7SL393P	Sarcopenia vs. Old Healthy	0.746889	0.705238	0.612095	1.15217	0.249251	NA
SIDT2	Sarcopenia vs. Old Healthy	10.7353	-0.183411	0.159188	-1.15217	0.249252	NA
HEXD	Sarcopenia vs. Young Healthy	12.5201	-0.172269	0.14952	-1.15215	0.249258	0.548775
SAMD5	Sarcopenia vs. Old Healthy	1.03506	-0.584669	0.50747	-1.15213	0.24927	NA
RELCH	Old Healthy vs. Young Healthy	6.8537	-0.211915	0.183942	-1.15208	0.249288	0.620208
MACROH2A1	Old Healthy vs. Young Healthy	81.0516	0.074443	0.0646174	1.15206	0.249297	0.620208
HM13.AS1	Old Healthy vs. Young Healthy	0.692367	-0.66552	0.577686	-1.15204	0.249303	NA
MYLK2	Sarcopenia vs. Old Healthy	151.011	-0.164626	0.142926	-1.15182	0.249393	0.707929
HMBS	Sarcopenia vs. Old Healthy	14.9795	-0.14056	0.122043	-1.15173	0.249434	NA
GALNTL6	Old Healthy vs. Young Healthy	0.391232	1.08199	0.939525	1.15163	0.249472	NA
HSPB11	Old Healthy vs. Young Healthy	6.24364	0.243739	0.211648	1.15162	0.249476	0.620531
PBX3	Sarcopenia vs. Old Healthy	14.3535	-0.216797	0.188259	-1.15158	0.249492	NA
PPA1	Sarcopenia vs. Young Healthy	31.8093	0.130833	0.113619	1.15151	0.249524	0.54927
ZNF12	Sarcopenia vs. Old Healthy	15.8879	0.140113	0.121691	1.15139	0.249572	NA
SIPA1L2	Sarcopenia vs. Old Healthy	21.1741	0.2307	0.200379	1.15132	0.249601	NA
LGALS1	Sarcopenia vs. Old Healthy	211.258	-0.125627	0.109115	-1.15132	0.249601	0.707929
LMO3	Old Healthy vs. Young Healthy	0.7361	0.770299	0.669065	1.15131	0.249606	NA
APPL2	Old Healthy vs. Young Healthy	10.2128	0.19279	0.167454	1.1513	0.249608	0.620737
JCHAIN	Sarcopenia vs. Old Healthy	1.0807	0.683124	0.593509	1.15099	0.249735	NA
MYH13	Sarcopenia vs. Young Healthy	2.06919	-0.394912	0.343131	-1.15091	0.24977	0.549695
TFCP2	Old Healthy vs. Young Healthy	21.9767	0.122189	0.10617	1.15088	0.249783	0.620773
MYL3	Sarcopenia vs. Old Healthy	1004.21	-0.192124	0.166938	-1.15087	0.249786	0.707929
AFTPH	Old Healthy vs. Young Healthy	28.765	-0.10664	0.0926603	-1.15087	0.249786	0.620773
PCAT6	Old Healthy vs. Young Healthy	1.47388	-0.473681	0.41159	-1.15086	0.249792	0.620773
TOP3B	Sarcopenia vs. Old Healthy	0.372317	-0.847307	0.736254	-1.15084	0.2498	NA
PIGS	Old Healthy vs. Young Healthy	36.0015	0.121511	0.105589	1.15079	0.249818	0.620773
TSC1	Sarcopenia vs. Young Healthy	86.1872	-0.0826995	0.0718641	-1.15078	0.249825	0.549695
DTL	Sarcopenia vs. Young Healthy	0.386785	0.947121	0.823042	1.15076	0.249832	NA
CREBRF	Sarcopenia vs. Young Healthy	95.726	0.0835401	0.0726019	1.15066	0.249872	0.549695
EIF4A3	Sarcopenia vs. Young Healthy	6.86044	0.290044	0.252072	1.15064	0.24988	0.549695
MAP3K10	Old Healthy vs. Young Healthy	4.85792	-0.263575	0.229091	-1.15053	0.249927	0.620923
ANKEF1	Sarcopenia vs. Old Healthy	1.20577	0.441543	0.383777	1.15052	0.249929	NA
EEF1G	Sarcopenia vs. Old Healthy	21.2011	-0.137045	0.119118	-1.1505	0.249938	NA
WDPCP	Sarcopenia vs. Young Healthy	6.02528	0.238001	0.206889	1.15038	0.249988	0.549843
RPS10P3	Old Healthy vs. Young Healthy	0.304067	-0.913757	0.794316	-1.15037	0.249992	NA
PIGU	Old Healthy vs. Young Healthy	7.42754	-0.191931	0.166856	-1.15028	0.250028	0.620943
AHCY	Old Healthy vs. Young Healthy	19.0316	0.13674	0.118878	1.15025	0.250039	0.620943
HAUS6	Old Healthy vs. Young Healthy	14.9483	0.148991	0.129552	1.15005	0.250122	0.620943
EPB41	Sarcopenia vs. Old Healthy	48.5509	0.0883577	0.0768378	1.14992	0.250175	0.708458
LENG1	Old Healthy vs. Young Healthy	9.64867	0.193789	0.168525	1.14991	0.250179	0.620943
MRTO4	Old Healthy vs. Young Healthy	21.4606	-0.144676	0.125815	-1.14991	0.25018	0.620943
SGTB	Sarcopenia vs. Old Healthy	8.20868	-0.195636	0.170168	-1.14966	0.250284	NA
GUCD1	Old Healthy vs. Young Healthy	82.3318	-0.178812	0.155552	-1.14953	0.250337	0.62121
CERKL	Old Healthy vs. Young Healthy	0.46331	0.935223	0.813642	1.14943	0.25038	NA
VWA1	Sarcopenia vs. Old Healthy	4.25448	0.251664	0.218953	1.1494	0.250392	NA
EFNA4	Sarcopenia vs. Old Healthy	0.398604	0.722761	0.628848	1.14934	0.250415	NA
ASCC3	Sarcopenia vs. Young Healthy	39.934	0.113804	0.0990189	1.14932	0.250426	0.550707
MLLT10	Sarcopenia vs. Young Healthy	28.045	-0.121342	0.105585	-1.14923	0.250462	0.550707
PCID2	Sarcopenia vs. Old Healthy	30.284	0.100863	0.0877746	1.14911	0.250509	NA
LMNA	Sarcopenia vs. Young Healthy	45.1514	-0.0959689	0.0835198	-1.14906	0.250533	0.550772
FRAS1	Sarcopenia vs. Old Healthy	7.9544	-0.200621	0.17462	-1.1489	0.250598	NA
USP7	Old Healthy vs. Young Healthy	297.649	0.05771	0.0502316	1.14888	0.250607	0.621757
S100B	Sarcopenia vs. Old Healthy	0.620516	0.663432	0.577474	1.14885	0.250617	NA
ZKSCAN2.DT	Sarcopenia vs. Old Healthy	2.02377	0.379655	0.33048	1.1488	0.250639	NA
NDNF	Sarcopenia vs. Old Healthy	4.77476	-0.265544	0.231157	-1.14876	0.250655	NA
CDKL3	Sarcopenia vs. Old Healthy	1.58218	0.402236	0.350152	1.14875	0.25066	NA
PEAR1	Old Healthy vs. Young Healthy	7.52376	-0.211981	0.184549	-1.14864	0.250702	0.621827
PIEZO1	Sarcopenia vs. Young Healthy	0.832792	0.654192	0.569559	1.14859	0.250724	0.551098
PILRA	Sarcopenia vs. Young Healthy	0.272121	-1.15834	1.00849	-1.14858	0.250728	NA
CEP57L1	Old Healthy vs. Young Healthy	14.0795	-0.177343	0.154412	-1.1485	0.250762	0.621827
FMNL1	Sarcopenia vs. Young Healthy	2.11991	0.420386	0.366031	1.1485	0.250762	0.551098
COQ7	Old Healthy vs. Young Healthy	30.2695	0.117148	0.10201	1.1484	0.250803	0.621827
LMO7.AS1	Sarcopenia vs. Old Healthy	0.564523	0.783529	0.682307	1.14835	0.250823	NA
TTLL1	Old Healthy vs. Young Healthy	1.9682	-0.361902	0.315154	-1.14833	0.250831	0.621827
PBXIP1	Sarcopenia vs. Old Healthy	89.2703	0.0918372	0.0799778	1.14828	0.250851	0.7098
CHST9	Sarcopenia vs. Young Healthy	0.919356	-0.635456	0.553425	-1.14822	0.250876	0.551258
CHST9	Old Healthy vs. Young Healthy	0.919356	-0.604919	0.526834	-1.14821	0.25088	0.621827
PARVA	Sarcopenia vs. Old Healthy	7.7483	0.196412	0.171073	1.14812	0.250921	NA
POLM	Old Healthy vs. Young Healthy	3.52984	-0.298615	0.260112	-1.14802	0.250958	0.621875
ZNF524	Sarcopenia vs. Young Healthy	14.0954	-0.185701	0.161761	-1.14799	0.250971	0.551377
PDCL2P2	Old Healthy vs. Young Healthy	0.291756	0.910566	0.793193	1.14798	0.250979	NA
TMEM234	Sarcopenia vs. Old Healthy	0.444858	0.766394	0.667607	1.14797	0.250981	NA
SMARCE1	Old Healthy vs. Young Healthy	52.7435	0.0882335	0.0768632	1.14793	0.250998	0.621875
IFTAP	Sarcopenia vs. Old Healthy	16.4775	0.148971	0.12978	1.14787	0.251023	NA
FAM78A	Sarcopenia vs. Young Healthy	23.0299	-0.146439	0.12759	-1.14773	0.251078	0.551453
ZNF793.AS1	Sarcopenia vs. Young Healthy	0.499936	0.804183	0.700679	1.14772	0.251084	NA
ADRA2A	Sarcopenia vs. Old Healthy	0.294019	-0.827906	0.721386	-1.14766	0.251109	NA
EIF3L	Sarcopenia vs. Young Healthy	4.55176	0.312431	0.272236	1.14765	0.251115	0.551453
IQCM	Sarcopenia vs. Old Healthy	0.663362	-0.678671	0.591372	-1.14762	0.251125	NA
TNFRSF4	Sarcopenia vs. Young Healthy	0.559609	0.789775	0.688189	1.14761	0.251128	0.551453
NFKBIA	Sarcopenia vs. Old Healthy	149.177	0.163214	0.142236	1.14749	0.251179	0.710153
SLC43A3	Sarcopenia vs. Young Healthy	3.52125	0.381758	0.332699	1.14746	0.251193	0.551505
GHDC	Sarcopenia vs. Old Healthy	1.80339	-0.398988	0.347724	-1.14743	0.251205	NA
MTTP	Sarcopenia vs. Young Healthy	1.3198	-0.488932	0.426162	-1.14729	0.251261	0.551565
DESI2	Sarcopenia vs. Old Healthy	25.9979	-0.125326	0.109251	-1.14713	0.251326	NA
PRKAG2.AS1	Sarcopenia vs. Young Healthy	0.526382	0.791729	0.690191	1.14712	0.251333	0.551635
WDR24	Old Healthy vs. Young Healthy	1.52247	-0.443466	0.3866	-1.14709	0.251343	0.622609
TRAM2.AS1	Sarcopenia vs. Old Healthy	11.4927	-0.174397	0.152079	-1.14676	0.251482	NA
C1QTNF9	Sarcopenia vs. Old Healthy	2.6279	-0.352158	0.3071	-1.14672	0.251497	NA
ZNF585B	Old Healthy vs. Young Healthy	2.56797	0.403766	0.352113	1.1467	0.251507	0.622777
TGOLN2	Old Healthy vs. Young Healthy	104.484	0.0745318	0.0649972	1.14669	0.251509	0.622777
ATXN10	Sarcopenia vs. Old Healthy	100.71	-0.0671515	0.0585616	-1.14668	0.251513	0.710526
RNF170	Sarcopenia vs. Old Healthy	26.001	-0.110577	0.0964357	-1.14664	0.251532	NA
DUSP10	Sarcopenia vs. Old Healthy	16.4792	0.172379	0.150366	1.14639	0.251632	NA
MAN2A2	Old Healthy vs. Young Healthy	59.1982	-0.125918	0.109841	-1.14636	0.251645	0.622835
PHKG1	Old Healthy vs. Young Healthy	158.056	-0.086379	0.0753513	-1.14635	0.25165	0.622835
PDCL3	Sarcopenia vs. Old Healthy	26.8282	-0.128807	0.112363	-1.14635	0.251652	NA
MMD	Old Healthy vs. Young Healthy	3.59052	0.32596	0.284364	1.14628	0.25168	0.622835
WDR26	Old Healthy vs. Young Healthy	68.783	-0.0932106	0.0813306	-1.14607	0.251766	0.622866
POGK	Sarcopenia vs. Young Healthy	13.0544	0.161504	0.140925	1.14603	0.251781	0.5525
EEF2KMT	Sarcopenia vs. Young Healthy	1.35209	-0.574982	0.501761	-1.14593	0.251825	0.5525
ANKRD35	Sarcopenia vs. Young Healthy	17.777	0.19727	0.172158	1.14587	0.25185	0.5525
ALDH18A1	Sarcopenia vs. Young Healthy	0.886221	-0.586084	0.511553	-1.1457	0.251921	0.552565
COPS3	Old Healthy vs. Young Healthy	50.3837	-0.0991837	0.0865711	-1.14569	0.251923	0.622866
TIFA	Old Healthy vs. Young Healthy	1.85311	-0.443832	0.3874	-1.14567	0.251932	0.622866
NINJ1	Old Healthy vs. Young Healthy	15.7086	0.171992	0.150127	1.14564	0.251942	0.622866
DAAM2	Sarcopenia vs. Old Healthy	12.8176	-0.240889	0.210268	-1.14562	0.25195	NA
SIRT7	Sarcopenia vs. Old Healthy	4.36328	0.243997	0.212989	1.14559	0.251967	NA
CD53	Sarcopenia vs. Young Healthy	1.07572	-0.608283	0.530987	-1.14557	0.251973	0.552568
FAAP100	Sarcopenia vs. Old Healthy	6.24371	0.211815	0.184905	1.14554	0.251987	NA
RNU6.890P	Sarcopenia vs. Young Healthy	1.00656	0.558133	0.487242	1.1455	0.252004	0.552568
HUS1	Sarcopenia vs. Old Healthy	12.5012	-0.153266	0.133804	-1.14546	0.25202	NA
CDK18	Sarcopenia vs. Young Healthy	0.400156	0.988591	0.863067	1.14544	0.252027	NA
ISOC2	Old Healthy vs. Young Healthy	30.8193	-0.136389	0.119074	-1.14541	0.252037	0.622866
MYBBP1A	Sarcopenia vs. Old Healthy	40.1493	-0.144171	0.125873	-1.14537	0.252056	0.711193
TTI2	Old Healthy vs. Young Healthy	4.59013	0.262084	0.228829	1.14533	0.252072	0.622866
ZBTB49	Old Healthy vs. Young Healthy	0.820301	-0.647239	0.565152	-1.14525	0.252107	0.622866
RBAK	Sarcopenia vs. Young Healthy	27.1566	-0.12012	0.10489	-1.1452	0.252127	0.552628
ACBD6	Old Healthy vs. Young Healthy	37.6058	-0.0950351	0.0829869	-1.14518	0.252134	0.622866
RIT1	Sarcopenia vs. Old Healthy	8.15772	-0.191933	0.167603	-1.14516	0.252142	NA
NEURL1	Old Healthy vs. Young Healthy	78.7438	-0.119146	0.104043	-1.14516	0.252144	0.622866
SNX7	Sarcopenia vs. Old Healthy	3.73337	0.358397	0.312974	1.14514	0.252153	NA
RPL37A	Sarcopenia vs. Young Healthy	2392.64	0.0660043	0.05764	1.14511	0.252163	0.552628
TPD52L1	Sarcopenia vs. Young Healthy	38.7186	0.137275	0.119881	1.14509	0.25217	0.552628
KMT2E.AS1	Old Healthy vs. Young Healthy	1.23124	0.478758	0.418107	1.14506	0.252184	0.622866
TTC39A	Sarcopenia vs. Young Healthy	1.20554	-0.542171	0.473531	-1.14495	0.252228	0.552628
SLC38A3	Sarcopenia vs. Young Healthy	3.43846	-0.32478	0.283667	-1.14493	0.252236	0.552628
STXBP3	Sarcopenia vs. Old Healthy	23.892	-0.110664	0.0966588	-1.14489	0.252253	NA
SLC26A2	Sarcopenia vs. Old Healthy	28.1923	0.122348	0.106869	1.14484	0.252274	NA
MTRNR2L4	Sarcopenia vs. Young Healthy	3.01802	-0.350282	0.305991	-1.14475	0.252314	0.552708
EEF2K	Sarcopenia vs. Young Healthy	65.8293	-0.111162	0.0971165	-1.14463	0.252364	0.552729
CNOT7	Sarcopenia vs. Old Healthy	242.552	-0.0519769	0.0454098	-1.14462	0.252367	0.711193
KRCC1	Sarcopenia vs. Old Healthy	54.9186	-0.090648	0.0791992	-1.14456	0.252393	0.711193
MEG8	Old Healthy vs. Young Healthy	2.78324	-0.336894	0.294361	-1.14449	0.252419	0.623325
APOBEC2	Sarcopenia vs. Young Healthy	146.655	-0.177101	0.154747	-1.14446	0.252434	0.552793
LRTOMT	Sarcopenia vs. Old Healthy	1.66754	-0.414009	0.361818	-1.14425	0.252521	NA
RBX1	Sarcopenia vs. Young Healthy	91.3642	0.095293	0.0832823	1.14422	0.252534	0.552913
TTC23	Sarcopenia vs. Old Healthy	6.81427	0.203758	0.17808	1.14419	0.252544	NA
THAP2	Sarcopenia vs. Young Healthy	8.07752	-0.201032	0.175708	-1.14413	0.252571	0.552913
FBRSL1	Sarcopenia vs. Old Healthy	17.2929	0.134304	0.11739	1.14408	0.252589	NA
ATP11C	Old Healthy vs. Young Healthy	10.1205	0.183106	0.160077	1.14386	0.252681	0.623747
TNPO3	Sarcopenia vs. Old Healthy	53.9761	-0.0783076	0.0684606	-1.14383	0.252693	0.711193
BATF3	Sarcopenia vs. Old Healthy	0.61063	0.670505	0.586219	1.14378	0.252715	NA
SRBD1	Old Healthy vs. Young Healthy	13.4636	0.169788	0.148446	1.14377	0.252719	0.623747
HMGB3P22	Sarcopenia vs. Old Healthy	1.02199	-0.54973	0.480642	-1.14374	0.252731	NA
UBR2	Old Healthy vs. Young Healthy	170.215	-0.0606292	0.0530103	-1.14373	0.252737	0.623747
KIF14	Sarcopenia vs. Old Healthy	0.378405	-0.745172	0.651567	-1.14366	0.252764	NA
RSRP1	Sarcopenia vs. Old Healthy	27.842	0.128296	0.112185	1.14361	0.252787	NA
ANLN	Sarcopenia vs. Young Healthy	0.500867	0.826983	0.723151	1.14358	0.252797	NA
RAI14	Sarcopenia vs. Young Healthy	7.1036	0.235241	0.20574	1.14339	0.252877	0.553435
DBIL5P2	Sarcopenia vs. Young Healthy	1.12234	-0.511701	0.447544	-1.14335	0.252891	0.553435
ATP6V1FNB	Sarcopenia vs. Young Healthy	0.879325	-0.75921	0.66408	-1.14325	0.252935	0.553441
ORAI3	Sarcopenia vs. Old Healthy	4.25362	-0.264773	0.231617	-1.14315	0.252976	NA
COX17	Sarcopenia vs. Young Healthy	63.3167	-0.181223	0.158541	-1.14307	0.25301	0.553452
HNRNPCP1	Sarcopenia vs. Young Healthy	0.577538	-0.81344	0.711646	-1.14304	0.253022	0.553452
MSRB3	Old Healthy vs. Young Healthy	294.51	-0.0888281	0.077715	-1.143	0.253039	0.624069
TCP11L2	Sarcopenia vs. Old Healthy	58.0615	-0.109527	0.0958252	-1.14299	0.253043	0.711193
GSK3A	Old Healthy vs. Young Healthy	14.6961	-0.147454	0.129015	-1.14292	0.25307	0.624069
POLD2	Old Healthy vs. Young Healthy	8.73484	0.207567	0.181611	1.14292	0.253072	0.624069
TMEM121B	Old Healthy vs. Young Healthy	0.899907	-0.584904	0.511768	-1.14291	0.253076	0.624069
ARHGAP29	Sarcopenia vs. Old Healthy	114.948	0.070557	0.0617348	1.1429	0.253078	0.711193
CD163	Sarcopenia vs. Old Healthy	7.3432	0.237973	0.208223	1.14288	0.25309	NA
ST7	Old Healthy vs. Young Healthy	3.75952	-0.317396	0.277731	-1.14282	0.253114	0.624069
SLITRK5	Old Healthy vs. Young Healthy	0.772962	0.706222	0.617996	1.14276	0.253137	NA
ZNF692	Sarcopenia vs. Young Healthy	3.08765	0.34119	0.298617	1.14257	0.253218	0.553575
TGFBR2	Sarcopenia vs. Old Healthy	15.0159	0.175672	0.153756	1.14254	0.253231	NA
FAM178B	Sarcopenia vs. Young Healthy	0.253037	-0.994466	0.870464	-1.14246	0.253265	NA
VEGFD	Sarcopenia vs. Old Healthy	3.63939	0.280597	0.245618	1.14241	0.253283	NA
ANKRD27	Sarcopenia vs. Young Healthy	7.90516	0.231719	0.202849	1.14232	0.253321	0.553575
APOC1	Sarcopenia vs. Old Healthy	4.8523	-0.29513	0.258371	-1.14227	0.253341	NA
UBE2Q1	Sarcopenia vs. Old Healthy	45.9093	0.0889037	0.077831	1.14227	0.253344	0.711193
HSPA12B	Old Healthy vs. Young Healthy	5.649	0.254655	0.22294	1.14226	0.253347	0.624285
TRIM8	Old Healthy vs. Young Healthy	42.428	-0.099346	0.0869752	-1.14223	0.253357	0.624285
SOBP	Sarcopenia vs. Old Healthy	55.2802	-0.103003	0.0901798	-1.14219	0.253374	0.711193
VPS33A	Sarcopenia vs. Young Healthy	13.4281	-0.16338	0.143043	-1.14218	0.253381	0.553575
CHUK	Old Healthy vs. Young Healthy	12.8026	-0.168215	0.147276	-1.14218	0.253381	0.624285
PPP1R16B	Sarcopenia vs. Old Healthy	0.899901	0.575215	0.503618	1.14217	0.253385	NA
MTREX	Sarcopenia vs. Young Healthy	106.501	0.0719006	0.0629525	1.14214	0.253396	0.553575
MT.TV	Old Healthy vs. Young Healthy	490.566	0.167172	0.146368	1.14213	0.253399	0.624285
CHGB	Sarcopenia vs. Young Healthy	1.14362	0.836318	0.732246	1.14213	0.253401	0.553575
SF3A2	Sarcopenia vs. Young Healthy	6.52196	0.230168	0.201527	1.14212	0.253403	0.553575
CIART	Sarcopenia vs. Young Healthy	14.1374	0.24011	0.210246	1.14205	0.253435	0.553575
SRSF11	Sarcopenia vs. Young Healthy	252.384	0.0615458	0.0538915	1.14203	0.253441	0.553575
PRDM8	Sarcopenia vs. Young Healthy	2.65518	-0.359948	0.315186	-1.14202	0.253447	0.553575
AKNA	Sarcopenia vs. Old Healthy	2.63996	0.312876	0.273981	1.14196	0.25347	NA
GGA2	Old Healthy vs. Young Healthy	30.6915	0.104235	0.0912865	1.14184	0.253519	0.624381
PRG4	Sarcopenia vs. Old Healthy	27.7402	0.344486	0.301702	1.14181	0.253534	NA
ITPRIPL2	Old Healthy vs. Young Healthy	88.22	-0.0762589	0.0667881	-1.1418	0.253536	0.624381
MFSD4A	Sarcopenia vs. Young Healthy	0.489766	0.779284	0.682606	1.14163	0.253607	NA
GRAP2	Sarcopenia vs. Old Healthy	0.29487	0.89327	0.782569	1.14146	0.253679	NA
ZNF675	Old Healthy vs. Young Healthy	3.90603	-0.319141	0.279592	-1.14145	0.253682	0.624542
C1QTNF6	Sarcopenia vs. Old Healthy	1.24051	0.48017	0.420677	1.14142	0.253695	NA
ZNF579	Old Healthy vs. Young Healthy	11.198	-0.170099	0.149026	-1.14141	0.2537	0.624542
RRP36	Sarcopenia vs. Old Healthy	33.2485	-0.101984	0.0893549	-1.14134	0.25373	NA
EXOSC5	Sarcopenia vs. Young Healthy	7.15756	-0.244365	0.214125	-1.14123	0.253775	0.554202
BRD2	Old Healthy vs. Young Healthy	85.7835	0.0872109	0.0764303	1.14105	0.253849	0.624787
GMIP	Sarcopenia vs. Young Healthy	0.484703	0.821633	0.720074	1.14104	0.253853	NA
IQCA1	Sarcopenia vs. Young Healthy	0.526481	-0.782158	0.685595	-1.14085	0.253934	0.55446
ZNF595	Old Healthy vs. Young Healthy	7.5402	0.212529	0.186295	1.14082	0.253946	0.624904
HOMER2	Sarcopenia vs. Old Healthy	85.1491	-0.0989551	0.0867574	-1.14059	0.254039	0.711908
RPS4Y1	Sarcopenia vs. Old Healthy	139.721	0.0633257	0.0555232	1.14053	0.254067	0.711908
RBPMS2	Sarcopenia vs. Old Healthy	2.13342	-0.365789	0.320732	-1.14048	0.254085	NA
TUBA1A	Sarcopenia vs. Old Healthy	14.8658	0.189415	0.166092	1.14042	0.25411	NA
ADCYAP1R1	Old Healthy vs. Young Healthy	0.540814	-0.722251	0.633348	-1.14037	0.254132	NA
ZNF720	Sarcopenia vs. Old Healthy	13.9878	0.140834	0.123503	1.14033	0.25415	NA
SFXN1	Old Healthy vs. Young Healthy	11.9388	-0.158591	0.139079	-1.1403	0.254163	0.625083
PPM1L	Sarcopenia vs. Old Healthy	63.1366	-0.119808	0.105084	-1.14012	0.254238	0.711908
B3GAT3	Old Healthy vs. Young Healthy	1.19101	0.499486	0.438102	1.14011	0.254239	0.625083
HMGB1P10	Sarcopenia vs. Old Healthy	5.43767	-0.354226	0.310699	-1.14009	0.254247	NA
FKBP3	Old Healthy vs. Young Healthy	1173.12	0.0655441	0.0574968	1.13996	0.254303	0.625083
LIN7A	Sarcopenia vs. Young Healthy	2.07516	0.404462	0.354808	1.13995	0.254309	0.555189
PPP1R14A	Sarcopenia vs. Old Healthy	7.19462	0.207306	0.181887	1.13975	0.254392	NA
COL3A1	Sarcopenia vs. Old Healthy	62.4293	-0.27281	0.239391	-1.1396	0.254452	0.711936
KCNRG	Old Healthy vs. Young Healthy	0.701095	-0.616871	0.541318	-1.13957	0.254464	NA
RPL17	Sarcopenia vs. Old Healthy	30.9544	0.123369	0.108259	1.13957	0.254466	NA
ZNF713	Sarcopenia vs. Old Healthy	3.9801	0.269479	0.236477	1.13956	0.254471	NA
HECTD3	Old Healthy vs. Young Healthy	14.1272	-0.158764	0.139325	-1.13952	0.254485	0.625083
ECSCR	Old Healthy vs. Young Healthy	4.64086	-0.259498	0.22774	-1.13945	0.254516	0.625083
CPD	Sarcopenia vs. Young Healthy	22.5067	0.141992	0.124615	1.13945	0.254517	0.555553
ICAM1	Old Healthy vs. Young Healthy	1.50696	0.542294	0.475929	1.13944	0.254518	0.625083
JOSD1	Sarcopenia vs. Old Healthy	9.7408	0.1734	0.15218	1.13944	0.25452	NA
GOSR1	Old Healthy vs. Young Healthy	35.4267	0.11378	0.0998732	1.13925	0.254599	0.625083
MPDZ	Old Healthy vs. Young Healthy	75.9911	-0.0802906	0.0704808	-1.13918	0.254626	0.625083
KLF1	Sarcopenia vs. Young Healthy	0.307651	1.06971	0.939136	1.13903	0.25469	NA
C1DP1	Old Healthy vs. Young Healthy	1.01286	-0.962801	0.845331	-1.13896	0.254718	0.625083
ERV3.1	Old Healthy vs. Young Healthy	2.19929	0.394034	0.34596	1.13896	0.25472	0.625083
BMI1	Old Healthy vs. Young Healthy	46.0618	-0.0863238	0.0757928	-1.13895	0.254726	0.625083
PPM1F	Sarcopenia vs. Old Healthy	6.75211	0.19998	0.175588	1.13892	0.254737	NA
RCN3	Old Healthy vs. Young Healthy	0.53097	-0.755819	0.663646	-1.13889	0.25475	NA
KCNMA1	Sarcopenia vs. Old Healthy	49.5283	-0.125595	0.110282	-1.13885	0.254767	0.712249
NCBP3	Old Healthy vs. Young Healthy	37.8917	0.101988	0.0895549	1.13883	0.254773	0.625083
SPECC1	Old Healthy vs. Young Healthy	18.4041	0.146205	0.128383	1.13882	0.254777	0.625083
PET117	Sarcopenia vs. Young Healthy	17.2234	-0.141607	0.124346	-1.13881	0.254782	0.555997
ARHGEF3	Sarcopenia vs. Old Healthy	15.988	0.15203	0.133504	1.13876	0.254802	NA
CLN5	Sarcopenia vs. Young Healthy	4.35872	0.311492	0.273536	1.13876	0.254803	0.555997
TMEM38A	Old Healthy vs. Young Healthy	1184.77	0.0880957	0.0773654	1.1387	0.25483	0.625083
NCF4	Old Healthy vs. Young Healthy	1.12622	0.545238	0.478848	1.13865	0.254851	0.625083
DUSP19	Old Healthy vs. Young Healthy	7.21502	-0.219937	0.193167	-1.13858	0.254877	0.625083
TMEM263	Old Healthy vs. Young Healthy	21.6544	-0.124925	0.109724	-1.13853	0.254898	0.625083
CCDC181	Sarcopenia vs. Young Healthy	0.443489	0.912975	0.801907	1.13851	0.25491	NA
SEMA6C	Old Healthy vs. Young Healthy	195.456	0.0821242	0.0721393	1.13841	0.254948	0.625083
MTMR10	Old Healthy vs. Young Healthy	41.8368	0.0991386	0.08709	1.13835	0.254976	0.625083
ZNF132	Sarcopenia vs. Old Healthy	1.72538	0.414222	0.363883	1.13834	0.25498	NA
ACOT4	Old Healthy vs. Young Healthy	0.560835	0.844354	0.741745	1.13833	0.254981	NA
ZKSCAN4	Sarcopenia vs. Old Healthy	1.65425	-0.410567	0.360687	-1.13829	0.254998	NA
LARP6	Old Healthy vs. Young Healthy	5.86157	0.25469	0.22375	1.13828	0.255005	0.625083
MYOCD	Sarcopenia vs. Young Healthy	1.64138	0.596166	0.523753	1.13826	0.255013	0.556366
GOLGA8A	Sarcopenia vs. Old Healthy	7.46848	-0.314999	0.276759	-1.13817	0.25505	NA
SUPT3H	Sarcopenia vs. Old Healthy	2.4636	0.329736	0.28972	1.13812	0.255071	NA
RIOK3	Old Healthy vs. Young Healthy	101.199	-0.0602247	0.052923	-1.13797	0.255134	0.625279
NBN	Sarcopenia vs. Old Healthy	50.1847	0.0825479	0.0725505	1.1378	0.255204	0.712617
MRNIP	Sarcopenia vs. Young Healthy	7.90576	0.226043	0.198678	1.13773	0.255233	0.556755
CENPI	Sarcopenia vs. Young Healthy	0.217006	1.03411	0.908998	1.13764	0.255273	NA
SLC2A11	Sarcopenia vs. Old Healthy	27.1242	-0.137834	0.121168	-1.13755	0.255308	NA
SDAD1P4	Old Healthy vs. Young Healthy	2.31821	0.406547	0.357411	1.13748	0.255339	0.625636
ZDHHC5	Sarcopenia vs. Old Healthy	24.0559	-0.112354	0.0987809	-1.1374	0.255369	NA
SNHG8	Old Healthy vs. Young Healthy	62.1842	0.301189	0.264809	1.13738	0.255379	0.625636
SMPD4BP	Sarcopenia vs. Old Healthy	4.92655	0.285622	0.251144	1.13728	0.25542	NA
RBM45	Old Healthy vs. Young Healthy	4.78991	-0.271613	0.238836	-1.13723	0.25544	0.625666
PRRC2A	Sarcopenia vs. Old Healthy	10.3176	0.157291	0.138313	1.13721	0.255449	NA
RAMP1	Sarcopenia vs. Old Healthy	69.1014	0.113973	0.10023	1.13712	0.255489	0.712617
NUDT6	Old Healthy vs. Young Healthy	9.89641	-0.179946	0.158262	-1.13702	0.255531	0.625765
WASF2	Sarcopenia vs. Old Healthy	64.0316	0.0753447	0.0662661	1.137	0.255537	0.712617
ATP7B	Sarcopenia vs. Young Healthy	1.13168	0.566617	0.498395	1.13688	0.255587	0.557407
XAF1	Old Healthy vs. Young Healthy	36.2552	-0.156736	0.137867	-1.13686	0.255596	0.625765
MID1IP1	Sarcopenia vs. Young Healthy	56.4085	0.166329	0.146311	1.13682	0.255614	0.557407
SMIM1	Old Healthy vs. Young Healthy	0.500258	0.897545	0.789543	1.13679	0.255626	NA
MOSPD2	Sarcopenia vs. Old Healthy	3.96995	-0.280158	0.246453	-1.13676	0.255639	NA
CCDC13	Old Healthy vs. Young Healthy	0.414369	-0.762743	0.671034	-1.13667	0.255677	NA
LAMB3	Sarcopenia vs. Old Healthy	7.02557	-0.325645	0.286499	-1.13663	0.255691	NA
CCNT2.AS1	Sarcopenia vs. Old Healthy	0.439323	-0.71281	0.627128	-1.13663	0.255694	NA
GMPPB	Old Healthy vs. Young Healthy	2.10196	0.384354	0.338163	1.1366	0.255707	0.625765
CCDC192	Old Healthy vs. Young Healthy	2.15275	-0.491101	0.43209	-1.13657	0.255718	0.625765
DPT	Sarcopenia vs. Old Healthy	35.2022	0.159768	0.140577	1.13652	0.255741	NA
POT1.AS1	Sarcopenia vs. Young Healthy	0.415185	-0.821409	0.722745	-1.13651	0.255741	NA
SLC4A1AP	Sarcopenia vs. Young Healthy	96.7701	0.071761	0.0631445	1.13646	0.255765	0.557647
ZNF534	Old Healthy vs. Young Healthy	0.491085	0.777254	0.68395	1.13642	0.255782	NA
GADD45B	Sarcopenia vs. Old Healthy	3.88887	-0.327364	0.28807	-1.1364	0.255788	NA
SERPINA1	Sarcopenia vs. Young Healthy	0.303743	1.19824	1.05444	1.13638	0.255799	NA
GIGYF2	Old Healthy vs. Young Healthy	262.237	0.0537271	0.0472798	1.13636	0.255804	0.625765
SF3A2	Old Healthy vs. Young Healthy	6.52196	0.220994	0.194492	1.13626	0.255846	0.625765
HRAS	Old Healthy vs. Young Healthy	20.2596	-0.153169	0.134809	-1.13619	0.255878	0.625765
DNM1L	Sarcopenia vs. Old Healthy	127.619	-0.0751086	0.0661142	-1.13604	0.255939	0.712617
ANKRD29	Sarcopenia vs. Old Healthy	4.03606	0.263304	0.23179	1.13596	0.255974	NA
A2M	Sarcopenia vs. Young Healthy	61.3547	0.142829	0.125745	1.13587	0.256012	0.558024
HIGD1B	Old Healthy vs. Young Healthy	4.62207	-0.24905	0.219264	-1.13585	0.256021	0.625765
SH3D19	Sarcopenia vs. Young Healthy	26.4892	0.135245	0.11907	1.13585	0.256021	0.558024
PPCDC	Old Healthy vs. Young Healthy	1.38505	-0.424569	0.373802	-1.13581	0.256035	0.625765
MTSS2	Old Healthy vs. Young Healthy	40.1632	-0.113912	0.100302	-1.13569	0.256085	0.625765
ACVR2B	Old Healthy vs. Young Healthy	49.5388	-0.153194	0.134905	-1.13557	0.256138	0.625765
CPT1B	Sarcopenia vs. Old Healthy	38.7431	0.146712	0.129203	1.13552	0.256159	0.712617
HADHB	Old Healthy vs. Young Healthy	287.817	0.120226	0.10588	1.1355	0.256168	0.625765
RESF1	Sarcopenia vs. Young Healthy	49.6859	0.100712	0.0886957	1.13548	0.256173	0.558149
UBA2	Sarcopenia vs. Old Healthy	111.276	0.0744004	0.0655247	1.13546	0.256185	0.712617
HSPA4	Sarcopenia vs. Young Healthy	142.41	-0.0775609	0.0683131	-1.13537	0.256218	0.558149
ZHX1.C8orf76	Sarcopenia vs. Old Healthy	0.49393	0.758071	0.667696	1.13535	0.256227	NA
RIMKLB	Old Healthy vs. Young Healthy	15.3852	0.179668	0.158249	1.13535	0.256227	0.625765
PSMD11	Sarcopenia vs. Young Healthy	58.6582	-0.0971156	0.0855392	-1.13533	0.256235	0.558149
VPS35L	Old Healthy vs. Young Healthy	18.1075	-0.137923	0.121486	-1.1353	0.25625	0.625765
ARHGAP1	Old Healthy vs. Young Healthy	12.7262	-0.165528	0.145802	-1.13529	0.256252	0.625765
CYFIP1	Sarcopenia vs. Young Healthy	13.0926	0.183267	0.161434	1.13524	0.256274	0.558149
EIF3M	Sarcopenia vs. Young Healthy	33.2055	0.138318	0.121843	1.13522	0.256285	0.558149
COG2	Old Healthy vs. Young Healthy	18.3311	0.126647	0.111565	1.13519	0.256294	0.625765
L1CAM	Sarcopenia vs. Old Healthy	0.483888	0.74941	0.660194	1.13514	0.256318	NA
CHD1	Sarcopenia vs. Old Healthy	44.1915	0.0891141	0.0785059	1.13513	0.256323	0.712617
SC5D	Sarcopenia vs. Young Healthy	9.50058	-0.182576	0.16085	-1.13507	0.256345	0.55819
ZC3H11A	Old Healthy vs. Young Healthy	128.499	0.064638	0.0569516	1.13496	0.25639	0.625765
ENTPD1	Sarcopenia vs. Old Healthy	3.51469	0.356108	0.313782	1.13489	0.256423	NA
MTRNR2L6	Sarcopenia vs. Old Healthy	11.4983	-0.186655	0.164475	-1.13485	0.256437	NA
LINC01137	Old Healthy vs. Young Healthy	2.16427	-0.361366	0.318426	-1.13485	0.256437	0.625765
FZD9	Sarcopenia vs. Old Healthy	2.95325	-0.292178	0.257462	-1.13484	0.256444	NA
TMEM132C	Sarcopenia vs. Old Healthy	0.874425	0.598764	0.527622	1.13484	0.256444	NA
ZBTB7C	Old Healthy vs. Young Healthy	1.74347	0.42619	0.375556	1.13482	0.256449	0.625765
POGK	Old Healthy vs. Young Healthy	13.0544	0.154183	0.13587	1.13478	0.256468	0.625765
PAX5	Old Healthy vs. Young Healthy	0.596467	0.763771	0.673058	1.13478	0.256469	NA
DDX50	Sarcopenia vs. Old Healthy	32.7883	0.104099	0.0917459	1.13464	0.256526	NA
PODXL	Old Healthy vs. Young Healthy	12.8331	-0.174398	0.153711	-1.13458	0.25655	0.625844
RPL21P123	Old Healthy vs. Young Healthy	0.534106	0.800783	0.705889	1.13443	0.256614	NA
COL11A2	Old Healthy vs. Young Healthy	1.14171	-0.477412	0.42088	-1.13432	0.256662	0.625904
CNN2	Old Healthy vs. Young Healthy	3.12139	0.387776	0.341868	1.13429	0.256674	0.625904
PTK7	Sarcopenia vs. Young Healthy	0.407063	-0.938827	0.827742	-1.1342	0.25671	NA
RGS17P1	Old Healthy vs. Young Healthy	0.34699	0.885063	0.780445	1.13405	0.256774	NA
UCHL1	Sarcopenia vs. Old Healthy	11.4641	0.291254	0.256834	1.13402	0.256788	NA
OLFM4	Old Healthy vs. Young Healthy	0.889649	0.671406	0.592134	1.13388	0.256847	0.626207
OAZ2	Sarcopenia vs. Young Healthy	163.376	-0.110617	0.0975722	-1.1337	0.256922	0.559356
UQCC2	Sarcopenia vs. Young Healthy	45.0887	-0.143152	0.126283	-1.13358	0.256972	0.55936
LRRK1	Sarcopenia vs. Young Healthy	2.98838	0.392083	0.345907	1.13349	0.257007	0.55936
MRPS36	Sarcopenia vs. Old Healthy	40.157	-0.125599	0.110808	-1.13349	0.257008	0.713778
RNF169	Old Healthy vs. Young Healthy	37.8174	0.0974968	0.0860157	1.13348	0.257014	0.626493
KCNT1	Sarcopenia vs. Old Healthy	12.391	-0.163009	0.143842	-1.13325	0.25711	NA
MVD	Sarcopenia vs. Young Healthy	8.92743	0.214581	0.189356	1.13321	0.257125	0.559526
RCE1	Old Healthy vs. Young Healthy	0.554344	-0.70661	0.623595	-1.13312	0.257162	NA
ST13P3	Sarcopenia vs. Young Healthy	0.823459	0.632832	0.558505	1.13308	0.257179	0.559556
RPL11	Sarcopenia vs. Old Healthy	499.53	0.0576681	0.0509001	1.13297	0.257228	0.713778
TPSAB1	Sarcopenia vs. Old Healthy	0.605948	0.713465	0.629768	1.1329	0.257256	NA
SGIP1	Sarcopenia vs. Young Healthy	2.63163	0.352003	0.310745	1.13277	0.25731	0.559699
FXYD7	Old Healthy vs. Young Healthy	0.91332	0.614147	0.542177	1.13274	0.257323	0.627126
ZFY	Sarcopenia vs. Young Healthy	5.92869	0.236856	0.209105	1.13272	0.257334	0.559699
STRBP	Sarcopenia vs. Young Healthy	25.961	-0.129891	0.11468	-1.13263	0.25737	0.559699
PSME1	Old Healthy vs. Young Healthy	80.5292	0.0828175	0.0731262	1.13253	0.257412	0.627209
HDGFP1	Old Healthy vs. Young Healthy	0.46051	-0.819293	0.723457	-1.13247	0.257437	NA
MYPOP	Old Healthy vs. Young Healthy	13.2057	-0.197083	0.174037	-1.13242	0.257456	0.627209
SMIM14	Sarcopenia vs. Old Healthy	42.5446	-0.0937946	0.0828351	-1.13231	0.257506	0.713778
LAIR1	Old Healthy vs. Young Healthy	1.86538	0.475446	0.419892	1.13231	0.257506	0.62721
MEIS2	Sarcopenia vs. Young Healthy	2.47729	0.359405	0.317438	1.1322	0.257549	0.559998
RAB8B	Old Healthy vs. Young Healthy	9.44054	0.194841	0.172101	1.13214	0.257577	0.627264
RAB20	Sarcopenia vs. Old Healthy	1.40515	-0.432268	0.381854	-1.13203	0.257623	NA
MRPS5	Sarcopenia vs. Old Healthy	103.356	0.0715541	0.0632104	1.132	0.257635	0.713778
LRRC29	Sarcopenia vs. Young Healthy	0.324744	-0.908873	0.802917	-1.13196	0.257649	NA
TRIM9	Old Healthy vs. Young Healthy	0.40839	0.77584	0.685396	1.13196	0.257652	NA
ZNF446	Sarcopenia vs. Old Healthy	1.31927	-0.468476	0.413909	-1.13183	0.257704	NA
IRX6	Sarcopenia vs. Young Healthy	0.601138	0.885452	0.78239	1.13173	0.257749	0.560309
SNX5	Sarcopenia vs. Old Healthy	99.752	-0.0703233	0.0621393	-1.1317	0.257759	0.713778
C21orf62.AS1	Sarcopenia vs. Young Healthy	1.04122	-0.577751	0.510531	-1.13167	0.257774	0.560309
ZDHHC23	Old Healthy vs. Young Healthy	0.928598	-0.619454	0.547408	-1.13161	0.257797	0.627309
PRR4	Sarcopenia vs. Old Healthy	5.30271	0.238581	0.210865	1.13144	0.25787	NA
MS4A8	Old Healthy vs. Young Healthy	2.63477	0.401313	0.354701	1.13141	0.257881	0.627309
FAM20C	Sarcopenia vs. Young Healthy	26.551	-0.148877	0.131601	-1.13128	0.257939	0.560576
TRIM16	Old Healthy vs. Young Healthy	4.62166	-0.246956	0.21831	-1.13122	0.257964	0.627309
TUBGCP3	Old Healthy vs. Young Healthy	11.7811	0.168743	0.14917	1.13121	0.257966	0.627309
LRRC37A	Sarcopenia vs. Young Healthy	0.272595	1.2566	1.11092	1.13113	0.258	NA
RRP12	Sarcopenia vs. Young Healthy	18.7147	0.310061	0.274119	1.13112	0.258006	0.560617
LSM12	Sarcopenia vs. Young Healthy	0.355438	-0.942294	0.833083	-1.13109	0.258016	NA
FAM149B1	Sarcopenia vs. Young Healthy	2.59179	0.405398	0.358437	1.13102	0.258048	0.560617
CARNMT1	Sarcopenia vs. Young Healthy	18.4396	0.144995	0.128208	1.13094	0.258082	0.560617
SPCS1	Old Healthy vs. Young Healthy	33.1637	0.108153	0.0956342	1.13091	0.258094	0.627309
ISY1	Old Healthy vs. Young Healthy	19.6505	-0.128247	0.113403	-1.13089	0.258102	0.627309
PCBD2	Sarcopenia vs. Old Healthy	56.1803	-0.0906622	0.0801717	-1.13085	0.258118	0.714207
CCP110	Sarcopenia vs. Old Healthy	32.7024	0.107415	0.094986	1.13085	0.25812	NA
FBXW10	Sarcopenia vs. Young Healthy	0.277421	1.0545	0.932578	1.13074	0.258166	NA
CLIC1	Old Healthy vs. Young Healthy	5.69147	0.264707	0.234109	1.1307	0.258182	0.627309
CADM3	Sarcopenia vs. Young Healthy	1.12928	-0.613455	0.542567	-1.13065	0.258201	0.560785
SPEN	Old Healthy vs. Young Healthy	127.668	0.0827262	0.0731668	1.13065	0.258202	0.627309
CSNK1E	Old Healthy vs. Young Healthy	66.1511	0.0947555	0.083807	1.13064	0.258207	0.627309
TRNT1	Old Healthy vs. Young Healthy	7.48236	-0.196671	0.173969	-1.13049	0.258269	0.627309
LINC00342	Sarcopenia vs. Young Healthy	2.2692	0.41434	0.366519	1.13047	0.258277	0.56086
SP100	Old Healthy vs. Young Healthy	55.8978	0.116516	0.103074	1.13041	0.258302	0.627309
LINC01376	Sarcopenia vs. Young Healthy	0.494671	0.704938	0.623613	1.13041	0.258304	NA
STIM2	Old Healthy vs. Young Healthy	40.7441	0.114306	0.101123	1.13037	0.258322	0.627309
SCRIB	Sarcopenia vs. Old Healthy	20.3626	0.109674	0.0970263	1.13035	0.258327	NA
DISC1	Old Healthy vs. Young Healthy	1.54334	0.472894	0.418396	1.13025	0.25837	0.627309
AHCY	Sarcopenia vs. Young Healthy	19.0316	0.139471	0.123399	1.13025	0.258372	0.560906
ZNF260	Old Healthy vs. Young Healthy	8.30003	0.206538	0.182737	1.13025	0.258373	0.627309
TOMM20	Sarcopenia vs. Young Healthy	87.0681	0.0776337	0.0686892	1.13022	0.258385	0.560906
ZNF366	Sarcopenia vs. Old Healthy	13.4905	-0.151686	0.134214	-1.13018	0.258399	NA
DDX60	Old Healthy vs. Young Healthy	10.0224	0.179445	0.158778	1.13016	0.258409	0.627309
MMP25.AS1	Old Healthy vs. Young Healthy	0.280441	-1.02363	0.905758	-1.13014	0.258419	NA
MAPKAPK2	Old Healthy vs. Young Healthy	170.473	-0.0708299	0.0626748	-1.13012	0.258427	0.627309
GPBP1	Old Healthy vs. Young Healthy	143.422	0.0624389	0.0552512	1.13009	0.258437	0.627309
RECQL	Sarcopenia vs. Young Healthy	29.879	0.112432	0.099498	1.12999	0.25848	0.560906
TRIM16	Sarcopenia vs. Old Healthy	4.62166	0.23135	0.204742	1.12996	0.258494	NA
FRMPD1	Sarcopenia vs. Young Healthy	1.78574	-0.478462	0.42344	-1.12994	0.258501	0.560906
TRIT1	Sarcopenia vs. Old Healthy	4.29079	0.251687	0.222745	1.12993	0.258504	NA
EML4	Old Healthy vs. Young Healthy	5.78938	-0.233931	0.207041	-1.12988	0.258528	0.627366
USP31	Sarcopenia vs. Young Healthy	12.2476	-0.185117	0.16384	-1.12987	0.258533	0.560906
NUTF2	Old Healthy vs. Young Healthy	61.5166	-0.0762576	0.0674965	-1.1298	0.25856	0.627366
EFCAB14	Sarcopenia vs. Young Healthy	65.1677	0.089305	0.0790497	1.12973	0.258589	0.560906
EBF1	Sarcopenia vs. Young Healthy	28.0192	0.156186	0.138251	1.12973	0.258589	0.560906
TENM2	Old Healthy vs. Young Healthy	0.81127	0.659898	0.58418	1.12961	0.258639	NA
PTGER4	Sarcopenia vs. Young Healthy	2.76756	0.36016	0.318887	1.12943	0.258717	0.561095
RPTOR	Sarcopenia vs. Old Healthy	12.0532	-0.160367	0.141997	-1.12937	0.258741	NA
PLSCR3	Old Healthy vs. Young Healthy	2.17598	-0.366222	0.324274	-1.12936	0.258746	0.627696
MPV17L	Sarcopenia vs. Young Healthy	15.4144	0.192917	0.170829	1.1293	0.258773	0.561125
FERMT1	Old Healthy vs. Young Healthy	0.389238	0.834305	0.738814	1.12925	0.258792	NA
PANK2	Old Healthy vs. Young Healthy	16.0817	-0.145867	0.129179	-1.12919	0.258819	0.627739
MECR	Old Healthy vs. Young Healthy	24.0478	-0.126076	0.111672	-1.12898	0.258906	0.627739
ZNF875	Old Healthy vs. Young Healthy	4.63615	-0.240892	0.213374	-1.12897	0.258912	0.627739
RGMA	Sarcopenia vs. Young Healthy	128.466	-0.107305	0.0950543	-1.12889	0.258946	0.561393
GOLGA8A	Sarcopenia vs. Young Healthy	7.46848	-0.345996	0.306561	-1.12863	0.259052	0.561393
CDC6	Old Healthy vs. Young Healthy	0.301281	0.936035	0.829375	1.1286	0.259065	NA
THOP1	Sarcopenia vs. Old Healthy	18.2747	-0.122247	0.108322	-1.12855	0.259087	NA
FXN	Sarcopenia vs. Young Healthy	17.1736	-0.143455	0.127122	-1.12848	0.259116	0.561393
CCDC58	Old Healthy vs. Young Healthy	15.7623	-0.177475	0.157273	-1.12845	0.259129	0.628145
ACAT2	Sarcopenia vs. Young Healthy	2.93562	0.33037	0.292786	1.12837	0.259165	0.561393
COL16A1	Old Healthy vs. Young Healthy	0.717588	-0.628322	0.55688	-1.12829	0.259197	NA
WDR81	Sarcopenia vs. Young Healthy	2.5394	0.362013	0.320857	1.12827	0.259206	0.561393
ZNF780B	Old Healthy vs. Young Healthy	9.77958	-0.205339	0.182006	-1.1282	0.259236	0.628284
ATP13A3	Sarcopenia vs. Young Healthy	20.9033	0.131917	0.116932	1.12815	0.259258	0.561393
SLC5A6	Sarcopenia vs. Young Healthy	2.26418	-0.405092	0.359081	-1.12814	0.259262	0.561393
TNFRSF12A	Sarcopenia vs. Young Healthy	2.33243	0.585168	0.518746	1.12804	0.259301	0.561393
PDSS2	Sarcopenia vs. Young Healthy	15.0355	-0.166407	0.14752	-1.12803	0.259307	0.561393
GSPT2	Sarcopenia vs. Young Healthy	15.8718	0.162478	0.144047	1.12795	0.25934	0.561393
PLK1	Sarcopenia vs. Old Healthy	0.476517	0.725117	0.642882	1.12792	0.259356	NA
SVIL	Sarcopenia vs. Young Healthy	2021.42	0.0709917	0.0629422	1.12789	0.259368	0.561393
VCPKMT	Old Healthy vs. Young Healthy	7.47605	-0.224649	0.199185	-1.12784	0.259388	0.628485
EP300	Sarcopenia vs. Young Healthy	143.13	0.0699837	0.0620521	1.12782	0.259396	0.561393
RIDA	Old Healthy vs. Young Healthy	9.05077	-0.208104	0.184529	-1.12776	0.259422	0.628485
RFT1	Old Healthy vs. Young Healthy	1.59404	-0.42243	0.374658	-1.12751	0.259527	0.628485
ZNF154	Sarcopenia vs. Young Healthy	1.84394	-0.470834	0.417595	-1.12749	0.259535	0.561485
FAM221A	Sarcopenia vs. Young Healthy	0.622581	0.763047	0.676778	1.12747	0.259543	0.561485
TLN1	Old Healthy vs. Young Healthy	139.107	0.0730033	0.0647517	1.12743	0.259559	0.628485
ZNF536	Sarcopenia vs. Young Healthy	0.86151	-0.657806	0.58347	-1.1274	0.259572	0.561485
RAB32	Old Healthy vs. Young Healthy	2.55879	-0.349185	0.309737	-1.12736	0.259591	0.628485
MFSD6	Old Healthy vs. Young Healthy	10.2185	-0.17949	0.159222	-1.1273	0.259616	0.628485
LAMTOR3	Sarcopenia vs. Young Healthy	17.6625	-0.145741	0.129288	-1.12726	0.259633	0.561485
ZC3H12C	Sarcopenia vs. Young Healthy	40.6985	-0.116691	0.10352	-1.12723	0.259646	0.561485
C5	Old Healthy vs. Young Healthy	0.774277	0.635897	0.564145	1.12719	0.259663	NA
UBE2D3.AS1	Old Healthy vs. Young Healthy	3.48306	-0.297018	0.263511	-1.12715	0.259678	0.628513
SHC3	Old Healthy vs. Young Healthy	0.302744	-0.935599	0.830117	-1.12707	0.259713	NA
NUP62	Old Healthy vs. Young Healthy	45.4706	0.0931316	0.0826352	1.12702	0.259734	0.628514
FAM204BP	Old Healthy vs. Young Healthy	0.298389	0.936045	0.830558	1.12701	0.259739	NA
NCOA1	Sarcopenia vs. Old Healthy	113.53	0.0564907	0.0501321	1.12684	0.259812	0.718328
AHCTF1	Sarcopenia vs. Young Healthy	58.5854	0.0907196	0.0805119	1.12679	0.259833	0.561656
ITGAE	Sarcopenia vs. Young Healthy	14.8881	-0.182371	0.161851	-1.12678	0.259835	0.561656
ELK1	Sarcopenia vs. Young Healthy	3.15243	0.322608	0.286318	1.12675	0.25985	0.561656
OAF	Old Healthy vs. Young Healthy	7.55471	0.251936	0.223607	1.12669	0.259873	0.628514
DHX29	Old Healthy vs. Young Healthy	179.117	-0.0509095	0.0451851	-1.12669	0.259875	0.628514
RNF6	Old Healthy vs. Young Healthy	46.8104	-0.104417	0.0926764	-1.12668	0.259876	0.628514
LINC01600	Sarcopenia vs. Young Healthy	1.53867	-0.436882	0.387789	-1.1266	0.259912	0.561702
C1QTNF6	Old Healthy vs. Young Healthy	1.24051	0.588819	0.522755	1.12638	0.260006	0.628708
KIF17	Sarcopenia vs. Young Healthy	0.520339	-0.785031	0.696963	-1.12636	0.260013	0.561829
CDH6	Sarcopenia vs. Old Healthy	2.57085	-0.344899	0.306231	-1.12627	0.260051	NA
ABHD18	Sarcopenia vs. Young Healthy	20.1357	-0.150531	0.133664	-1.12619	0.260084	0.561892
AKAP5	Old Healthy vs. Young Healthy	0.481233	0.80793	0.717422	1.12616	0.260099	NA
PECR	Sarcopenia vs. Old Healthy	4.52159	0.24666	0.219039	1.1261	0.260123	NA
CXXC5	Sarcopenia vs. Young Healthy	120.763	-0.0997259	0.0885595	-1.12609	0.260128	0.561898
SLC66A1	Sarcopenia vs. Old Healthy	2.5133	0.333934	0.296563	1.12601	0.26016	NA
RNF138	Sarcopenia vs. Old Healthy	2.70652	0.335809	0.298236	1.12599	0.260172	NA
IGHG4	Sarcopenia vs. Young Healthy	0.379526	1.73671	1.54251	1.1259	0.260209	NA
PSEN1	Old Healthy vs. Young Healthy	14.5051	-0.146934	0.130515	-1.1258	0.26025	0.629063
DYNLT1	Old Healthy vs. Young Healthy	17.4595	-0.207125	0.183981	-1.1258	0.260252	0.629063
MARCHF9	Sarcopenia vs. Old Healthy	10.4306	0.159492	0.141671	1.12579	0.260253	NA
RAB6B	Old Healthy vs. Young Healthy	1.94973	0.406984	0.361546	1.12567	0.260303	0.629066
RWDD3	Sarcopenia vs. Old Healthy	2.47659	0.319367	0.283714	1.12566	0.260307	NA
ZNF417	Sarcopenia vs. Young Healthy	3.1397	-0.307011	0.272796	-1.12542	0.26041	0.562417
EIF4G3	Sarcopenia vs. Young Healthy	175.057	-0.0791884	0.0703705	-1.12531	0.260459	0.562433
GSK3B	Old Healthy vs. Young Healthy	62.0458	0.0834599	0.0741691	1.12527	0.260477	0.62925
PCGF5	Old Healthy vs. Young Healthy	76.7584	-0.0691193	0.061439	-1.12501	0.260586	0.62925
CCDC144A	Old Healthy vs. Young Healthy	0.706683	-0.721732	0.641542	-1.125	0.260591	NA
STARD3NL	Old Healthy vs. Young Healthy	3.32375	-0.285687	0.253954	-1.12496	0.260607	0.62925
DGAT1	Old Healthy vs. Young Healthy	7.26434	0.206555	0.18362	1.12491	0.260627	0.62925
CNOT11	Old Healthy vs. Young Healthy	31.1354	-0.101064	0.089842	-1.12491	0.260627	0.62925
R3HCC1	Sarcopenia vs. Old Healthy	19.7482	-0.12817	0.113944	-1.12485	0.260653	NA
RETREG3	Sarcopenia vs. Old Healthy	17.8515	-0.136076	0.120985	-1.12474	0.2607	NA
ZNF543	Old Healthy vs. Young Healthy	2.19523	-0.346667	0.308227	-1.12471	0.260711	0.62933
COA8	Sarcopenia vs. Old Healthy	108.2	-0.0780988	0.0694474	-1.12457	0.260769	0.718721
MT.CO3	Sarcopenia vs. Young Healthy	21610.4	-0.121663	0.108199	-1.12444	0.260827	0.563101
TDRD3	Old Healthy vs. Young Healthy	61.1757	-0.0769902	0.0684704	-1.12443	0.26083	0.629499
CLMN	Sarcopenia vs. Young Healthy	15.5904	0.20088	0.178659	1.12438	0.260852	0.563101
LRIF1	Sarcopenia vs. Old Healthy	50.2671	-0.0868151	0.0772142	-1.12434	0.260869	0.718721
PNPLA7	Old Healthy vs. Young Healthy	10.7083	0.193339	0.171962	1.12431	0.260881	0.629502
CLTB	Sarcopenia vs. Old Healthy	227.932	-0.0854459	0.0759998	-1.12429	0.26089	0.718721
MED23	Sarcopenia vs. Young Healthy	10.5556	0.175417	0.156034	1.12422	0.26092	0.563159
DSTN	Sarcopenia vs. Old Healthy	133.305	-0.0932278	0.0829347	-1.12411	0.260966	0.718721
DYM	Sarcopenia vs. Old Healthy	69.6195	-0.077153	0.0686367	-1.12408	0.26098	0.718721
GABPA	Sarcopenia vs. Young Healthy	14.3124	0.156707	0.139427	1.12393	0.261042	0.563331
SRP54	Sarcopenia vs. Young Healthy	46.4391	-0.0878119	0.0781387	-1.1238	0.2611	0.563336
MCTP1	Sarcopenia vs. Old Healthy	7.22217	0.210556	0.187362	1.12379	0.261101	NA
BTF3L4	Old Healthy vs. Young Healthy	15.662	0.151942	0.135205	1.12379	0.261102	0.62982
HK2	Old Healthy vs. Young Healthy	2.11276	0.42747	0.380391	1.12377	0.261112	0.62982
GLI4	Sarcopenia vs. Young Healthy	1.19955	0.586776	0.522167	1.12373	0.261127	0.563336
KPNA2	Sarcopenia vs. Young Healthy	1.89549	0.418964	0.372883	1.12358	0.261191	0.563338
ZNHIT6	Sarcopenia vs. Old Healthy	44.419	-0.081203	0.0722768	-1.1235	0.261225	0.718831
RNF20	Sarcopenia vs. Young Healthy	68.4009	0.0812406	0.072312	1.12347	0.261237	0.563338
CCT6B	Old Healthy vs. Young Healthy	10.4017	0.196759	0.175153	1.12336	0.261286	0.629913
LMAN1	Sarcopenia vs. Young Healthy	129.94	-0.0703316	0.0626091	-1.12335	0.26129	0.563338
CLEC4A	Old Healthy vs. Young Healthy	0.32622	0.879584	0.783012	1.12333	0.261295	NA
C16orf86	Old Healthy vs. Young Healthy	1.3783	-0.500937	0.445953	-1.1233	0.261312	0.629913
GK	Sarcopenia vs. Young Healthy	0.687492	-0.682628	0.607715	-1.12327	0.261323	0.563338
KAT2B	Old Healthy vs. Young Healthy	94.6755	-0.0928483	0.0826592	-1.12327	0.261325	0.629913
RPL34.DT	Sarcopenia vs. Old Healthy	0.401953	0.713678	0.635364	1.12326	0.261328	NA
HMGN2P5	Old Healthy vs. Young Healthy	1.28997	0.525915	0.468227	1.12321	0.26135	0.629913
SPATA5	Sarcopenia vs. Old Healthy	11.9962	0.153832	0.136971	1.1231	0.261396	NA
SCP2	Sarcopenia vs. Young Healthy	100.105	-0.0818989	0.0729242	-1.12307	0.261408	0.563338
FAM161A	Old Healthy vs. Young Healthy	16.9554	0.189496	0.168733	1.12305	0.261414	0.62995
PACC1	Sarcopenia vs. Young Healthy	1.04422	0.645813	0.575085	1.12299	0.261443	0.563338
ICAM3	Sarcopenia vs. Old Healthy	9.36757	-0.170909	0.1522	-1.12292	0.261472	NA
SCML1	Sarcopenia vs. Young Healthy	16.8573	-0.170088	0.151475	-1.12288	0.261488	0.563338
CHST7	Sarcopenia vs. Young Healthy	1.00487	0.583919	0.520021	1.12287	0.261491	0.563338
SERPING1	Sarcopenia vs. Young Healthy	45.3577	0.119275	0.106226	1.12284	0.261504	0.563338
STAM.AS1	Old Healthy vs. Young Healthy	0.392359	0.867271	0.772477	1.12271	0.261559	NA
LCLAT1	Sarcopenia vs. Young Healthy	9.06462	-0.18544	0.165179	-1.12266	0.261582	0.563417
CLIC6	Old Healthy vs. Young Healthy	0.483532	-0.700169	0.623687	-1.12263	0.261596	NA
DGCR2	Old Healthy vs. Young Healthy	17.7658	0.150952	0.134468	1.12258	0.261614	0.630293
PIEZO2	Old Healthy vs. Young Healthy	1.13931	0.676044	0.602274	1.12248	0.261656	0.630293
C19orf18	Sarcopenia vs. Young Healthy	5.93782	0.236229	0.21046	1.12244	0.261674	0.563526
KLHL4	Sarcopenia vs. Old Healthy	0.483646	0.802139	0.714696	1.12235	0.261714	NA
MDH1	Old Healthy vs. Young Healthy	300.197	-0.114835	0.102321	-1.1223	0.261737	0.630367
FCER1A	Sarcopenia vs. Young Healthy	0.375642	-0.799015	0.712033	-1.12216	0.261794	NA
BAIAP2.DT	Sarcopenia vs. Young Healthy	1.15017	0.559496	0.498621	1.12209	0.261825	0.56376
HNRNPLL	Sarcopenia vs. Old Healthy	23.054	0.116463	0.103797	1.12203	0.261851	NA
CD27	Sarcopenia vs. Old Healthy	0.796425	-0.580014	0.516944	-1.12201	0.26186	NA
PTMS	Sarcopenia vs. Old Healthy	32.2697	0.137766	0.122796	1.12191	0.261901	NA
NONO	Sarcopenia vs. Old Healthy	88.5787	0.0606426	0.0540578	1.12181	0.261943	0.720023
RLF	Old Healthy vs. Young Healthy	49.2596	0.09234	0.0823152	1.12179	0.261954	0.630637
MTCYBP23	Sarcopenia vs. Old Healthy	0.542728	-0.74265	0.662038	-1.12176	0.261963	NA
VGLL2	Old Healthy vs. Young Healthy	113.553	-0.171172	0.152595	-1.12174	0.261974	0.630637
PDCD10	Sarcopenia vs. Old Healthy	34.8797	0.0878597	0.078325	1.12173	0.261977	NA
PPP1CB	Old Healthy vs. Young Healthy	427.311	-0.0714745	0.0637209	-1.12168	0.261998	0.630637
COX11	Sarcopenia vs. Young Healthy	27.3911	-0.15405	0.137346	-1.12162	0.262023	0.564011
ZMYM5	Sarcopenia vs. Young Healthy	19.724	0.136256	0.121482	1.12161	0.262027	0.564011
CHRND	Sarcopenia vs. Young Healthy	15.8781	0.291699	0.260093	1.12152	0.262068	0.564011
ENPP4	Sarcopenia vs. Old Healthy	52.2469	-0.0956411	0.0852786	-1.12151	0.262069	0.720023
REC8	Old Healthy vs. Young Healthy	0.614932	-0.650413	0.57998	-1.12144	0.262101	NA
LAMB1	Sarcopenia vs. Young Healthy	46.0371	0.168416	0.150181	1.12142	0.262109	0.564011
DSPP	Old Healthy vs. Young Healthy	0.296816	0.93555	0.8345	1.12109	0.262249	NA
TYRP1	Sarcopenia vs. Old Healthy	0.93332	-0.526715	0.469838	-1.12106	0.262264	NA
BCLAF3	Old Healthy vs. Young Healthy	31.5926	0.112218	0.100102	1.12104	0.262271	0.631173
SIRT2	Sarcopenia vs. Young Healthy	79.0499	-0.103209	0.0920679	-1.12101	0.262284	0.564299
NHSL2	Sarcopenia vs. Old Healthy	0.283088	-0.848661	0.757059	-1.121	0.262289	NA
LINC01118	Sarcopenia vs. Old Healthy	0.553963	-0.681934	0.608401	-1.12086	0.262346	NA
CREB1	Old Healthy vs. Young Healthy	43.495	0.0917347	0.081843	1.12086	0.262347	0.631236
SLC13A3	Sarcopenia vs. Young Healthy	0.47994	-0.724888	0.646743	-1.12083	0.26236	NA
RNU1.30P	Sarcopenia vs. Young Healthy	0.827057	-0.624804	0.557458	-1.12081	0.262369	0.564391
DNMT3B	Old Healthy vs. Young Healthy	0.509172	0.735017	0.655797	1.1208	0.262373	NA
CASKIN1	Sarcopenia vs. Young Healthy	0.462295	0.891699	0.795705	1.12064	0.262441	NA
HS3ST2	Sarcopenia vs. Old Healthy	0.479731	-0.912558	0.814396	-1.12053	0.262487	NA
LMOD1	Sarcopenia vs. Old Healthy	243.704	-0.202755	0.18095	-1.12051	0.262498	0.720636
CHRNE	Sarcopenia vs. Old Healthy	0.240946	-1.05216	0.939047	-1.12046	0.262519	NA
KRBOX1	Sarcopenia vs. Young Healthy	0.517799	0.759363	0.677781	1.12037	0.262557	0.564707
CALM2P2	Sarcopenia vs. Old Healthy	1.1405	-0.493487	0.440506	-1.12027	0.262597	NA
INPP5F	Sarcopenia vs. Old Healthy	7.17109	0.190901	0.170422	1.12017	0.262643	NA
BRWD1.AS1	Sarcopenia vs. Old Healthy	0.456121	-0.742979	0.663404	-1.11995	0.262735	NA
TTC37	Sarcopenia vs. Young Healthy	152.732	-0.0648803	0.0579404	-1.11978	0.262809	0.564979
VCAN	Sarcopenia vs. Young Healthy	57.1119	0.160562	0.14339	1.11976	0.262815	0.564979
WWC2.AS2	Sarcopenia vs. Young Healthy	0.246579	-1.11423	0.995106	-1.11971	0.262835	NA
NCAPD2	Old Healthy vs. Young Healthy	8.90871	-0.184771	0.16502	-1.11969	0.262848	0.632253
CBFB	Sarcopenia vs. Old Healthy	28.0037	0.108531	0.0969345	1.11963	0.262871	NA
KRBOX4	Old Healthy vs. Young Healthy	3.59704	0.305281	0.272663	1.11963	0.262872	0.632253
PPP1R3E	Sarcopenia vs. Old Healthy	7.11392	0.192346	0.17181	1.11953	0.262916	NA
SPTY2D1OS	Sarcopenia vs. Young Healthy	13.1258	-0.20964	0.187259	-1.11952	0.262919	0.564979
ZNF213	Old Healthy vs. Young Healthy	3.06867	0.328198	0.29316	1.11952	0.262919	0.632253
TCF7L1	Sarcopenia vs. Young Healthy	10.6909	-0.180966	0.161663	-1.1194	0.262969	0.564979
GOLGA2P5	Sarcopenia vs. Young Healthy	1.5072	-0.514221	0.459376	-1.11939	0.262974	0.564979
RPL12P6	Sarcopenia vs. Young Healthy	0.333462	-0.803371	0.717688	-1.11939	0.262975	NA
MCFD2	Sarcopenia vs. Young Healthy	105.702	0.0787001	0.0703066	1.11938	0.262976	0.564979
TXLNA	Sarcopenia vs. Young Healthy	22.9381	0.135088	0.120683	1.11936	0.262986	0.564979
JAKMIP3	Sarcopenia vs. Young Healthy	2.31236	0.427343	0.381799	1.11929	0.263018	0.564979
MFSD10	Sarcopenia vs. Old Healthy	4.38325	-0.250124	0.223468	-1.11928	0.26302	NA
CAMKMT	Sarcopenia vs. Old Healthy	1.17361	-0.452161	0.404005	-1.1192	0.263056	NA
LETMD1	Sarcopenia vs. Old Healthy	9.23004	0.174343	0.155781	1.11916	0.263073	NA
MAP2K2	Old Healthy vs. Young Healthy	101.214	-0.0838312	0.0749061	-1.11915	0.263076	0.632428
FAM71E1	Old Healthy vs. Young Healthy	1.51645	-0.463781	0.414418	-1.11911	0.263092	0.632428
GNB3	Sarcopenia vs. Young Healthy	0.41592	-0.833511	0.744834	-1.11906	0.263116	NA
MPV17L2	Sarcopenia vs. Old Healthy	2.11261	0.368514	0.329308	1.11905	0.263117	NA
ELAVL1	Sarcopenia vs. Old Healthy	15.1262	0.153918	0.13756	1.11892	0.263176	NA
ARNT	Old Healthy vs. Young Healthy	28.8796	0.110375	0.0986453	1.11891	0.26318	0.632521
CDKN2D	Sarcopenia vs. Young Healthy	7.6973	0.21747	0.194384	1.11877	0.26324	0.565365
PTBP3	Sarcopenia vs. Old Healthy	22.8545	0.115487	0.103231	1.11872	0.26326	NA
ASTE1	Sarcopenia vs. Old Healthy	2.86406	-0.330795	0.295719	-1.11862	0.263304	NA
ZNF322	Sarcopenia vs. Young Healthy	2.04944	-0.391335	0.349853	-1.11857	0.263324	0.565456
WDR44	Old Healthy vs. Young Healthy	21.6252	0.121055	0.108237	1.11843	0.263385	0.632893
GBP3	Sarcopenia vs. Old Healthy	4.51139	-0.291447	0.260591	-1.11841	0.263394	NA
SAMD12	Sarcopenia vs. Old Healthy	0.809198	-0.636548	0.569168	-1.11838	0.263403	NA
HECW2	Sarcopenia vs. Young Healthy	5.54002	0.284304	0.254224	1.11832	0.263431	0.565595
DTNBP1	Sarcopenia vs. Old Healthy	32.5015	-0.120813	0.108031	-1.11832	0.263431	NA
SYNM	Sarcopenia vs. Old Healthy	1176.82	0.055465	0.0496005	1.11823	0.263467	0.722492
FZR1	Sarcopenia vs. Old Healthy	10.7413	0.157225	0.140601	1.11823	0.263467	NA
KRT86	Sarcopenia vs. Old Healthy	0.273779	1.04898	0.93815	1.11814	0.263508	NA
SIRT4	Sarcopenia vs. Old Healthy	1.31044	-0.43893	0.392608	-1.11798	0.263573	NA
ZSWIM9	Sarcopenia vs. Young Healthy	6.18005	-0.240119	0.214784	-1.11795	0.263588	0.565676
STARD9	Sarcopenia vs. Young Healthy	6.8636	0.235334	0.210513	1.11791	0.263606	0.565676
SNX18	Sarcopenia vs. Old Healthy	28.9534	-0.104303	0.0933024	-1.11791	0.263607	NA
SCCPDH	Sarcopenia vs. Young Healthy	35.3845	-0.115729	0.103524	-1.1179	0.263612	0.565676
DDX52	Sarcopenia vs. Young Healthy	56.7708	0.0902496	0.0807358	1.11784	0.263636	0.565676
STRADA	Sarcopenia vs. Young Healthy	3.53313	-0.291579	0.260865	-1.11774	0.26368	0.56568
MCTS1	Sarcopenia vs. Old Healthy	36.6282	0.108749	0.0972958	1.11772	0.263688	NA
VPS13A	Sarcopenia vs. Old Healthy	202.319	0.0694503	0.0621374	1.11769	0.263699	0.722492
MANEA	Old Healthy vs. Young Healthy	3.54222	-0.275496	0.246487	-1.11769	0.2637	0.633529
CNOT10	Sarcopenia vs. Old Healthy	8.21848	0.173737	0.155449	1.11764	0.26372	NA
ETHE1	Sarcopenia vs. Old Healthy	10.3105	-0.159704	0.142905	-1.11756	0.263756	NA
NUDT12	Sarcopenia vs. Old Healthy	23.8201	0.115608	0.10346	1.11742	0.263815	NA
RPL13AP12	Old Healthy vs. Young Healthy	0.2974	0.98661	0.882984	1.11736	0.263841	NA
DLAT	Sarcopenia vs. Old Healthy	84.7524	-0.0951748	0.085185	-1.11727	0.263878	0.722492
XPA	Sarcopenia vs. Young Healthy	44.8417	-0.112039	0.100279	-1.11727	0.263879	0.566018
PCGF5	Sarcopenia vs. Young Healthy	76.7584	-0.0714286	0.0639378	-1.11716	0.263926	0.56603
IBSP	Sarcopenia vs. Old Healthy	1.41968	0.811776	0.726686	1.11709	0.263954	NA
EEF1DP1	Old Healthy vs. Young Healthy	2.47611	0.348344	0.311832	1.11709	0.263956	0.633948
TAFA5	Old Healthy vs. Young Healthy	1.04213	0.864488	0.773936	1.117	0.263994	0.633948
CAV1	Sarcopenia vs. Old Healthy	162.743	0.0976823	0.0874534	1.11696	0.26401	0.722492
DYNC1I2P1	Old Healthy vs. Young Healthy	0.896174	0.574755	0.514618	1.11686	0.264054	0.633948
PHF6	Old Healthy vs. Young Healthy	27.9701	0.104659	0.0937121	1.11681	0.264074	0.633948
DCBLD2	Sarcopenia vs. Old Healthy	20.3766	0.124097	0.111121	1.11677	0.264092	NA
PGBD1	Sarcopenia vs. Old Healthy	3.00856	-0.307624	0.275473	-1.11671	0.264117	NA
GLA	Sarcopenia vs. Young Healthy	0.888818	-0.570229	0.510632	-1.11671	0.264117	0.566349
C1orf158	Sarcopenia vs. Young Healthy	1.91048	-0.909592	0.814671	-1.11651	0.264202	0.566441
PHF10	Sarcopenia vs. Old Healthy	61.7024	-0.0900617	0.0806639	-1.11651	0.264206	0.722492
DIRC3	Old Healthy vs. Young Healthy	1.36583	0.468259	0.419452	1.11636	0.264269	0.634295
FPGS	Old Healthy vs. Young Healthy	13.5979	0.172057	0.154164	1.11606	0.264396	0.634454
ZNF185	Old Healthy vs. Young Healthy	1.13228	0.557486	0.499553	1.11597	0.264435	0.634454
ZBTB47	Sarcopenia vs. Young Healthy	5.06188	-0.255127	0.228615	-1.11597	0.264436	0.566783
NCAPD3	Sarcopenia vs. Young Healthy	3.29419	0.32625	0.292377	1.11585	0.264486	0.566783
TMCC3	Sarcopenia vs. Young Healthy	45.1497	0.156844	0.14057	1.11578	0.264518	0.566783
NBL1	Sarcopenia vs. Old Healthy	5.17863	-0.238771	0.213999	-1.11576	0.264525	NA
USP13	Sarcopenia vs. Old Healthy	1088.85	-0.0539586	0.048361	-1.11575	0.26453	0.722508
EIF2S1	Old Healthy vs. Young Healthy	49.1847	0.0916043	0.0821017	1.11574	0.264533	0.634569
SPPL2B	Sarcopenia vs. Young Healthy	10.195	0.173872	0.15585	1.11564	0.264577	0.566783
CLIC4	Sarcopenia vs. Young Healthy	20.1414	-0.191744	0.171876	-1.11559	0.264596	0.566783
AMIGO2	Sarcopenia vs. Young Healthy	1.83007	0.437247	0.391955	1.11555	0.264613	0.566783
PPP1CB	Sarcopenia vs. Young Healthy	427.311	-0.0739325	0.0662832	-1.1154	0.264678	0.566831
ERMP1	Old Healthy vs. Young Healthy	11.8305	0.181726	0.162938	1.1153	0.264721	0.634899
D2HGDH	Sarcopenia vs. Young Healthy	13.9794	-0.167464	0.150154	-1.11528	0.26473	0.566853
RBP4	Sarcopenia vs. Old Healthy	0.952616	0.742053	0.665453	1.11511	0.264804	NA
RDH10	Sarcopenia vs. Old Healthy	4.88296	-0.227432	0.203958	-1.11509	0.264811	NA
FCHO2	Sarcopenia vs. Old Healthy	21.1267	0.123489	0.110744	1.11509	0.264814	NA
ADH5	Old Healthy vs. Young Healthy	48.6389	0.0881605	0.0790631	1.11507	0.264822	0.635023
SEMA6A.AS1	Old Healthy vs. Young Healthy	0.61633	-0.69188	0.620496	-1.11504	0.264832	NA
MYC	Sarcopenia vs. Young Healthy	0.60762	0.803919	0.720994	1.11502	0.264844	0.567007
ZFPL1	Sarcopenia vs. Old Healthy	5.36561	-0.210126	0.188485	-1.11481	0.26493	NA
PRPF4	Sarcopenia vs. Old Healthy	26.8429	0.123081	0.110407	1.11479	0.26494	NA
WBP2	Old Healthy vs. Young Healthy	31.6439	-0.132579	0.118934	-1.11473	0.264968	0.635164
RPL32P3	Old Healthy vs. Young Healthy	4.07632	-0.286363	0.256921	-1.11459	0.265025	0.635164
C1GALT1C1	Old Healthy vs. Young Healthy	3.96057	-0.274826	0.246574	-1.11458	0.265032	0.635164
LINC02019	Sarcopenia vs. Young Healthy	0.753873	0.643093	0.577156	1.11425	0.265174	0.567456
BPHL	Sarcopenia vs. Young Healthy	6.61445	0.223996	0.201031	1.11424	0.265177	0.567456
WDR75	Sarcopenia vs. Young Healthy	10.1039	0.20542	0.18436	1.11423	0.26518	0.567456
KNTC1	Old Healthy vs. Young Healthy	2.02002	0.401697	0.360527	1.1142	0.265196	0.635385
SSR2	Sarcopenia vs. Old Healthy	22.1748	0.109614	0.0983841	1.11414	0.265218	NA
CNTN3	Sarcopenia vs. Old Healthy	0.259493	-0.966145	0.867188	-1.11411	0.265231	NA
SRRD	Old Healthy vs. Young Healthy	42.6639	-0.104776	0.0940448	-1.11411	0.265233	0.635385
LBX1.AS1	Sarcopenia vs. Young Healthy	2.93024	-0.333079	0.298968	-1.1141	0.265237	0.567489
ALKBH8	Old Healthy vs. Young Healthy	19.6831	-0.143051	0.128423	-1.1139	0.265321	0.635385
TCN2	Old Healthy vs. Young Healthy	1.06779	0.53342	0.478902	1.11384	0.265348	0.635385
POLE3	Sarcopenia vs. Old Healthy	144.261	0.0707105	0.0634837	1.11384	0.265349	0.722508
ARPC5L	Sarcopenia vs. Old Healthy	52.8905	-0.0892675	0.080147	-1.1138	0.265366	0.722508
MYO1D	Sarcopenia vs. Old Healthy	1.28374	0.439444	0.394549	1.11379	0.265371	NA
PPP1R3C	Old Healthy vs. Young Healthy	650.035	-0.142219	0.127691	-1.11378	0.265375	0.635385
PARP1	Sarcopenia vs. Old Healthy	159.147	-0.0852198	0.0765201	-1.11369	0.265412	0.722508
F3	Sarcopenia vs. Old Healthy	2.20272	0.361373	0.324493	1.11365	0.265428	NA
FAM91A1	Sarcopenia vs. Old Healthy	6.57724	0.205662	0.184677	1.11363	0.265438	NA
MAPT	Sarcopenia vs. Old Healthy	282.533	0.0684066	0.0614269	1.11363	0.26544	0.722508
DKK3	Sarcopenia vs. Old Healthy	2.08336	-0.363444	0.326391	-1.11352	0.265484	NA
BEND6	Sarcopenia vs. Old Healthy	2.67501	-0.366323	0.328978	-1.11352	0.265487	NA
BLOC1S6	Sarcopenia vs. Old Healthy	85.2839	-0.0613992	0.0551416	-1.11348	0.265501	0.722508
PCSK7	Sarcopenia vs. Young Healthy	9.60127	0.206736	0.185672	1.11345	0.265516	0.567995
CPD	Old Healthy vs. Young Healthy	22.5067	0.1337	0.120081	1.11342	0.265529	0.635464
BECN1	Old Healthy vs. Young Healthy	106.246	-0.0666072	0.0598229	-1.11341	0.265534	0.635464
PKP4	Old Healthy vs. Young Healthy	22.0399	0.119159	0.107037	1.11325	0.2656	0.635464
PIGP	Old Healthy vs. Young Healthy	20.7705	-0.124618	0.111942	-1.11323	0.265608	0.635464
CDC14B	Sarcopenia vs. Young Healthy	2.11731	0.411286	0.369467	1.11319	0.265627	0.568144
HBA2	Sarcopenia vs. Old Healthy	481.772	0.377622	0.339245	1.11312	0.265655	0.722508
MICAL1	Old Healthy vs. Young Healthy	1.05437	0.599253	0.53837	1.11309	0.265671	0.635494
INVS	Sarcopenia vs. Old Healthy	5.13883	-0.248882	0.223597	-1.11308	0.265673	NA
RN7SL233P	Sarcopenia vs. Old Healthy	0.260338	-0.890169	0.799774	-1.11303	0.265698	NA
TXLNGY	Sarcopenia vs. Young Healthy	16.7145	0.171486	0.154078	1.11298	0.265716	0.568159
MTCO1P2	Sarcopenia vs. Old Healthy	1.19549	0.487049	0.437611	1.11297	0.265721	NA
CDC42SE1	Sarcopenia vs. Young Healthy	4.48509	0.335133	0.301116	1.11297	0.265721	0.568159
CEP43	Sarcopenia vs. Young Healthy	3.44565	-0.32551	0.292494	-1.11288	0.265761	0.568159
GLB1L2	Sarcopenia vs. Young Healthy	0.257821	1.25333	1.12622	1.11286	0.265768	NA
CTDSP1	Old Healthy vs. Young Healthy	35.6748	0.100918	0.0906895	1.11278	0.265802	0.635654
ATP1B3	Old Healthy vs. Young Healthy	25.6231	0.139827	0.125665	1.1127	0.265838	0.635654
CFH	Sarcopenia vs. Old Healthy	24.3535	0.148803	0.133734	1.11268	0.265847	NA
CTSD	Sarcopenia vs. Young Healthy	64.6122	0.104613	0.0940271	1.11258	0.265889	0.56833
DKK3	Old Healthy vs. Young Healthy	2.08336	0.393261	0.35348	1.11254	0.265906	0.635695
AK4	Sarcopenia vs. Old Healthy	1.88283	0.373816	0.336017	1.11249	0.265926	NA
C14orf93	Sarcopenia vs. Young Healthy	2.70417	0.321654	0.289144	1.11243	0.265952	0.56833
SUCLG2	Old Healthy vs. Young Healthy	146.033	-0.0904295	0.0812913	-1.11241	0.26596	0.635707
GAS2	Sarcopenia vs. Old Healthy	1.60742	0.408874	0.367563	1.11239	0.26597	NA
TMEM121B	Sarcopenia vs. Young Healthy	0.899907	-0.596958	0.536712	-1.11225	0.266031	0.56833
SLC38A10	Sarcopenia vs. Young Healthy	6.9294	0.210734	0.189473	1.11221	0.266047	0.56833
PIN4	Sarcopenia vs. Young Healthy	26.1818	0.126358	0.11361	1.1122	0.266051	0.56833
EIF1AXP1	Old Healthy vs. Young Healthy	1.01357	-0.521743	0.469153	-1.11209	0.266098	0.635802
OSGIN2	Old Healthy vs. Young Healthy	16.2092	0.173537	0.156047	1.11209	0.266101	0.635802
ABCD3	Sarcopenia vs. Old Healthy	30.4932	0.101891	0.0916218	1.11208	0.266103	NA
UBN1	Sarcopenia vs. Young Healthy	119.492	0.0760974	0.0684363	1.11195	0.266161	0.568476
GALK2	Sarcopenia vs. Old Healthy	17.7812	0.125262	0.112659	1.11187	0.266195	NA
DPT	Old Healthy vs. Young Healthy	35.2022	0.169823	0.152751	1.11176	0.266242	0.636019
CPT1A	Sarcopenia vs. Old Healthy	18.5454	0.158916	0.142953	1.11167	0.266281	NA
TBL1Y	Old Healthy vs. Young Healthy	0.257593	-1.03893	0.934581	-1.11166	0.266286	NA
LINC01515	Old Healthy vs. Young Healthy	0.512477	0.734062	0.660485	1.1114	0.266397	NA
DENND3	Old Healthy vs. Young Healthy	1.62459	-0.420796	0.37863	-1.11136	0.266412	0.63608
WWTR1	Old Healthy vs. Young Healthy	30.3161	-0.124585	0.112101	-1.11136	0.266412	0.63608
FAM149B1	Old Healthy vs. Young Healthy	2.59179	0.385223	0.346626	1.11135	0.266418	0.63608
SLC38A6	Sarcopenia vs. Old Healthy	2.88211	0.311141	0.28	1.11122	0.266475	NA
LRRC45	Sarcopenia vs. Old Healthy	0.727852	0.671309	0.604126	1.11121	0.266479	NA
VPS37D	Sarcopenia vs. Young Healthy	0.928958	0.590549	0.531529	1.11104	0.266551	0.569139
PDCD6IPP2	Sarcopenia vs. Old Healthy	2.0118	-0.43942	0.395505	-1.11104	0.266553	NA
REEP2	Sarcopenia vs. Old Healthy	2.69242	-0.327136	0.294466	-1.11095	0.26659	NA
ZNF529.AS1	Sarcopenia vs. Young Healthy	0.543969	-0.6613	0.595284	-1.1109	0.266612	0.569139
RNU6.268P	Sarcopenia vs. Young Healthy	1.13862	0.5835	0.525277	1.11084	0.266636	0.569139
DAZAP2	Sarcopenia vs. Young Healthy	59.3528	-0.124653	0.112216	-1.11083	0.26664	0.569139
CD27.AS1	Sarcopenia vs. Old Healthy	4.38721	0.295965	0.266459	1.11074	0.266682	NA
EIF3J.DT	Old Healthy vs. Young Healthy	23.7855	0.136408	0.122819	1.11065	0.26672	0.636683
RPS20P22	Sarcopenia vs. Old Healthy	0.275235	-0.840699	0.757062	-1.11048	0.266794	NA
POLE3	Old Healthy vs. Young Healthy	144.261	0.0760692	0.0685032	1.11045	0.266806	0.636705
DDIT4L	Old Healthy vs. Young Healthy	96.7959	-0.234254	0.210965	-1.11039	0.26683	0.636705
PAPLN	Sarcopenia vs. Young Healthy	1.01233	0.681559	0.613823	1.11035	0.266848	0.569441
DLK1	Sarcopenia vs. Old Healthy	13.442	-0.265956	0.239524	-1.11035	0.266849	NA
DBT	Sarcopenia vs. Young Healthy	65.2293	0.0992218	0.0893642	1.11031	0.266866	0.569441
OSR1	Old Healthy vs. Young Healthy	0.676268	0.758169	0.68292	1.11019	0.266918	NA
MRPL17	Sarcopenia vs. Old Healthy	11.1076	-0.146489	0.131951	-1.11018	0.266921	NA
TEX264	Old Healthy vs. Young Healthy	4.99799	-0.234556	0.211278	-1.11018	0.266923	0.636807
FRRS1	Old Healthy vs. Young Healthy	0.50088	0.741526	0.668013	1.11005	0.266979	NA
F11R	Sarcopenia vs. Old Healthy	2.61016	0.339687	0.306013	1.11004	0.266982	NA
PLK3	Sarcopenia vs. Young Healthy	0.923361	-0.575802	0.518776	-1.10993	0.267031	0.569703
GGT7	Sarcopenia vs. Old Healthy	16.6549	-0.226181	0.203787	-1.10989	0.267046	NA
RAB35	Old Healthy vs. Young Healthy	6.74174	0.22586	0.203511	1.10982	0.267078	0.637043
CALM2	Sarcopenia vs. Old Healthy	218.495	-0.0706719	0.0636803	-1.10979	0.267089	0.72551
CEP170B	Old Healthy vs. Young Healthy	3.43326	0.31006	0.279405	1.10971	0.267123	0.637043
CPSF1	Sarcopenia vs. Old Healthy	9.88977	0.155698	0.140314	1.10964	0.267155	NA
USP3	Sarcopenia vs. Old Healthy	15.4399	0.132593	0.119494	1.10962	0.267164	NA
LINC01252	Sarcopenia vs. Young Healthy	0.693012	0.805059	0.725548	1.10959	0.267177	0.569783
GOLGA3	Sarcopenia vs. Young Healthy	54.2453	0.0910608	0.0820676	1.10958	0.267179	0.569783
SMPD4BP	Sarcopenia vs. Young Healthy	4.92655	0.312852	0.281966	1.10954	0.267198	0.569783
OAS1	Old Healthy vs. Young Healthy	1.63982	0.453666	0.408889	1.10951	0.267211	0.637134
DLGAP1.AS2	Sarcopenia vs. Young Healthy	0.359159	0.99532	0.897091	1.1095	0.267215	NA
NKAIN1	Sarcopenia vs. Young Healthy	8.28883	-0.227286	0.204864	-1.10945	0.267237	0.569783
YIPF3	Sarcopenia vs. Old Healthy	27.7561	-0.104598	0.0942869	-1.10936	0.267274	NA
DM1.AS	Sarcopenia vs. Old Healthy	1.75773	0.389105	0.350769	1.10929	0.267305	NA
MAP3K7CL	Sarcopenia vs. Old Healthy	55.2778	0.190745	0.171976	1.10913	0.267372	0.72551
GPALPP1	Sarcopenia vs. Old Healthy	26.5908	0.0970606	0.0875172	1.10905	0.26741	NA
CCDC180	Sarcopenia vs. Young Healthy	1.0326	0.61623	0.555646	1.10903	0.267416	0.570074
ZSCAN5A	Old Healthy vs. Young Healthy	2.58698	-0.332794	0.300087	-1.10899	0.267433	0.637543
ILDR2	Old Healthy vs. Young Healthy	0.738764	-0.647037	0.583458	-1.10897	0.267444	NA
POFUT1	Sarcopenia vs. Young Healthy	12.3865	-0.180758	0.163002	-1.10893	0.267459	0.570075
TXNL4A	Sarcopenia vs. Old Healthy	80.8471	-0.0821941	0.0741239	-1.10887	0.267485	0.72551
GNB3	Old Healthy vs. Young Healthy	0.41592	-0.79113	0.713485	-1.10882	0.267506	NA
BTN3A3	Sarcopenia vs. Old Healthy	4.20407	-0.262393	0.236647	-1.1088	0.267517	NA
CNKSR2	Sarcopenia vs. Young Healthy	1.62599	-0.435318	0.392606	-1.10879	0.26752	0.570116
MGAT4B	Sarcopenia vs. Old Healthy	36.148	-0.10099	0.0910814	-1.10878	0.267524	NA
RELA	Old Healthy vs. Young Healthy	30.1342	0.100967	0.0910628	1.10877	0.267531	0.637656
CBR1	Sarcopenia vs. Old Healthy	13.0112	0.189051	0.170508	1.10875	0.267538	NA
ATE1.AS1	Old Healthy vs. Young Healthy	0.625252	0.722652	0.651797	1.10871	0.267557	NA
EBF3	Sarcopenia vs. Old Healthy	4.03427	0.27957	0.252202	1.10852	0.267639	NA
GJA4	Sarcopenia vs. Old Healthy	4.94165	-0.254421	0.229538	-1.1084	0.267688	NA
ZNF627	Sarcopenia vs. Old Healthy	4.41896	0.239675	0.216237	1.10839	0.267695	NA
HSBP1L1	Old Healthy vs. Young Healthy	7.13919	0.221942	0.200246	1.10835	0.267712	0.637969
TSHZ3	Sarcopenia vs. Old Healthy	3.64623	-0.286562	0.258569	-1.10826	0.267749	NA
SEPTIN7	Sarcopenia vs. Old Healthy	278.282	-0.0549273	0.0495624	-1.10825	0.267756	0.72551
ZNF324B	Old Healthy vs. Young Healthy	1.06984	0.545274	0.492053	1.10816	0.267792	0.638038
ACACA	Sarcopenia vs. Young Healthy	10.5321	0.189735	0.171229	1.10808	0.267827	0.57068
ACAP2	Sarcopenia vs. Old Healthy	27.9628	0.0971113	0.0876411	1.10806	0.267837	NA
DDX10	Sarcopenia vs. Old Healthy	24.0975	0.112139	0.101221	1.10787	0.267919	NA
TOGARAM2	Sarcopenia vs. Young Healthy	1.0329	-0.646864	0.583894	-1.10785	0.267929	0.570733
PRIM1	Sarcopenia vs. Young Healthy	3.56145	0.336479	0.303734	1.10781	0.267945	0.570733
EXOC1	Sarcopenia vs. Old Healthy	33.8163	0.0899415	0.0811925	1.10776	0.267967	NA
MRPS2	Sarcopenia vs. Young Healthy	20.2885	-0.138518	0.125046	-1.10773	0.267979	0.570733
LHPP	Old Healthy vs. Young Healthy	2.46893	0.325195	0.293571	1.10772	0.267982	0.638276
RBBP9	Old Healthy vs. Young Healthy	4.9971	0.247032	0.223014	1.1077	0.267992	0.638276
TBC1D30	Old Healthy vs. Young Healthy	0.413893	0.789869	0.713126	1.10761	0.268028	NA
KCTD21	Sarcopenia vs. Old Healthy	3.93174	-0.276073	0.249254	-1.1076	0.268036	NA
STAT3	Sarcopenia vs. Young Healthy	183.439	0.100723	0.0909438	1.10753	0.268063	0.570823
NIPAL1	Old Healthy vs. Young Healthy	5.12148	0.275859	0.249087	1.10748	0.268087	0.638381
TNPO3	Old Healthy vs. Young Healthy	53.9761	-0.0796963	0.0719751	-1.10728	0.268175	0.63847
TPRN	Sarcopenia vs. Old Healthy	3.55523	0.260048	0.234866	1.10722	0.268198	NA
SYTL4	Sarcopenia vs. Old Healthy	5.39567	-0.241614	0.218222	-1.10719	0.26821	NA
ZNF576	Sarcopenia vs. Old Healthy	11.8204	-0.165303	0.149327	-1.10699	0.2683	NA
SYT1	Old Healthy vs. Young Healthy	0.7332	0.713567	0.644668	1.10687	0.268348	NA
RTL8C	Sarcopenia vs. Old Healthy	99.2342	0.0841962	0.0760739	1.10677	0.268394	0.72551
ATP5PF	Sarcopenia vs. Old Healthy	502.665	-0.0809968	0.0731894	-1.10667	0.268435	0.72551
DUSP3	Sarcopenia vs. Old Healthy	445.977	-0.0840722	0.0759732	-1.1066	0.268465	0.72551
PRR11	Sarcopenia vs. Young Healthy	3.64386	0.389706	0.352187	1.10653	0.268497	0.571656
YWHAH	Sarcopenia vs. Old Healthy	44.0726	0.0877205	0.0792776	1.1065	0.268511	0.72551
FBXO30.DT	Sarcopenia vs. Old Healthy	4.89693	-0.229192	0.20716	-1.10635	0.268575	NA
KCNC1	Old Healthy vs. Young Healthy	0.843405	-0.615448	0.556325	-1.10628	0.268607	0.639312
SIM1	Sarcopenia vs. Old Healthy	48.3971	0.102915	0.0930317	1.10624	0.268623	0.72551
ZRSR2P1	Sarcopenia vs. Old Healthy	2.27694	-0.351377	0.317649	-1.10618	0.268648	NA
NTAN1	Old Healthy vs. Young Healthy	23.4659	-0.124369	0.112434	-1.10616	0.268658	0.639312
NICN1	Sarcopenia vs. Old Healthy	3.6556	0.258715	0.233909	1.10605	0.268705	NA
HSPD1P6	Old Healthy vs. Young Healthy	0.323542	-0.813113	0.735291	-1.10584	0.268796	NA
JAZF1	Old Healthy vs. Young Healthy	4.06772	0.280886	0.254026	1.10574	0.26884	0.639312
TUBGCP6	Sarcopenia vs. Old Healthy	12.4233	0.153832	0.139125	1.10571	0.268851	NA
GMFB	Old Healthy vs. Young Healthy	5.6861	-0.232162	0.209982	-1.10563	0.268889	0.639312
CAPS	Sarcopenia vs. Young Healthy	0.869017	-0.586961	0.530901	-1.10559	0.268902	0.572351
PTPN20	Sarcopenia vs. Young Healthy	1.04665	-0.587122	0.531053	-1.10558	0.268908	0.572351
FLNC	Old Healthy vs. Young Healthy	241.71	-0.142404	0.128816	-1.10548	0.268951	0.639312
GNB5	Old Healthy vs. Young Healthy	3.35028	-0.272997	0.246955	-1.10546	0.268962	0.639312
POFUT2	Old Healthy vs. Young Healthy	3.73076	0.317719	0.287412	1.10545	0.268965	0.639312
B4GALT6	Old Healthy vs. Young Healthy	4.81014	0.257235	0.232701	1.10543	0.268973	0.639312
PRLR	Sarcopenia vs. Young Healthy	0.308346	0.912728	0.82568	1.10543	0.268975	NA
DEDD2	Old Healthy vs. Young Healthy	8.60294	0.205414	0.185826	1.10541	0.268982	0.639312
MRPL19	Sarcopenia vs. Young Healthy	39.0928	0.117644	0.106432	1.10534	0.269013	0.572485
SPAG9	Sarcopenia vs. Old Healthy	340.918	0.0586084	0.0530273	1.10525	0.269051	0.726105
TLE4	Sarcopenia vs. Young Healthy	56.2416	0.108182	0.0978872	1.10517	0.269088	0.572553
FAM102B	Old Healthy vs. Young Healthy	1.12004	0.567469	0.513547	1.105	0.269159	0.63945
USP35	Old Healthy vs. Young Healthy	0.873567	-0.521473	0.471927	-1.10499	0.269166	0.63945
KRTAP19.3	Sarcopenia vs. Young Healthy	0.223162	1.19874	1.08486	1.10497	0.269171	NA
KIN	Sarcopenia vs. Old Healthy	20.6876	0.124628	0.112793	1.10493	0.269188	NA
LINC01252	Old Healthy vs. Young Healthy	0.693012	0.777046	0.703307	1.10485	0.269226	NA
PTPRG	Old Healthy vs. Young Healthy	26.6785	0.128016	0.11587	1.10482	0.269237	0.63945
PLPP3	Sarcopenia vs. Young Healthy	36.32	0.149669	0.13547	1.10481	0.269241	0.572789
COX7A2L	Old Healthy vs. Young Healthy	16.795	-0.174297	0.157774	-1.10473	0.269278	0.63945
PITX2	Old Healthy vs. Young Healthy	59.4342	0.110428	0.0999659	1.10466	0.269307	0.63945
BTK	Sarcopenia vs. Young Healthy	0.580308	-0.714445	0.646783	-1.10461	0.269327	0.572882
RPS19P3	Old Healthy vs. Young Healthy	5.26232	-0.230447	0.208629	-1.10458	0.269343	0.63945
RTTN	Sarcopenia vs. Young Healthy	2.30733	0.379687	0.343761	1.10451	0.269373	0.572889
GMCL1	Old Healthy vs. Young Healthy	12.4055	-0.155486	0.140781	-1.10445	0.269397	0.639459
C11orf96	Sarcopenia vs. Old Healthy	9.84923	-0.228333	0.206749	-1.1044	0.26942	NA
MAPRE1	Sarcopenia vs. Old Healthy	6.26981	-0.206231	0.186746	-1.10434	0.269444	NA
SLC26A11	Sarcopenia vs. Young Healthy	3.14797	-0.352015	0.318765	-1.10431	0.269459	0.572899
ZNF30.AS1	Sarcopenia vs. Young Healthy	0.643358	0.72178	0.653608	1.1043	0.269462	0.572899
PNPLA8	Sarcopenia vs. Young Healthy	60.971	0.0934633	0.0846433	1.1042	0.269506	0.572902
SNHG6	Old Healthy vs. Young Healthy	247.592	-0.0922033	0.0835053	-1.10416	0.269523	0.639525
ZDHHC16	Sarcopenia vs. Old Healthy	9.84184	-0.169385	0.153407	-1.10416	0.269525	NA
ZNF793	Old Healthy vs. Young Healthy	4.9022	0.292813	0.265205	1.1041	0.269551	0.639525
NDUFA12	Old Healthy vs. Young Healthy	138.323	-0.0699917	0.0633993	-1.10398	0.269601	0.639525
TBC1D22A	Sarcopenia vs. Young Healthy	30.1614	-0.119193	0.107968	-1.10396	0.269612	0.573036
ARMCX5	Sarcopenia vs. Old Healthy	8.35657	-0.191251	0.17326	-1.10384	0.269664	NA
SKAP1	Old Healthy vs. Young Healthy	0.426482	0.765955	0.693954	1.10375	0.2697	NA
STRBP	Old Healthy vs. Young Healthy	25.961	-0.121515	0.110099	-1.10369	0.269727	0.639525
ANKRD13D	Sarcopenia vs. Young Healthy	1.15832	-0.505398	0.457918	-1.10369	0.269729	0.573089
PARD3	Sarcopenia vs. Young Healthy	105.493	0.0804961	0.072934	1.10368	0.26973	0.573089
VARS2	Old Healthy vs. Young Healthy	8.93294	0.210086	0.190363	1.10361	0.269763	0.639525
SARNP	Sarcopenia vs. Young Healthy	8.33545	0.210508	0.190754	1.10356	0.269785	0.573089
BRD3OS	Sarcopenia vs. Young Healthy	1.29916	0.468526	0.424579	1.10351	0.269806	0.573089
TNFRSF14.AS1	Sarcopenia vs. Young Healthy	0.304483	-0.87402	0.792141	-1.10336	0.269869	NA
C2orf88	Sarcopenia vs. Young Healthy	27.6587	-0.164673	0.149265	-1.10322	0.269931	0.5732
NDUFS6	Sarcopenia vs. Old Healthy	340.045	-0.0889772	0.0806561	-1.10317	0.269954	0.727797
LINC02175	Sarcopenia vs. Young Healthy	0.438463	-0.838199	0.759823	-1.10315	0.269962	NA
HS6ST1	Sarcopenia vs. Young Healthy	10.9197	0.185261	0.16794	1.10314	0.269967	0.5732
STK11IP	Old Healthy vs. Young Healthy	1.90819	-0.377261	0.342005	-1.10309	0.26999	0.639525
TYW3	Sarcopenia vs. Young Healthy	36.4252	-0.106787	0.0968106	-1.10305	0.270006	0.5732
ZDHHC3	Sarcopenia vs. Young Healthy	40.201	-0.102395	0.0928334	-1.103	0.270028	0.5732
PDIA3P1	Old Healthy vs. Young Healthy	1.53178	0.422377	0.382938	1.10299	0.270031	0.639525
ZNF432	Old Healthy vs. Young Healthy	9.25083	-0.185677	0.16834	-1.10299	0.270031	0.639525
FBXW10	Sarcopenia vs. Old Healthy	0.277421	0.922442	0.836328	1.10297	0.270042	NA
DDX59	Old Healthy vs. Young Healthy	51.8095	-0.0986204	0.0894211	-1.10288	0.270081	0.639525
ZNF736	Sarcopenia vs. Old Healthy	2.20065	0.314816	0.285451	1.10287	0.270083	NA
WFS1	Old Healthy vs. Young Healthy	3.76552	0.270194	0.244991	1.10287	0.270084	0.639525
KPNA4	Sarcopenia vs. Old Healthy	738.486	-0.0519341	0.0470909	-1.10285	0.270093	0.727797
RNU6.268P	Old Healthy vs. Young Healthy	1.13862	0.561357	0.509011	1.10284	0.270097	0.639525
BVES.AS1	Sarcopenia vs. Young Healthy	7.67233	-0.212969	0.193128	-1.10274	0.270141	0.573289
SLC37A1	Sarcopenia vs. Young Healthy	3.45926	-0.302069	0.273934	-1.10271	0.270155	0.573289
HAUS8	Sarcopenia vs. Old Healthy	2.74151	-0.326312	0.295939	-1.10263	0.270186	NA
C3orf35	Sarcopenia vs. Old Healthy	0.603348	0.617119	0.559715	1.10256	0.270219	NA
TEX261	Sarcopenia vs. Young Healthy	33.314	-0.10494	0.095179	-1.10255	0.270222	0.573341
LINC01197	Old Healthy vs. Young Healthy	1.67646	-0.410005	0.371892	-1.10249	0.270251	0.639525
METAP1	Old Healthy vs. Young Healthy	60.2866	0.0736012	0.0667622	1.10244	0.270271	0.639525
WDR76	Old Healthy vs. Young Healthy	0.962697	-0.549367	0.498343	-1.10239	0.270293	0.639525
ABCF3	Old Healthy vs. Young Healthy	14.4194	-0.146389	0.132814	-1.10222	0.270368	0.639525
SURF1	Old Healthy vs. Young Healthy	35.848	-0.103469	0.0938754	-1.1022	0.270375	0.639525
MARK3	Sarcopenia vs. Young Healthy	101.942	-0.0715864	0.0649496	-1.10218	0.270382	0.573556
ARL17B	Old Healthy vs. Young Healthy	1.22015	0.580198	0.526415	1.10217	0.270389	0.639525
SMIM10L2A	Sarcopenia vs. Old Healthy	0.331596	-0.802237	0.727895	-1.10213	0.270404	NA
AMDHD2	Sarcopenia vs. Young Healthy	4.06779	0.286261	0.259736	1.10212	0.270408	0.573556
PTPN1	Sarcopenia vs. Old Healthy	91.1544	0.0654017	0.0593468	1.10203	0.270451	0.7282
SWI5	Old Healthy vs. Young Healthy	8.68041	0.201954	0.183261	1.102	0.270462	0.639525
FERMT1	Sarcopenia vs. Young Healthy	0.389238	0.84727	0.768864	1.10198	0.270472	NA
IMPACT	Old Healthy vs. Young Healthy	37.9851	-0.10099	0.0916468	-1.10195	0.270486	0.639525
TRIM39	Old Healthy vs. Young Healthy	9.37346	0.178114	0.161646	1.10187	0.270517	0.639525
FYB1	Old Healthy vs. Young Healthy	7.19239	0.27122	0.246147	1.10186	0.270522	0.639525
MAP3K13	Old Healthy vs. Young Healthy	12.7437	-0.159208	0.144494	-1.10183	0.270535	0.639525
TOMM34	Sarcopenia vs. Old Healthy	11.4997	0.153825	0.139621	1.10174	0.270576	NA
SRP9	Sarcopenia vs. Young Healthy	22.2839	0.17614	0.159877	1.10172	0.270582	0.573834
PRPF40B	Sarcopenia vs. Old Healthy	20.4034	0.117454	0.106612	1.10169	0.270597	NA
ARL10	Old Healthy vs. Young Healthy	21.6284	0.137782	0.125071	1.10163	0.270622	0.639611
SLC39A7	Sarcopenia vs. Old Healthy	17.7995	-0.116867	0.10609	-1.10158	0.270644	NA
HMGXB4	Sarcopenia vs. Old Healthy	31.4876	0.091371	0.0829542	1.10146	0.270695	NA
NRGN	Old Healthy vs. Young Healthy	1.99332	0.457615	0.415462	1.10146	0.270696	0.639611
TTC25	Sarcopenia vs. Old Healthy	2.6206	-0.353022	0.320504	-1.10146	0.270697	NA
SPCS1	Sarcopenia vs. Young Healthy	33.1637	0.109391	0.0993221	1.10137	0.270735	0.573935
SLC16A7	Sarcopenia vs. Young Healthy	15.3962	0.228613	0.207581	1.10132	0.270757	0.573935
VPS26C	Sarcopenia vs. Young Healthy	26.5994	-0.118053	0.107193	-1.10132	0.270757	0.573935
MRPL35	Old Healthy vs. Young Healthy	58.9089	-0.0873713	0.0793369	-1.10127	0.27078	0.639611
DDX51	Sarcopenia vs. Old Healthy	11.8162	0.181515	0.16483	1.10122	0.270799	NA
TRIM65	Old Healthy vs. Young Healthy	11.8076	0.157251	0.142798	1.10121	0.270803	0.639611
MVD	Sarcopenia vs. Old Healthy	8.92743	-0.178411	0.16202	-1.10117	0.270823	NA
DUSP28	Old Healthy vs. Young Healthy	26.096	0.116045	0.105384	1.10117	0.270824	0.639611
PKD1	Old Healthy vs. Young Healthy	37.4473	0.111214	0.101017	1.10094	0.270923	0.63964
TWF2	Sarcopenia vs. Young Healthy	61.8689	-0.169393	0.153872	-1.10087	0.270953	0.574261
TMEM100	Old Healthy vs. Young Healthy	3.19008	-0.336494	0.305668	-1.10085	0.270962	0.63964
XRCC6	Old Healthy vs. Young Healthy	172.865	0.0739844	0.0672102	1.10079	0.270988	0.63964
PKD1P6	Sarcopenia vs. Young Healthy	1.79946	0.417928	0.379676	1.10075	0.271006	0.574283
TMEM254	Sarcopenia vs. Young Healthy	2.76769	0.354694	0.322268	1.10062	0.271062	0.574312
LIN7C	Sarcopenia vs. Old Healthy	16.4237	-0.135664	0.123268	-1.10056	0.27109	NA
LRRIQ3	Sarcopenia vs. Young Healthy	0.682224	0.675067	0.613407	1.10052	0.271105	0.574313
GLCCI1	Old Healthy vs. Young Healthy	11.5348	-0.179057	0.162704	-1.10051	0.271109	0.639802
ANXA11	Sarcopenia vs. Old Healthy	234.249	-0.0691041	0.0627972	-1.10043	0.271144	0.728982
RBM23	Old Healthy vs. Young Healthy	40.1592	0.124746	0.11337	1.10034	0.271182	0.639802
RPL10P16	Sarcopenia vs. Young Healthy	4.61694	0.263744	0.239704	1.10029	0.271205	0.574433
DCTD	Old Healthy vs. Young Healthy	9.09062	-0.198035	0.179985	-1.10029	0.271208	0.639802
TCF25	Sarcopenia vs. Young Healthy	133.942	0.0849848	0.0772561	1.10004	0.271314	0.574576
EID1	Old Healthy vs. Young Healthy	334.581	-0.0599278	0.0544798	-1.1	0.271332	0.639972
MROH1	Sarcopenia vs. Old Healthy	1.19994	0.509314	0.463042	1.09993	0.271363	NA
NME6	Old Healthy vs. Young Healthy	13.2197	-0.191917	0.174488	-1.09989	0.271381	0.639972
TGFB1	Sarcopenia vs. Old Healthy	3.41903	0.276662	0.251561	1.09978	0.271428	NA
LRPAP1	Sarcopenia vs. Old Healthy	51.8504	-0.0959443	0.0872424	-1.09974	0.271444	0.728982
AUTS2	Sarcopenia vs. Old Healthy	62.0057	-0.165077	0.150106	-1.09973	0.271448	0.728982
FBXO44	Sarcopenia vs. Old Healthy	1.9057	-0.379991	0.345547	-1.09968	0.271473	NA
CLSTN3	Sarcopenia vs. Young Healthy	0.566435	0.813731	0.740034	1.09959	0.271512	0.574905
CD84	Old Healthy vs. Young Healthy	5.62964	0.347487	0.316029	1.09954	0.271532	0.640209
RHOT1	Sarcopenia vs. Old Healthy	63.245	-0.0768247	0.0698758	-1.09945	0.271574	0.728982
ZNF609	Sarcopenia vs. Young Healthy	38.6926	-0.120441	0.109553	-1.09938	0.271601	0.575003
LINC00205	Sarcopenia vs. Old Healthy	0.53904	0.663042	0.603138	1.09932	0.271628	NA
ZNF821	Sarcopenia vs. Old Healthy	1.70653	0.381402	0.346957	1.09928	0.271648	NA
TGIF2	Sarcopenia vs. Old Healthy	1.42492	0.399482	0.363407	1.09927	0.27165	NA
CREBZF	Sarcopenia vs. Young Healthy	18.4929	0.150103	0.136552	1.09924	0.271665	0.575011
SOCS4	Sarcopenia vs. Old Healthy	15.821	-0.132446	0.120489	-1.09924	0.271665	NA
A1BG.AS1	Sarcopenia vs. Young Healthy	0.332694	-0.843389	0.76729	-1.09918	0.27169	NA
MAP3K5	Sarcopenia vs. Young Healthy	11.1439	-0.191698	0.174401	-1.09918	0.27169	0.575011
ESYT3	Sarcopenia vs. Old Healthy	1.07761	0.482174	0.438678	1.09915	0.271701	NA
NR1D1	Old Healthy vs. Young Healthy	19.1877	-0.210226	0.191274	-1.09908	0.271731	0.64056
PARD6G	Sarcopenia vs. Young Healthy	0.629624	0.720527	0.655619	1.099	0.271767	0.575065
STXBP4	Old Healthy vs. Young Healthy	4.173	0.283199	0.25773	1.09882	0.271846	0.640712
ZNF189	Sarcopenia vs. Young Healthy	18.2851	0.14174	0.128994	1.09882	0.271848	0.575065
CCNY	Sarcopenia vs. Old Healthy	29.0573	-0.101651	0.0925102	-1.09881	0.271853	NA
AZIN1	Sarcopenia vs. Young Healthy	38.1612	0.114569	0.104273	1.09874	0.271882	0.575065
CHST2	Sarcopenia vs. Young Healthy	0.602501	0.752677	0.685043	1.09873	0.271886	0.575065
PRPF31	Sarcopenia vs. Old Healthy	9.39738	0.158892	0.144632	1.09859	0.271946	NA
ALYREF	Old Healthy vs. Young Healthy	20.8019	0.124999	0.113794	1.09847	0.272	0.640956
GEMIN2	Sarcopenia vs. Young Healthy	3.44253	0.319189	0.290587	1.09843	0.272018	0.575093
COQ8B	Sarcopenia vs. Young Healthy	1.38208	0.483986	0.440626	1.09841	0.272028	0.575093
SOHLH2	Sarcopenia vs. Young Healthy	0.5782	0.767557	0.698848	1.09832	0.272066	0.575093
IFIT3	Old Healthy vs. Young Healthy	11.527	0.189031	0.172147	1.09808	0.272171	0.641238
ENOSF1	Sarcopenia vs. Young Healthy	11.5181	0.209432	0.190727	1.09807	0.272173	0.575093
RPS27A	Sarcopenia vs. Young Healthy	699.106	0.112129	0.102119	1.09803	0.272193	0.575093
ZNF22	Sarcopenia vs. Old Healthy	32.196	0.108752	0.0990473	1.09798	0.272213	NA
PHF11	Sarcopenia vs. Young Healthy	14.5639	0.161478	0.147071	1.09796	0.272222	0.575093
SOX6	Sarcopenia vs. Young Healthy	98.2505	-0.129657	0.118093	-1.09792	0.272238	0.575093
B3GLCT	Sarcopenia vs. Young Healthy	5.49168	-0.289991	0.264128	-1.09792	0.27224	0.575093
SLC35A3	Sarcopenia vs. Old Healthy	14.2329	0.131894	0.120142	1.09782	0.272282	NA
TRIP12	Sarcopenia vs. Young Healthy	309.624	0.0728183	0.0663424	1.09761	0.272373	0.575207
VRK2	Sarcopenia vs. Young Healthy	40.8369	-0.113097	0.103048	-1.09753	0.272411	0.575207
TRIM23	Old Healthy vs. Young Healthy	43.8433	-0.0873405	0.0795804	-1.09751	0.272418	0.641318
UEVLD	Sarcopenia vs. Young Healthy	22.4173	-0.120772	0.110043	-1.0975	0.272422	0.575207
DPCD	Old Healthy vs. Young Healthy	7.51388	-0.206294	0.187982	-1.09741	0.272461	0.641318
COL16A1	Sarcopenia vs. Old Healthy	0.717588	0.578567	0.527238	1.09735	0.272487	NA
SLC9A1	Sarcopenia vs. Young Healthy	2.95177	0.321319	0.292838	1.09726	0.272529	0.575345
FRMD4B	Old Healthy vs. Young Healthy	12.5377	0.155043	0.141302	1.09724	0.272535	0.641318
BRI3BP	Sarcopenia vs. Old Healthy	6.12292	-0.205969	0.187715	-1.09724	0.272536	NA
KMT2D	Old Healthy vs. Young Healthy	19.7677	0.170174	0.155104	1.09716	0.272572	0.641318
ZNF254	Sarcopenia vs. Old Healthy	4.3821	-0.236167	0.215255	-1.09715	0.272577	NA
RAD54L2	Old Healthy vs. Young Healthy	15.2325	0.144931	0.1321	1.09713	0.272583	0.641318
TUBA1B	Sarcopenia vs. Old Healthy	65.524	0.136693	0.124592	1.09712	0.272587	0.731144
SOS1.IT1	Sarcopenia vs. Old Healthy	0.335901	0.889945	0.81117	1.09711	0.272592	NA
UAP1	Sarcopenia vs. Old Healthy	18.4889	0.129794	0.118306	1.09711	0.272595	NA
TEX10	Old Healthy vs. Young Healthy	11.4976	0.166494	0.151766	1.09704	0.272623	0.641318
UBBP4	Sarcopenia vs. Old Healthy	1.64119	-0.429083	0.391185	-1.09688	0.272694	NA
TRAM2	Old Healthy vs. Young Healthy	3.22041	0.317413	0.289379	1.09688	0.272695	0.641318
KL	Sarcopenia vs. Young Healthy	0.944756	-0.566978	0.516924	-1.09683	0.272716	0.575649
ZNHIT6	Old Healthy vs. Young Healthy	44.419	0.0851399	0.0776341	1.09668	0.272781	0.641318
OPHN1	Old Healthy vs. Young Healthy	8.77495	0.180837	0.164904	1.09662	0.272807	0.641318
CDK5RAP1	Old Healthy vs. Young Healthy	17.5878	-0.140185	0.127837	-1.09659	0.272819	0.641318
CMAHP	Old Healthy vs. Young Healthy	1.26575	0.497128	0.453362	1.09654	0.272844	0.641318
PHC1	Old Healthy vs. Young Healthy	3.76426	-0.273882	0.249771	-1.09653	0.272847	0.641318
LINC00667	Sarcopenia vs. Old Healthy	57.3336	-0.0986943	0.0900084	-1.0965	0.27286	0.731314
ARPIN	Sarcopenia vs. Old Healthy	11.2616	0.157248	0.143412	1.09648	0.272868	NA
KIRREL1	Sarcopenia vs. Young Healthy	1.61753	0.465725	0.42475	1.09647	0.272874	0.575892
ZNF581	Old Healthy vs. Young Healthy	3.32503	-0.287221	0.261952	-1.09646	0.272876	0.641318
NME1	Sarcopenia vs. Old Healthy	9.04228	-0.179948	0.164121	-1.09643	0.272889	NA
LMBR1	Old Healthy vs. Young Healthy	13.6944	0.141736	0.129276	1.09638	0.272913	0.641318
RAB37	Sarcopenia vs. Young Healthy	0.82733	-0.607387	0.554022	-1.09632	0.272938	0.575937
CDA	Sarcopenia vs. Old Healthy	0.706128	0.570485	0.520395	1.09625	0.272968	NA
METRN	Sarcopenia vs. Old Healthy	15.4937	0.174429	0.159117	1.09623	0.272978	NA
CRLS1	Old Healthy vs. Young Healthy	19.6624	-0.153686	0.140201	-1.09618	0.272999	0.641401
EXTL3.AS1	Sarcopenia vs. Young Healthy	0.628048	-0.816215	0.744667	-1.09608	0.273043	0.57601
THBS3	Sarcopenia vs. Young Healthy	1.79868	0.415132	0.378753	1.09605	0.273058	0.57601
SLC41A1	Sarcopenia vs. Old Healthy	53.9429	-0.136374	0.124431	-1.09597	0.27309	0.731371
TRIQK	Sarcopenia vs. Old Healthy	2.96771	-0.292771	0.267134	-1.09597	0.273092	NA
KRCC1	Old Healthy vs. Young Healthy	54.9186	-0.0914587	0.0834502	-1.09597	0.273093	0.641412
PCSK7	Old Healthy vs. Young Healthy	9.60127	0.196243	0.179063	1.09594	0.273105	0.641412
ACIN1	Sarcopenia vs. Young Healthy	72.9444	0.0861853	0.0786503	1.0958	0.273165	0.57611
ARHGAP31	Sarcopenia vs. Young Healthy	8.89873	-0.185821	0.169589	-1.09572	0.273202	0.57611
FLI1	Sarcopenia vs. Old Healthy	7.76214	0.186891	0.170584	1.0956	0.273255	NA
IKBIP	Sarcopenia vs. Young Healthy	6.55987	0.24146	0.220392	1.09559	0.273257	0.57611
ZNF14	Old Healthy vs. Young Healthy	1.29493	0.488848	0.446204	1.09557	0.273267	0.641673
ZRSR2	Sarcopenia vs. Young Healthy	38.4101	0.104868	0.0957218	1.09555	0.273276	0.57611
NINJ2	Sarcopenia vs. Old Healthy	5.69163	0.283946	0.259216	1.0954	0.27334	NA
ATRN	Sarcopenia vs. Old Healthy	13.5006	0.141773	0.12944	1.09528	0.273396	NA
TMEM123	Sarcopenia vs. Old Healthy	24.1221	0.121467	0.110903	1.09525	0.273405	NA
ZBTB14	Old Healthy vs. Young Healthy	6.48524	0.210079	0.191824	1.09517	0.273443	0.641711
NDUFA1	Old Healthy vs. Young Healthy	328.154	-0.090187	0.0823528	-1.09513	0.27346	0.641711
PGD	Sarcopenia vs. Young Healthy	4.04932	0.286819	0.261909	1.09511	0.273468	0.576426
TXNDC11	Old Healthy vs. Young Healthy	4.42649	-0.298382	0.272489	-1.09503	0.273505	0.641711
SCIMP	Old Healthy vs. Young Healthy	0.572663	0.715598	0.653531	1.09497	0.273529	NA
IFITM2	Old Healthy vs. Young Healthy	41.6608	0.120321	0.109885	1.09497	0.273531	0.641711
SCAPER	Sarcopenia vs. Young Healthy	111.128	0.100115	0.0914331	1.09495	0.273539	0.576485
MED14	Old Healthy vs. Young Healthy	56.9267	-0.0986023	0.0900595	-1.09486	0.273579	0.641711
ANTXR1	Old Healthy vs. Young Healthy	15.7715	-0.183421	0.167532	-1.09484	0.273587	0.641711
SNX12	Old Healthy vs. Young Healthy	39.9081	-0.089573	0.0818259	-1.09468	0.273658	0.641711
LRATD1	Sarcopenia vs. Old Healthy	2.71651	0.320121	0.292436	1.09467	0.273662	NA
ANKRD20A21P	Sarcopenia vs. Young Healthy	0.78268	-0.665958	0.608422	-1.09456	0.273707	0.57675
RGS17P1	Sarcopenia vs. Young Healthy	0.34699	0.888309	0.811568	1.09456	0.27371	NA
TRBC2	Sarcopenia vs. Old Healthy	0.854905	0.525299	0.479984	1.09441	0.273776	NA
ZBTB33	Sarcopenia vs. Old Healthy	15.6618	-0.121177	0.110724	-1.0944	0.27378	NA
MACROH2A2	Old Healthy vs. Young Healthy	2.63862	-0.323312	0.295433	-1.09437	0.273794	0.641711
PRKCA	Sarcopenia vs. Old Healthy	12.3529	0.175361	0.160244	1.09433	0.273808	NA
SH3YL1	Sarcopenia vs. Old Healthy	9.2691	-0.190401	0.173991	-1.09432	0.273815	NA
IL10RB	Sarcopenia vs. Young Healthy	19.4979	0.162467	0.148464	1.09432	0.273815	0.576836
SLC47A1	Old Healthy vs. Young Healthy	15.4486	-0.15085	0.137857	-1.09425	0.273843	0.641711
HMOX2	Old Healthy vs. Young Healthy	15.3463	-0.146967	0.134309	-1.09425	0.273845	0.641711
DUSP6	Sarcopenia vs. Young Healthy	14.4849	0.196078	0.179193	1.09423	0.273855	0.576836
HTR1F	Old Healthy vs. Young Healthy	1.7598	0.42643	0.389713	1.09422	0.27386	0.641711
TAL1	Old Healthy vs. Young Healthy	1.76836	-0.417909	0.38195	-1.09415	0.27389	0.641711
YIF1A	Sarcopenia vs. Young Healthy	32.4053	-0.116391	0.10638	-1.09411	0.273908	0.576836
CHST14	Sarcopenia vs. Young Healthy	1.00657	-0.532486	0.486697	-1.09408	0.273919	0.576836
EFCAB11	Sarcopenia vs. Old Healthy	3.12788	0.260243	0.237871	1.09405	0.273933	NA
ADCY3	Sarcopenia vs. Old Healthy	2.22943	0.323816	0.296008	1.09394	0.27398	NA
IL17RD	Sarcopenia vs. Old Healthy	1.76744	0.395157	0.361245	1.09388	0.27401	NA
RDH14	Sarcopenia vs. Young Healthy	61.6039	-0.0770196	0.0704111	-1.09386	0.274018	0.576955
MXRA5	Sarcopenia vs. Young Healthy	5.7308	-0.446654	0.408379	-1.09372	0.274076	0.576974
CALML4	Sarcopenia vs. Young Healthy	1.2867	0.54359	0.497071	1.09359	0.274136	0.576974
PPP4C	Old Healthy vs. Young Healthy	0.562888	-0.692175	0.632943	-1.09358	0.274138	NA
PLEKHA1	Old Healthy vs. Young Healthy	54.5533	0.0861417	0.0787754	1.09351	0.27417	0.642247
RRP7BP	Sarcopenia vs. Young Healthy	4.11649	-0.319952	0.292598	-1.09349	0.27418	0.576974
LILRB4	Sarcopenia vs. Old Healthy	1.0933	-0.520138	0.475674	-1.09348	0.274185	NA
NEK5	Old Healthy vs. Young Healthy	0.433995	0.737817	0.674759	1.09345	0.274195	NA
MS4A7	Sarcopenia vs. Young Healthy	4.18975	0.325438	0.297626	1.09345	0.274198	0.576974
MPP2	Sarcopenia vs. Old Healthy	0.70117	-0.677167	0.619402	-1.09326	0.27428	NA
PXYLP1	Sarcopenia vs. Old Healthy	1.7291	0.352345	0.322301	1.09322	0.274299	NA
FAHD2B	Sarcopenia vs. Old Healthy	5.10341	-0.22319	0.204164	-1.09319	0.274309	NA
GAB1	Sarcopenia vs. Young Healthy	28.5549	-0.152305	0.139321	-1.09319	0.274309	0.577117
GMPS	Sarcopenia vs. Old Healthy	23.8463	0.103152	0.0943587	1.09319	0.274312	NA
AP3B1	Sarcopenia vs. Old Healthy	25.0686	0.103149	0.0943572	1.09318	0.274317	NA
OXLD1	Sarcopenia vs. Young Healthy	6.89549	-0.206969	0.189348	-1.09306	0.274367	0.577147
ZNF346	Old Healthy vs. Young Healthy	7.4436	-0.194342	0.177798	-1.09305	0.27437	0.64251
MAFB	Old Healthy vs. Young Healthy	38.1024	0.165944	0.151821	1.09302	0.274383	0.64251
COMMD4	Sarcopenia vs. Young Healthy	7.01454	0.213571	0.195405	1.09297	0.274409	0.577147
ZNF613	Sarcopenia vs. Old Healthy	1.28496	0.431896	0.395166	1.09295	0.274417	NA
POLE2	Sarcopenia vs. Old Healthy	0.333676	0.744267	0.680989	1.09292	0.274429	NA
TIGD5	Sarcopenia vs. Old Healthy	6.21632	-0.220731	0.201994	-1.09276	0.274501	NA
PREX2	Old Healthy vs. Young Healthy	22.5291	-0.147714	0.13518	-1.09272	0.274516	0.6427
ZBTB1	Sarcopenia vs. Old Healthy	32.7912	-0.0975007	0.0892332	-1.09265	0.274547	NA
DENND6A	Sarcopenia vs. Old Healthy	6.00546	0.204666	0.187371	1.0923	0.274699	NA
KLF1	Old Healthy vs. Young Healthy	0.307651	0.986649	0.903286	1.09229	0.274706	NA
PIK3R3	Old Healthy vs. Young Healthy	8.65277	0.196207	0.179634	1.09226	0.27472	0.642987
RNPEP	Old Healthy vs. Young Healthy	3.9245	0.289757	0.265299	1.09219	0.27475	0.642987
MVP	Old Healthy vs. Young Healthy	9.18627	0.189406	0.17345	1.09199	0.274838	0.642987
NCOA3	Old Healthy vs. Young Healthy	52.3438	-0.119132	0.109097	-1.09198	0.274841	0.642987
TMEM229B	Sarcopenia vs. Old Healthy	0.526304	-0.674706	0.617877	-1.09197	0.274844	NA
CCDC121	Sarcopenia vs. Young Healthy	5.73311	0.253577	0.232231	1.09192	0.274868	0.578024
TBX19	Sarcopenia vs. Old Healthy	0.456647	-0.741773	0.679382	-1.09183	0.274906	NA
KDELR2	Sarcopenia vs. Old Healthy	16.4965	-0.12227	0.111995	-1.09175	0.274944	NA
C1QTNF9B	Old Healthy vs. Young Healthy	0.362165	-0.877625	0.803942	-1.09165	0.274987	NA
CRB1	Sarcopenia vs. Young Healthy	0.632178	0.737733	0.675806	1.09164	0.274993	0.578196
AP1S2	Sarcopenia vs. Old Healthy	320.672	-0.0802531	0.0735169	-1.09163	0.274997	0.735916
NPIPB4	Old Healthy vs. Young Healthy	1.42023	0.489965	0.448886	1.09151	0.275047	0.643351
C2orf27A	Sarcopenia vs. Young Healthy	0.560302	-0.704877	0.64581	-1.09146	0.27507	0.578268
TMEM135	Old Healthy vs. Young Healthy	4.68571	-0.294767	0.270113	-1.09127	0.275152	0.643391
RPL10AP2	Sarcopenia vs. Young Healthy	1.32935	0.488989	0.448093	1.09127	0.275156	0.578273
KBTBD7	Sarcopenia vs. Young Healthy	34.1079	0.102108	0.093574	1.0912	0.275186	0.578273
MFSD11	Old Healthy vs. Young Healthy	17.9198	-0.147058	0.13477	-1.09118	0.275192	0.643391
CLEC4A	Sarcopenia vs. Young Healthy	0.32622	0.888407	0.814177	1.09117	0.275197	NA
NFAT5	Old Healthy vs. Young Healthy	40.2455	0.101791	0.0932896	1.09113	0.275217	0.643391
SRRM4	Sarcopenia vs. Old Healthy	1.66997	0.387064	0.354738	1.09113	0.275217	NA
BCL2L13	Sarcopenia vs. Young Healthy	82.9417	0.0872409	0.0799556	1.09112	0.275222	0.578273
MCTP1	Sarcopenia vs. Young Healthy	7.22217	0.229439	0.210289	1.09107	0.275244	0.578273
FRK	Sarcopenia vs. Old Healthy	7.70907	-0.255671	0.234366	-1.09091	0.275313	NA
CHST12	Sarcopenia vs. Old Healthy	5.3224	0.222444	0.20392	1.09084	0.275342	NA
C11orf49	Old Healthy vs. Young Healthy	5.03095	-0.232564	0.213204	-1.0908	0.27536	0.643597
UTP14A	Sarcopenia vs. Old Healthy	10.8526	-0.155528	0.142582	-1.0908	0.275362	NA
GABBR1	Sarcopenia vs. Old Healthy	3.32874	-0.311044	0.285156	-1.09079	0.275367	NA
DUSP14	Sarcopenia vs. Old Healthy	6.13893	0.206397	0.189227	1.09073	0.27539	NA
MB21D2	Old Healthy vs. Young Healthy	1.92721	0.376826	0.345491	1.0907	0.275406	0.643597
CMKLR1	Sarcopenia vs. Old Healthy	5.95625	0.201192	0.184472	1.09063	0.275434	NA
ZC3H12A	Sarcopenia vs. Old Healthy	1.04794	-0.442004	0.405273	-1.09063	0.275435	NA
XKR4	Sarcopenia vs. Old Healthy	0.505276	0.686157	0.629197	1.09053	0.275481	NA
LINC00571	Sarcopenia vs. Old Healthy	1.44378	-0.430963	0.395211	-1.09046	0.27551	NA
ZNF285	Sarcopenia vs. Old Healthy	1.072	-0.462705	0.424327	-1.09045	0.275517	NA
RPL37P6	Sarcopenia vs. Young Healthy	1.55043	0.467131	0.428393	1.09043	0.275526	0.578678
FIP1L1	Sarcopenia vs. Old Healthy	54.5035	-0.0773739	0.0709615	-1.09036	0.275553	0.736656
NVL	Sarcopenia vs. Young Healthy	11.4086	0.165617	0.151899	1.09031	0.275575	0.578678
LAMB2	Sarcopenia vs. Young Healthy	28.0244	-0.158995	0.145827	-1.0903	0.275579	0.578678
NT5C3AP1	Old Healthy vs. Young Healthy	0.298785	-0.846982	0.776868	-1.09025	0.275602	NA
RETSAT	Old Healthy vs. Young Healthy	31.5943	0.178288	0.16353	1.09025	0.275605	0.643886
PECAM1	Sarcopenia vs. Young Healthy	52.8373	0.150175	0.137751	1.09019	0.27563	0.578678
FUS	Old Healthy vs. Young Healthy	122.161	0.0799156	0.0733047	1.09018	0.275632	0.643886
LZTS1	Old Healthy vs. Young Healthy	0.783341	-0.572907	0.525528	-1.09015	0.275645	NA
KMT5B	Sarcopenia vs. Young Healthy	69.0541	-0.0782099	0.0717429	-1.09014	0.275651	0.578678
EHBP1	Old Healthy vs. Young Healthy	50.8007	0.0871257	0.079927	1.09007	0.275684	0.643889
LYAR	Sarcopenia vs. Young Healthy	29.5016	0.155102	0.142316	1.08984	0.275785	0.578784
ELOVL1	Sarcopenia vs. Young Healthy	2.90599	0.32945	0.302294	1.08983	0.275787	0.578784
NSUN2	Old Healthy vs. Young Healthy	20.1144	0.121556	0.111547	1.08973	0.275831	0.644113
SRSF9	Sarcopenia vs. Old Healthy	10.0451	-0.162778	0.149377	-1.08971	0.27584	NA
RPL5P12	Old Healthy vs. Young Healthy	2.17391	0.354753	0.325633	1.08942	0.275967	0.644196
C7	Old Healthy vs. Young Healthy	2.08415	0.692689	0.635832	1.08942	0.275968	0.644196
KIF17	Old Healthy vs. Young Healthy	0.520339	0.686387	0.630079	1.08937	0.275992	NA
THPO	Sarcopenia vs. Old Healthy	0.420192	-0.764794	0.702074	-1.08934	0.276006	NA
ZNF346.IT1	Old Healthy vs. Young Healthy	0.689791	-0.663737	0.60933	-1.08929	0.276026	NA
CLIC6	Sarcopenia vs. Young Healthy	0.483532	-0.712205	0.653844	-1.08926	0.27604	NA
ERCC4	Sarcopenia vs. Old Healthy	28.5297	0.0957402	0.0879012	1.08918	0.276075	NA
PALD1	Sarcopenia vs. Young Healthy	3.30809	0.36654	0.336547	1.08912	0.276101	0.579255
FMO3	Old Healthy vs. Young Healthy	3.64056	0.285279	0.261938	1.08911	0.276106	0.644354
RPL12P10	Old Healthy vs. Young Healthy	0.685124	0.667777	0.613154	1.08909	0.276116	NA
FKBP1A	Sarcopenia vs. Old Healthy	59.7148	-0.0804619	0.0738816	-1.08907	0.276125	0.736656
FBXW5	Old Healthy vs. Young Healthy	70.5562	-0.0851754	0.0782116	-1.08904	0.276137	0.644354
WFDC1	Sarcopenia vs. Young Healthy	0.546713	0.753506	0.691939	1.08898	0.276163	0.579255
MKNK1	Sarcopenia vs. Young Healthy	13.9539	0.155575	0.142864	1.08897	0.276167	0.579255
PDCD10	Sarcopenia vs. Young Healthy	34.8797	0.0954625	0.087666	1.08893	0.276183	0.579255
MEIS2	Sarcopenia vs. Old Healthy	2.47729	0.304352	0.279499	1.08892	0.276189	NA
ROPN1B	Sarcopenia vs. Old Healthy	0.756491	0.526309	0.483406	1.08875	0.276264	NA
EPM2AIP1	Old Healthy vs. Young Healthy	175.118	0.0730046	0.0670543	1.08874	0.276269	0.644543
SNORD115.5	Old Healthy vs. Young Healthy	0.469155	0.907867	0.833887	1.08872	0.276278	NA
ANXA8L1	Old Healthy vs. Young Healthy	0.287497	0.912368	0.83804	1.08869	0.276289	NA
CD200R1	Sarcopenia vs. Young Healthy	0.295074	0.88848	0.816114	1.08867	0.276299	NA
ZNF84	Sarcopenia vs. Old Healthy	12.9407	0.150641	0.138377	1.08863	0.276318	NA
MPV17L2	Sarcopenia vs. Young Healthy	2.11261	-0.364477	0.334809	-1.08861	0.276326	0.579464
ASXL1	Sarcopenia vs. Old Healthy	31.3875	0.101601	0.0933384	1.08852	0.276364	NA
CALCOCO1	Sarcopenia vs. Old Healthy	33.625	0.0970945	0.0892017	1.08848	0.276382	NA
GID4	Sarcopenia vs. Old Healthy	13.6677	-0.146141	0.134265	-1.08845	0.276399	NA
ABCC8	Sarcopenia vs. Young Healthy	0.329192	-0.902439	0.829131	-1.08841	0.276412	NA
USP27X	Sarcopenia vs. Young Healthy	6.54288	0.228102	0.209574	1.08841	0.276414	0.579511
SCLY	Old Healthy vs. Young Healthy	0.372438	0.766516	0.704266	1.08839	0.276423	NA
RBM15	Sarcopenia vs. Young Healthy	15.55	0.147801	0.135801	1.08837	0.276434	0.579511
ERBIN	Sarcopenia vs. Old Healthy	238.217	0.0658415	0.0605028	1.08824	0.27649	0.736656
DCUN1D1	Sarcopenia vs. Old Healthy	37.6679	-0.113546	0.104339	-1.08823	0.276492	0.736656
SUB1P1	Sarcopenia vs. Young Healthy	0.707192	0.636816	0.585208	1.08819	0.276512	0.579585
RETREG3	Old Healthy vs. Young Healthy	17.8515	0.141454	0.129994	1.08815	0.276527	0.64491
TMBIM4	Old Healthy vs. Young Healthy	105.178	0.086674	0.0796525	1.08815	0.276528	0.64491
TPT1P4	Sarcopenia vs. Old Healthy	0.548387	0.670687	0.616366	1.08813	0.276537	NA
SAMSN1	Sarcopenia vs. Young Healthy	0.254001	0.950898	0.874021	1.08796	0.276613	NA
CEP41	Old Healthy vs. Young Healthy	3.62063	-0.295711	0.271804	-1.08796	0.276614	0.644993
PEX3	Sarcopenia vs. Young Healthy	8.20753	-0.206199	0.189549	-1.08784	0.276666	0.57962
JAGN1	Sarcopenia vs. Young Healthy	15.964	-0.145371	0.133634	-1.08783	0.27667	0.57962
EIF4A2	Sarcopenia vs. Young Healthy	263.099	-0.0811706	0.0746172	-1.08783	0.276672	0.57962
SLC17A5	Sarcopenia vs. Old Healthy	6.07759	-0.211489	0.194415	-1.08782	0.276674	NA
INTS8	Sarcopenia vs. Young Healthy	12.4229	0.168468	0.154876	1.08776	0.2767	0.57962
RC3H2	Sarcopenia vs. Old Healthy	71.559	0.0688547	0.0633016	1.08773	0.276716	0.736656
STAG1	Old Healthy vs. Young Healthy	63.2741	0.0824758	0.0758251	1.08771	0.276722	0.645125
CSTF2T	Old Healthy vs. Young Healthy	34.135	0.103689	0.0953384	1.08759	0.276778	0.645136
IDH3B	Sarcopenia vs. Old Healthy	95.058	-0.0871711	0.0801566	-1.08751	0.276812	0.736656
ADRA2A	Sarcopenia vs. Young Healthy	0.294019	-0.874057	0.803751	-1.08747	0.276828	NA
GLRB	Old Healthy vs. Young Healthy	2.15891	-0.402096	0.369775	-1.08741	0.276857	0.645201
ADGRL4	Sarcopenia vs. Young Healthy	17.4026	0.15543	0.142945	1.08734	0.276885	0.579756
FLACC1	Sarcopenia vs. Young Healthy	4.13732	-0.277931	0.255608	-1.08733	0.276889	0.579756
NEK8	Old Healthy vs. Young Healthy	0.395003	-0.757972	0.697107	-1.08731	0.276899	NA
ZNF34	Sarcopenia vs. Old Healthy	3.041	0.292177	0.268717	1.0873	0.276903	NA
RICTOR	Sarcopenia vs. Young Healthy	58.2044	0.0982506	0.090368	1.08723	0.276936	0.579756
FASTKD1	Sarcopenia vs. Young Healthy	15.1596	-0.177301	0.163076	-1.08723	0.276937	0.579756
RBMX2	Sarcopenia vs. Young Healthy	14.7315	0.146956	0.135187	1.08706	0.277009	0.579818
POLR2B	Sarcopenia vs. Old Healthy	81.6876	0.0661384	0.0608419	1.08705	0.277013	0.736656
KIAA1671.AS1	Sarcopenia vs. Old Healthy	6.50248	-0.226261	0.208145	-1.08704	0.27702	NA
GANC	Old Healthy vs. Young Healthy	22.8755	-0.136878	0.125924	-1.08699	0.277039	0.645508
RPL34P27	Sarcopenia vs. Old Healthy	1.64822	-0.375412	0.345403	-1.08688	0.277089	NA
ISG20L2	Sarcopenia vs. Young Healthy	15.9797	0.156848	0.144323	1.08679	0.277132	0.579979
ANKRD13B	Sarcopenia vs. Old Healthy	0.713676	0.534651	0.491984	1.08672	0.277159	NA
ACOT2	Sarcopenia vs. Young Healthy	26.5076	-0.233906	0.215245	-1.08669	0.277172	0.579979
C4orf33	Sarcopenia vs. Old Healthy	3.03562	-0.291732	0.268477	-1.08662	0.277205	NA
SUOX	Old Healthy vs. Young Healthy	14.0371	0.14318	0.131772	1.08658	0.277224	0.645602
ART1	Sarcopenia vs. Old Healthy	1.38617	-0.439905	0.404875	-1.08652	0.277249	NA
PTPRJ	Old Healthy vs. Young Healthy	0.903087	0.599969	0.552198	1.08651	0.277254	0.645602
SLC9B2	Old Healthy vs. Young Healthy	1.86974	-0.394294	0.362926	-1.08643	0.277287	0.645602
ATP6V1H	Old Healthy vs. Young Healthy	28.4707	-0.118194	0.108796	-1.08639	0.277307	0.645602
ALPK2	Sarcopenia vs. Old Healthy	89.7965	0.153718	0.141499	1.08635	0.277323	0.736656
TMSB4X	Old Healthy vs. Young Healthy	17.6821	0.31866	0.293337	1.08633	0.277334	0.645602
G0S2	Sarcopenia vs. Young Healthy	174.302	0.357142	0.328797	1.08621	0.277386	0.580114
MSL3P1	Sarcopenia vs. Young Healthy	0.646266	-0.68558	0.631172	-1.0862	0.27739	0.580114
AK3	Sarcopenia vs. Young Healthy	427.574	-0.159065	0.146447	-1.08616	0.277407	0.580114
LINC00562	Sarcopenia vs. Young Healthy	3.73243	-0.284085	0.26155	-1.08616	0.277408	0.580114
CDKN2AIP	Old Healthy vs. Young Healthy	19.9862	0.133508	0.12292	1.08613	0.27742	0.645684
H2BC21	Sarcopenia vs. Young Healthy	27.3984	0.147279	0.13561	1.08605	0.277458	0.580128
PRKCQ	Sarcopenia vs. Old Healthy	135.31	-0.0771671	0.0710603	-1.08594	0.277506	0.736656
VILL	Sarcopenia vs. Old Healthy	0.465444	-0.731132	0.67329	-1.08591	0.27752	NA
CDH23	Sarcopenia vs. Young Healthy	0.693171	-0.655697	0.603904	-1.08576	0.277584	0.580192
POMGNT2	Sarcopenia vs. Young Healthy	17.7335	-0.147323	0.135702	-1.08564	0.27764	0.580192
TBC1D23	Sarcopenia vs. Old Healthy	39.5431	-0.0961815	0.0885995	-1.08558	0.277667	0.736656
MRPS9	Sarcopenia vs. Young Healthy	86.669	-0.0917028	0.0844749	-1.08556	0.277672	0.580192
CENPS	Old Healthy vs. Young Healthy	1.98107	-0.353794	0.325911	-1.08556	0.277676	0.646112
METTL15	Old Healthy vs. Young Healthy	17.0035	0.140826	0.129736	1.08549	0.277706	0.646112
LINC01133	Sarcopenia vs. Young Healthy	1.00135	0.588808	0.54244	1.08548	0.27771	0.580192
XRCC6	Sarcopenia vs. Young Healthy	172.865	0.0758292	0.06986	1.08545	0.277724	0.580192
HCG17	Sarcopenia vs. Young Healthy	0.609498	-0.689917	0.635636	-1.0854	0.277746	0.580192
FAM214A	Sarcopenia vs. Old Healthy	86.833	-0.0951052	0.0876307	-1.08529	0.277791	0.736656
DDX55	Sarcopenia vs. Old Healthy	8.00684	0.1903	0.175361	1.08519	0.277837	NA
ZKSCAN3	Sarcopenia vs. Young Healthy	1.88549	-0.384772	0.354587	-1.08513	0.277865	0.580227
NME9	Sarcopenia vs. Old Healthy	0.521975	-0.684649	0.630963	-1.08509	0.277884	NA
ARRDC1	Sarcopenia vs. Young Healthy	2.58427	0.314446	0.289792	1.08507	0.277889	0.580227
PRPF18	Sarcopenia vs. Old Healthy	25.9105	0.112671	0.103843	1.08501	0.277918	NA
NDUFC1	Sarcopenia vs. Old Healthy	267.686	-0.0677148	0.0624132	-1.08494	0.277946	0.736656
ZC3H12A	Sarcopenia vs. Young Healthy	1.04794	0.572546	0.527724	1.08493	0.277951	0.580227
NBAS	Old Healthy vs. Young Healthy	52.4822	0.0865408	0.0797662	1.08493	0.277952	0.646565
RPL10A	Sarcopenia vs. Young Healthy	227.209	0.137447	0.126689	1.08492	0.277956	0.580227
SEC16B	Sarcopenia vs. Old Healthy	0.2573	-0.914018	0.842489	-1.0849	0.277965	NA
TMEM233	Sarcopenia vs. Old Healthy	178.578	-0.102656	0.0946305	-1.08481	0.278007	0.736656
TENT2	Old Healthy vs. Young Healthy	7.59178	0.193737	0.178606	1.08472	0.278047	0.64662
NDUFB7	Sarcopenia vs. Young Healthy	100.567	-0.115288	0.10629	-1.08466	0.278071	0.580227
HACD4	Old Healthy vs. Young Healthy	1.12904	0.52395	0.48306	1.08465	0.278078	0.64662
RBSN	Sarcopenia vs. Young Healthy	30.2592	0.109358	0.100827	1.08461	0.278093	0.580227
RBM28	Sarcopenia vs. Young Healthy	40.8433	0.100784	0.0929277	1.08454	0.278123	0.580227
TRIB2	Sarcopenia vs. Young Healthy	14.9735	0.164702	0.151865	1.08452	0.278133	0.580227
TGDS	Sarcopenia vs. Old Healthy	2.55246	0.337162	0.31091	1.08444	0.278171	NA
MBD6	Sarcopenia vs. Young Healthy	9.45814	-0.183627	0.169329	-1.08443	0.278172	0.580227
C9orf153	Old Healthy vs. Young Healthy	0.840509	-0.635037	0.585598	-1.08442	0.278176	0.646731
AGAP2	Sarcopenia vs. Young Healthy	6.38946	-0.225069	0.207556	-1.08438	0.278196	0.580227
CETN3	Sarcopenia vs. Young Healthy	69.3754	0.118082	0.108902	1.08429	0.278236	0.580227
DELE1	Old Healthy vs. Young Healthy	48.6217	-0.0952107	0.0878113	-1.08426	0.278248	0.646761
ECD	Old Healthy vs. Young Healthy	12.1653	0.157379	0.145162	1.08417	0.278292	0.646761
MYOD1	Sarcopenia vs. Old Healthy	48.3289	0.109532	0.101031	1.08414	0.278303	0.73671
GSC	Old Healthy vs. Young Healthy	0.451735	0.770971	0.711293	1.0839	0.278409	NA
ZNF717	Old Healthy vs. Young Healthy	4.45178	0.2553	0.235543	1.08388	0.27842	0.646896
GPRASP2	Old Healthy vs. Young Healthy	9.07647	-0.180707	0.166734	-1.0838	0.278452	0.646896
BET1L	Sarcopenia vs. Old Healthy	6.22946	0.18835	0.173799	1.08372	0.278489	NA
MERTK	Sarcopenia vs. Young Healthy	1.39571	0.479143	0.442198	1.08355	0.278565	0.580824
PLBD2	Old Healthy vs. Young Healthy	13.8741	-0.155411	0.143436	-1.08349	0.278591	0.647026
SPATA6	Old Healthy vs. Young Healthy	4.97196	0.25234	0.232905	1.08345	0.27861	0.647026
EVL	Sarcopenia vs. Young Healthy	13.6264	-0.167799	0.154887	-1.08337	0.278646	0.580865
ZEB1.AS1	Sarcopenia vs. Old Healthy	2.69503	0.291349	0.268943	1.08331	0.27867	NA
PRANCR	Sarcopenia vs. Young Healthy	1.14755	0.526894	0.486374	1.08331	0.278671	0.580865
CLU	Sarcopenia vs. Old Healthy	59.7153	0.209143	0.193063	1.08329	0.27868	0.73671
MT.TS2	Sarcopenia vs. Old Healthy	31.5586	0.24534	0.226544	1.08297	0.278822	NA
MT3	Sarcopenia vs. Young Healthy	0.735395	0.70508	0.651088	1.08293	0.278841	0.58113
RBBP7	Sarcopenia vs. Old Healthy	58.7795	0.0697876	0.0644445	1.08291	0.278848	0.73671
GUCY1A2	Old Healthy vs. Young Healthy	43.6522	-0.123331	0.113891	-1.08289	0.278858	0.647484
PRF1	Old Healthy vs. Young Healthy	0.708796	-0.617754	0.570495	-1.08284	0.27888	NA
IL18BP	Old Healthy vs. Young Healthy	1.15851	-0.508042	0.469313	-1.08252	0.27902	0.647742
DERL2	Sarcopenia vs. Young Healthy	14.6304	-0.155943	0.144072	-1.08239	0.279078	0.5815
LTA4H	Old Healthy vs. Young Healthy	22.6941	-0.119802	0.110687	-1.08235	0.279098	0.647804
STAT1	Sarcopenia vs. Old Healthy	68.0988	0.109469	0.101141	1.08234	0.279102	0.73671
SSR4	Sarcopenia vs. Young Healthy	20.6145	0.137468	0.127011	1.08233	0.279105	0.5815
ADNP	Sarcopenia vs. Young Healthy	97.9666	0.0657078	0.0607199	1.08215	0.279188	0.581584
ZNF337	Sarcopenia vs. Young Healthy	11.3085	0.159883	0.147762	1.08203	0.279238	0.581599
ADAMTSL4.AS1	Sarcopenia vs. Old Healthy	0.679218	0.597148	0.551884	1.08202	0.279245	NA
PITPNA	Sarcopenia vs. Old Healthy	12.8468	-0.147982	0.136772	-1.08197	0.279267	NA
TARBP2	Sarcopenia vs. Old Healthy	4.32975	-0.2531	0.233942	-1.08189	0.279301	NA
GSE1	Sarcopenia vs. Old Healthy	60.6594	0.0809372	0.0748115	1.08188	0.279305	0.73671
WNT2B	Sarcopenia vs. Old Healthy	1.09481	0.47074	0.435145	1.0818	0.279342	NA
TCFL5	Sarcopenia vs. Old Healthy	4.28931	0.221419	0.20468	1.08178	0.279349	NA
TAF6L	Sarcopenia vs. Young Healthy	2.06552	-0.365034	0.337445	-1.08176	0.279359	0.581708
MTRES1	Sarcopenia vs. Old Healthy	41.0323	-0.0982848	0.0908643	-1.08167	0.279401	0.73671
MAPK7	Sarcopenia vs. Young Healthy	0.795805	-0.608727	0.562771	-1.08166	0.279404	0.581708
HAUS6	Sarcopenia vs. Young Healthy	14.9483	0.145521	0.134539	1.08162	0.27942	0.581708
TNFRSF11B	Old Healthy vs. Young Healthy	0.353349	0.928314	0.85836	1.0815	0.279476	NA
MCFD2	Sarcopenia vs. Old Healthy	105.702	0.0681688	0.063035	1.08144	0.2795	0.73671
C8G	Sarcopenia vs. Old Healthy	0.343982	0.725621	0.671052	1.08132	0.279556	NA
LDB3	Sarcopenia vs. Young Healthy	3059.73	-0.0621779	0.0575036	-1.08129	0.279569	0.581788
SHLD3	Sarcopenia vs. Young Healthy	1.36886	-0.44791	0.414253	-1.08125	0.279586	0.581788
NSUN5	Sarcopenia vs. Young Healthy	28.9217	-0.12531	0.115894	-1.08125	0.279587	0.581788
LSM7	Old Healthy vs. Young Healthy	15.0508	0.153203	0.1417	1.08118	0.279619	0.648895
LAMTOR4	Sarcopenia vs. Young Healthy	20.8197	-0.129866	0.120128	-1.08107	0.279666	0.581818
LEMD3	Sarcopenia vs. Young Healthy	22.9143	0.129802	0.120073	1.08102	0.279688	0.581818
TBC1D14	Sarcopenia vs. Old Healthy	23.0496	0.108608	0.100495	1.08073	0.279817	NA
NIBAN1	Sarcopenia vs. Old Healthy	416.697	-0.153645	0.142179	-1.08065	0.279855	0.737091
CHRDL1	Old Healthy vs. Young Healthy	9.51159	0.242883	0.224759	1.08064	0.279858	0.64933
NIM1K	Sarcopenia vs. Old Healthy	0.822732	0.571502	0.528877	1.08059	0.279878	NA
PTOV1	Sarcopenia vs. Young Healthy	31.741	0.105219	0.0973738	1.08057	0.279889	0.582058
PRKCSH	Sarcopenia vs. Young Healthy	11.4495	0.162452	0.15034	1.08057	0.279889	0.582058
PCDHGB6	Sarcopenia vs. Old Healthy	2.62493	0.356551	0.329975	1.08054	0.279902	NA
MDM1	Old Healthy vs. Young Healthy	3.67865	0.267585	0.247654	1.08048	0.279929	0.649359
NUDT18	Sarcopenia vs. Old Healthy	0.330452	0.876431	0.811181	1.08044	0.279947	NA
CASP3	Sarcopenia vs. Young Healthy	8.74392	-0.198005	0.183272	-1.08039	0.27997	0.582136
MINPP1	Old Healthy vs. Young Healthy	4.70434	0.228556	0.211551	1.08038	0.279973	0.649359
MON1A	Old Healthy vs. Young Healthy	4.10955	-0.263979	0.244368	-1.08025	0.280029	0.649369
BTRC	Sarcopenia vs. Young Healthy	22.4546	0.128374	0.11884	1.08022	0.280043	0.582199
SLC25A24	Old Healthy vs. Young Healthy	19.3194	0.156047	0.144472	1.08011	0.280091	0.649396
MUSK	Sarcopenia vs. Old Healthy	1.62149	0.403539	0.37362	1.08008	0.280107	NA
SFXN5	Sarcopenia vs. Young Healthy	7.49268	-0.217666	0.201549	-1.07996	0.280159	0.582311
BOLL	Sarcopenia vs. Young Healthy	3.0779	0.320667	0.296946	1.07988	0.280194	0.582311
HAUS4	Sarcopenia vs. Old Healthy	6.67443	0.200521	0.185692	1.07986	0.280206	NA
C8orf37	Sarcopenia vs. Young Healthy	3.51741	0.323186	0.299303	1.0798	0.280233	0.582311
LINC00504	Old Healthy vs. Young Healthy	0.439918	-0.696255	0.644827	-1.07975	0.280251	NA
PGBD1	Old Healthy vs. Young Healthy	3.00856	0.320941	0.29725	1.0797	0.280277	0.649706
CANX	Sarcopenia vs. Old Healthy	191.297	0.0475839	0.0440725	1.07967	0.280287	0.737676
CTCF	Sarcopenia vs. Young Healthy	145.261	0.0685729	0.0635214	1.07953	0.280354	0.582311
GPC2	Sarcopenia vs. Old Healthy	0.393613	-0.822688	0.762114	-1.07948	0.280373	NA
APOL6	Sarcopenia vs. Young Healthy	33.897	-0.149605	0.138595	-1.07944	0.28039	0.582311
RAB28	Sarcopenia vs. Old Healthy	3.47954	0.254661	0.235922	1.07943	0.280396	NA
DYRK1B	Sarcopenia vs. Young Healthy	77.8745	0.141118	0.130738	1.0794	0.28041	0.582311
FGF13	Sarcopenia vs. Young Healthy	37.1998	-0.0973268	0.0901733	-1.07933	0.28044	0.582311
ERLIN1	Sarcopenia vs. Young Healthy	7.29171	0.207202	0.191973	1.07933	0.280442	0.582311
ANKRD10.IT1	Old Healthy vs. Young Healthy	3.05196	-0.289035	0.267809	-1.07926	0.280473	0.649936
PAK3	Old Healthy vs. Young Healthy	2.00204	0.412636	0.382338	1.07925	0.280478	0.649936
FUBP3	Sarcopenia vs. Old Healthy	12.7553	0.175023	0.162175	1.07923	0.280487	NA
C2orf76	Old Healthy vs. Young Healthy	0.766232	-0.56266	0.521399	-1.07913	0.280528	NA
TRMT44	Sarcopenia vs. Young Healthy	2.38967	0.36904	0.341981	1.07912	0.280533	0.58241
ZNF500	Sarcopenia vs. Old Healthy	9.68412	-0.160979	0.149195	-1.07898	0.280594	NA
MON1B	Sarcopenia vs. Old Healthy	24.2954	0.108024	0.100122	1.07893	0.280621	NA
KLHL36	Sarcopenia vs. Old Healthy	16.599	0.13778	0.127706	1.07889	0.280637	NA
ELAC2	Sarcopenia vs. Young Healthy	37.2992	0.108179	0.100286	1.0787	0.280721	0.582693
ZCCHC24	Old Healthy vs. Young Healthy	118.23	-0.0879933	0.0815788	-1.07863	0.280753	0.650377
GKAP1	Sarcopenia vs. Young Healthy	176.303	-0.0514851	0.0477322	-1.07862	0.280756	0.582693
VPS37C	Sarcopenia vs. Old Healthy	25.5441	-0.111855	0.103705	-1.07859	0.28077	NA
MAIP1	Old Healthy vs. Young Healthy	7.80461	-0.187577	0.173917	-1.07855	0.28079	0.650377
ZMYND8	Sarcopenia vs. Old Healthy	43.5794	-0.0899329	0.0833866	-1.0785	0.280809	0.738419
COMMD9	Old Healthy vs. Young Healthy	17.9053	-0.122457	0.113547	-1.07847	0.280822	0.650377
TTF1	Sarcopenia vs. Young Healthy	57.0695	0.0940894	0.0872619	1.07824	0.280926	0.582799
FAM102B	Sarcopenia vs. Young Healthy	1.12004	0.572065	0.530556	1.07824	0.280929	0.582799
MAN2C1	Sarcopenia vs. Young Healthy	6.82673	0.206172	0.191215	1.07822	0.280936	0.582799
NRDE2	Old Healthy vs. Young Healthy	38.4154	0.0988227	0.0916576	1.07817	0.280957	0.650476
LMO7.AS1	Old Healthy vs. Young Healthy	0.564523	0.857923	0.795734	1.07815	0.280966	NA
RABL3	Old Healthy vs. Young Healthy	14.9393	-0.13437	0.12463	-1.07815	0.280968	0.650476
GLRX2	Sarcopenia vs. Old Healthy	38.5129	-0.105306	0.097678	-1.07809	0.280991	0.738419
GDPGP1	Sarcopenia vs. Old Healthy	1.50265	-0.412477	0.382614	-1.07805	0.281011	NA
CYB5RL	Sarcopenia vs. Young Healthy	3.1107	0.324046	0.300587	1.07805	0.281013	0.58287
ZNF496	Sarcopenia vs. Old Healthy	5.71881	-0.200377	0.185885	-1.07796	0.281052	NA
TCP11L1	Sarcopenia vs. Old Healthy	1.94393	-0.340457	0.315837	-1.07795	0.281055	NA
SNHG20	Sarcopenia vs. Old Healthy	3.21277	0.288103	0.267285	1.07789	0.281085	NA
EML6	Sarcopenia vs. Young Healthy	1.81332	0.45866	0.42553	1.07786	0.281098	0.582957
CHST10	Old Healthy vs. Young Healthy	2.79135	-0.312708	0.290127	-1.07783	0.281109	0.650684
STK10	Sarcopenia vs. Old Healthy	5.88356	0.19826	0.18396	1.07773	0.281152	NA
FIS1	Sarcopenia vs. Young Healthy	135.84	-0.0984501	0.0913622	-1.07758	0.281221	0.583122
RNF141	Old Healthy vs. Young Healthy	60.0799	0.0754823	0.0700545	1.07748	0.281266	0.650929
CAPN10	Sarcopenia vs. Young Healthy	2.18609	0.397861	0.369263	1.07745	0.281281	0.583157
SUV39H2	Sarcopenia vs. Old Healthy	2.43432	0.304106	0.282249	1.07744	0.281285	NA
NUDT16P1	Old Healthy vs. Young Healthy	0.377794	0.922326	0.85609	1.07737	0.281315	NA
KEAP1	Sarcopenia vs. Old Healthy	72.5964	-0.0716926	0.0665462	-1.07734	0.28133	0.738756
MSRB1	Sarcopenia vs. Old Healthy	28.4799	0.129891	0.12057	1.0773	0.281345	NA
IL31RA	Sarcopenia vs. Young Healthy	2.43122	-0.546828	0.507594	-1.07729	0.281349	0.583207
MICAL2	Sarcopenia vs. Old Healthy	10.7939	-0.203316	0.188735	-1.07726	0.281365	NA
WIPF3	Sarcopenia vs. Young Healthy	53.3275	0.181173	0.168189	1.0772	0.281392	0.583208
MIS12	Sarcopenia vs. Old Healthy	15.4954	-0.122497	0.113721	-1.07717	0.281403	NA
SLC35F5	Old Healthy vs. Young Healthy	16.1524	0.161025	0.149511	1.07702	0.281473	0.65126
CDH8	Sarcopenia vs. Young Healthy	0.692826	0.643902	0.597864	1.077	0.281478	0.583297
MESP1	Old Healthy vs. Young Healthy	7.11453	0.218747	0.203123	1.07692	0.281517	0.65126
FAM13B	Old Healthy vs. Young Healthy	13.6509	0.172459	0.160157	1.07681	0.281564	0.65126
TUBGCP2	Sarcopenia vs. Old Healthy	43.1738	0.0883219	0.0820279	1.07673	0.281601	0.738912
CDK5R1	Sarcopenia vs. Old Healthy	2.13633	-0.360692	0.335006	-1.07667	0.281626	NA
PHC1	Sarcopenia vs. Old Healthy	3.76426	0.252456	0.234489	1.07662	0.281649	NA
LCP2	Old Healthy vs. Young Healthy	2.14978	0.374777	0.348106	1.07662	0.281651	0.651343
IGBP1	Sarcopenia vs. Young Healthy	130.058	0.0710457	0.0659976	1.07649	0.281709	0.583663
PROSER3	Old Healthy vs. Young Healthy	1.3665	0.483501	0.449173	1.07643	0.281737	0.651424
ATF3	Sarcopenia vs. Young Healthy	7.1066	-0.478082	0.444143	-1.07641	0.281742	0.583663
CYP1B1	Sarcopenia vs. Old Healthy	22.8695	0.200493	0.186304	1.07616	0.281856	NA
SLC2A1	Old Healthy vs. Young Healthy	0.616416	0.821748	0.763619	1.07612	0.281872	NA
PTEN	Old Healthy vs. Young Healthy	31.9537	0.116991	0.108717	1.0761	0.281883	0.651641
ZNF826P	Sarcopenia vs. Old Healthy	0.291126	0.796468	0.740213	1.076	0.281928	NA
GASK1B	Sarcopenia vs. Old Healthy	16.7234	0.161475	0.150075	1.07596	0.281947	NA
MMRN2	Old Healthy vs. Young Healthy	10.1698	-0.171832	0.159705	-1.07593	0.281958	0.651696
SNX33	Sarcopenia vs. Young Healthy	2.29251	-0.361731	0.336205	-1.07592	0.281962	0.584029
ARL2	Sarcopenia vs. Old Healthy	54.5574	-0.0841005	0.0781778	-1.07576	0.282035	0.73907
PTPRF	Old Healthy vs. Young Healthy	1.58088	-0.475421	0.441944	-1.07575	0.282039	0.651765
SRSF4	Sarcopenia vs. Young Healthy	98.0356	0.0811023	0.0753915	1.07575	0.28204	0.584102
SLC12A9	Sarcopenia vs. Old Healthy	2.41965	0.308478	0.286797	1.0756	0.282108	NA
AP2B1	Old Healthy vs. Young Healthy	79.2537	-0.0662676	0.0616149	-1.07551	0.282145	0.651881
POP7	Sarcopenia vs. Young Healthy	45.5795	-0.0951042	0.0884295	-1.07548	0.282159	0.58421
RPS24P7	Sarcopenia vs. Young Healthy	0.555119	-0.731104	0.67982	-1.07544	0.282179	0.58421
APCDD1L	Old Healthy vs. Young Healthy	1.1002	-0.481742	0.447962	-1.07541	0.282192	0.651881
BRD8	Sarcopenia vs. Old Healthy	55.3295	0.0946014	0.087975	1.07532	0.282231	0.73907
SEPTIN6	Sarcopenia vs. Old Healthy	10.5238	0.154034	0.143245	1.07532	0.282232	NA
GATA3	Sarcopenia vs. Young Healthy	5.49056	-0.271249	0.252255	-1.0753	0.282242	0.584251
PCYOX1L	Old Healthy vs. Young Healthy	0.959316	-0.564509	0.525026	-1.0752	0.282285	0.651976
NRIP2	Sarcopenia vs. Old Healthy	0.933611	0.534588	0.497207	1.07518	0.282293	NA
CCDC174	Sarcopenia vs. Young Healthy	52.903	0.0877329	0.0816095	1.07503	0.28236	0.584406
ARPC2	Sarcopenia vs. Old Healthy	790.487	-0.0855093	0.0795512	-1.0749	0.282421	0.73907
MAP2K1	Old Healthy vs. Young Healthy	14.4171	0.189509	0.176317	1.07482	0.282457	0.65211
ANO6	Sarcopenia vs. Old Healthy	126.784	-0.0640918	0.0596364	-1.07471	0.282505	0.73907
LZTS1	Sarcopenia vs. Young Healthy	0.783341	-0.5933	0.552069	-1.07469	0.282516	0.584639
RPS2P46	Old Healthy vs. Young Healthy	3.52836	0.264498	0.246119	1.07467	0.282521	0.65211
AKIRIN1	Old Healthy vs. Young Healthy	28.4483	-0.119866	0.111545	-1.07459	0.282556	0.65211
KCNJ9	Old Healthy vs. Young Healthy	0.376562	0.843867	0.785328	1.07454	0.28258	NA
COPG1	Old Healthy vs. Young Healthy	22.7431	-0.110763	0.103081	-1.07453	0.282584	0.65211
YIF1A	Sarcopenia vs. Old Healthy	32.4053	-0.102942	0.0958035	-1.07451	0.282595	NA
PLA2G2A	Old Healthy vs. Young Healthy	1.75517	0.563925	0.524827	1.0745	0.2826	0.65211
TMEM259	Sarcopenia vs. Young Healthy	46.5805	-0.0831609	0.077403	-1.07439	0.282648	0.584824
BBIP1	Sarcopenia vs. Old Healthy	7.16149	0.185618	0.172767	1.07439	0.28265	NA
UPF1	Sarcopenia vs. Old Healthy	37.4509	-0.106199	0.0988514	-1.07433	0.282674	NA
SEMA4B	Sarcopenia vs. Old Healthy	0.869928	-0.538929	0.501704	-1.0742	0.282734	NA
TMEM243	Old Healthy vs. Young Healthy	0.557054	-0.695187	0.6472	-1.07415	0.282757	NA
SIPA1L1	Old Healthy vs. Young Healthy	6.8146	0.212458	0.197804	1.07408	0.282785	0.652401
SSU72	Sarcopenia vs. Young Healthy	63.7063	-0.094932	0.0883858	-1.07406	0.282794	0.584918
MIEF2	Sarcopenia vs. Old Healthy	17.9852	0.136575	0.127158	1.07406	0.282796	NA
IFI27L2	Sarcopenia vs. Young Healthy	2.67016	0.330174	0.30742	1.07402	0.282815	0.584918
OFD1	Old Healthy vs. Young Healthy	32.3552	-0.10286	0.0957738	-1.07399	0.282829	0.652401
RNF146	Sarcopenia vs. Young Healthy	22.1965	0.131774	0.122699	1.07396	0.282839	0.584918
TIPIN	Sarcopenia vs. Young Healthy	4.91367	0.252406	0.235036	1.0739	0.282867	0.584918
SLC4A1AP	Old Healthy vs. Young Healthy	96.7701	0.0652803	0.0607967	1.07375	0.282936	0.652527
RPS3AP21	Sarcopenia vs. Young Healthy	0.598263	0.763223	0.710821	1.07372	0.282948	0.584996
RPL24	Old Healthy vs. Young Healthy	343.544	0.0862661	0.0803568	1.07354	0.28303	0.652527
RASAL2.AS1	Old Healthy vs. Young Healthy	0.895144	0.574333	0.534999	1.07352	0.283038	0.652527
VPS39	Sarcopenia vs. Young Healthy	13.4257	0.155027	0.144411	1.07352	0.28304	0.585097
MAP2K6	Sarcopenia vs. Old Healthy	60.022	-0.105943	0.0986939	-1.07345	0.283071	0.739999
SZT2	Sarcopenia vs. Old Healthy	5.57763	0.188524	0.175627	1.07344	0.283076	NA
SOHLH2	Sarcopenia vs. Old Healthy	0.5782	-0.620504	0.578104	-1.07334	0.283118	NA
C6	Sarcopenia vs. Old Healthy	0.548379	0.763153	0.711053	1.07327	0.283149	NA
PBLD	Sarcopenia vs. Old Healthy	4.72341	-0.224075	0.208779	-1.07326	0.283154	NA
WDR4	Old Healthy vs. Young Healthy	2.53646	0.36274	0.33798	1.07326	0.283154	0.652677
GTF2H2B	Sarcopenia vs. Old Healthy	3.21863	-0.300276	0.279797	-1.07319	0.283184	NA
ARMH4	Old Healthy vs. Young Healthy	3.29648	-0.300602	0.280127	-1.07309	0.28323	0.652732
ZSCAN20	Sarcopenia vs. Young Healthy	0.641768	0.77556	0.722754	1.07306	0.283243	0.585426
VPS18	Sarcopenia vs. Old Healthy	9.97227	-0.175331	0.16341	-1.07295	0.283294	NA
MAT2B	Old Healthy vs. Young Healthy	42.2398	0.102326	0.0953778	1.07285	0.283337	0.65286
TLN1	Sarcopenia vs. Young Healthy	139.107	0.0721941	0.0672996	1.07273	0.283394	0.585578
FAM160B2	Sarcopenia vs. Young Healthy	11.691	-0.174525	0.162696	-1.07271	0.283403	0.585578
TAX1BP1	Sarcopenia vs. Old Healthy	426.031	-0.0411824	0.0383919	-1.07269	0.283412	0.740338
TCP1	Old Healthy vs. Young Healthy	119.991	-0.0671435	0.0625966	-1.07264	0.283433	0.652942
GGCT	Sarcopenia vs. Young Healthy	32.9805	-0.115785	0.107954	-1.07254	0.283478	0.585644
VPS53	Sarcopenia vs. Old Healthy	34.0853	-0.0947799	0.0883699	-1.07254	0.283479	NA
MINK1	Old Healthy vs. Young Healthy	5.24883	-0.239299	0.223138	-1.07243	0.283529	0.652942
ALDH3A1	Sarcopenia vs. Old Healthy	0.204459	1.11982	1.04426	1.07236	0.283559	NA
VCAN	Old Healthy vs. Young Healthy	57.1119	-0.148948	0.138902	-1.07233	0.283574	0.652942
YAE1	Old Healthy vs. Young Healthy	4.10295	0.260166	0.242621	1.07231	0.283579	0.652942
ZBTB20.AS4	Sarcopenia vs. Young Healthy	0.977045	-0.579081	0.540041	-1.07229	0.283589	0.585784
CES2	Old Healthy vs. Young Healthy	58.153	0.139611	0.130215	1.07216	0.28365	0.652987
B4GALT1	Sarcopenia vs. Old Healthy	22.6149	-0.142505	0.132917	-1.07214	0.283656	NA
PKNOX1	Sarcopenia vs. Young Healthy	14.707	0.143002	0.133382	1.07213	0.283663	0.585847
ZNF561	Sarcopenia vs. Old Healthy	10.6711	0.146708	0.136858	1.07197	0.283732	NA
BTN3A2	Old Healthy vs. Young Healthy	10.0903	0.233087	0.21747	1.07181	0.283804	0.653224
NEURL2	Sarcopenia vs. Young Healthy	4.28009	-0.259673	0.242288	-1.07176	0.28383	0.586102
USP49	Sarcopenia vs. Old Healthy	2.54932	0.296643	0.276792	1.07172	0.283847	NA
CALHM5	Sarcopenia vs. Old Healthy	5.29096	0.209842	0.195838	1.07151	0.283939	NA
MSL1	Old Healthy vs. Young Healthy	67.8431	0.072156	0.0673456	1.07143	0.283976	0.6535
BCCIP	Sarcopenia vs. Young Healthy	149.158	-0.0967663	0.090318	-1.07139	0.283992	0.58632
EMILIN1	Sarcopenia vs. Young Healthy	3.55687	-0.289972	0.270666	-1.07133	0.284023	0.58632
CHAD	Old Healthy vs. Young Healthy	1.9762	0.474284	0.442748	1.07123	0.284066	0.6535
RPL22	Old Healthy vs. Young Healthy	257.941	0.0503572	0.0470116	1.07117	0.284095	0.6535
C1QBP	Sarcopenia vs. Old Healthy	15.0562	-0.187195	0.174769	-1.0711	0.284124	NA
PRDM16	Old Healthy vs. Young Healthy	1.64746	-0.406113	0.379159	-1.07109	0.284131	0.6535
HYLS1	Sarcopenia vs. Old Healthy	2.19307	0.339193	0.316743	1.07088	0.284225	NA
THAP9	Sarcopenia vs. Young Healthy	8.24642	-0.191245	0.178612	-1.07073	0.284291	0.586731
MGRN1	Sarcopenia vs. Old Healthy	10.5625	-0.152737	0.142652	-1.0707	0.284305	NA
WDR82	Sarcopenia vs. Young Healthy	178.89	-0.0574549	0.0536615	-1.07069	0.284308	0.586731
RPL21P28	Old Healthy vs. Young Healthy	0.336227	0.764818	0.714343	1.07066	0.284323	NA
MAN1A2	Sarcopenia vs. Old Healthy	185.637	0.0761586	0.0711345	1.07063	0.284337	0.74083
MYO6	Sarcopenia vs. Old Healthy	16.082	-0.142115	0.13274	-1.07063	0.284337	NA
CAT	Sarcopenia vs. Old Healthy	69.1727	0.114361	0.106822	1.07058	0.28436	0.74083
PGBD5	Sarcopenia vs. Old Healthy	1.65275	0.40947	0.382478	1.07057	0.284363	NA
RNU6.905P	Sarcopenia vs. Young Healthy	2.77567	-0.390116	0.364435	-1.07047	0.284409	0.586848
TDRP	Sarcopenia vs. Old Healthy	0.704714	-0.621321	0.580456	-1.0704	0.284438	NA
ALDH1L1	Sarcopenia vs. Old Healthy	16.7906	-0.154519	0.144357	-1.07039	0.284444	NA
PKNOX2	Sarcopenia vs. Young Healthy	10.9745	0.193079	0.180392	1.07033	0.28447	0.586873
SLC1A4	Sarcopenia vs. Old Healthy	58.8801	-0.167502	0.156497	-1.07032	0.284476	0.74083
RPS17	Sarcopenia vs. Old Healthy	247.201	0.119153	0.111328	1.07028	0.284493	0.74083
BMT2	Sarcopenia vs. Young Healthy	7.69588	-0.192869	0.180226	-1.07015	0.284551	0.586873
CYBC1	Sarcopenia vs. Young Healthy	2.20906	0.371445	0.347096	1.07015	0.284551	0.586873
RPL38P2	Sarcopenia vs. Old Healthy	1.70765	0.401925	0.375587	1.07012	0.284564	NA
THAP7	Old Healthy vs. Young Healthy	8.60693	0.18783	0.175525	1.0701	0.284573	0.654203
ERVK3.1	Old Healthy vs. Young Healthy	6.59186	0.220569	0.206141	1.06999	0.284623	0.654203
KDM1B	Old Healthy vs. Young Healthy	10.9475	0.169098	0.158042	1.06996	0.284638	0.654203
PCDHGB6	Sarcopenia vs. Young Healthy	2.62493	0.39815	0.37214	1.06989	0.284668	0.587026
PGGT1B	Old Healthy vs. Young Healthy	8.02214	-0.191824	0.179298	-1.06987	0.28468	0.654203
EPS15.AS1	Sarcopenia vs. Old Healthy	0.453587	-0.70451	0.658519	-1.06984	0.284692	NA
EIF2AK4	Old Healthy vs. Young Healthy	31.9015	-0.0977042	0.0913283	-1.06981	0.284704	0.654203
HIGD1B	Sarcopenia vs. Young Healthy	4.62207	-0.244532	0.2286	-1.06969	0.284757	0.587119
ZNF510	Old Healthy vs. Young Healthy	9.8308	0.17678	0.165273	1.06962	0.28479	0.654203
TCOF1	Sarcopenia vs. Old Healthy	18.2527	0.116473	0.108895	1.06959	0.284805	NA
CYB561D2	Old Healthy vs. Young Healthy	1.03589	0.502063	0.469427	1.06952	0.284834	0.654203
ARVCF	Sarcopenia vs. Old Healthy	4.99416	0.245422	0.229474	1.0695	0.284845	NA
LRRC7	Old Healthy vs. Young Healthy	3.69905	0.344835	0.322429	1.06949	0.284849	0.654203
MYL1	Sarcopenia vs. Old Healthy	13375	-0.0903031	0.0844361	-1.06948	0.284852	0.74083
CHRNA5	Sarcopenia vs. Old Healthy	2.87382	0.341729	0.319531	1.06947	0.284858	NA
FITM2	Sarcopenia vs. Old Healthy	16.2498	-0.13568	0.12687	-1.06944	0.284873	NA
CA3.AS1	Sarcopenia vs. Old Healthy	0.686382	-0.59933	0.560426	-1.06942	0.284881	NA
CTTNBP2	Sarcopenia vs. Young Healthy	1.27901	0.466766	0.436471	1.06941	0.284886	0.587294
TLE3	Sarcopenia vs. Old Healthy	7.14325	0.22363	0.20915	1.06923	0.284966	NA
CR1	Sarcopenia vs. Young Healthy	0.562875	-0.708262	0.662455	-1.06915	0.285003	0.587334
TSPYL1	Sarcopenia vs. Young Healthy	247.565	0.0822897	0.0769683	1.06914	0.285008	0.587334
PRAF2	Sarcopenia vs. Young Healthy	7.98736	-0.217226	0.203191	-1.06908	0.285036	0.587334
SPAG7	Old Healthy vs. Young Healthy	257.173	0.078632	0.0735522	1.06906	0.285041	0.654313
YBX1P1	Old Healthy vs. Young Healthy	2.37812	-0.317354	0.2969	-1.06889	0.285118	0.654313
SLX4	Old Healthy vs. Young Healthy	3.61221	0.265003	0.247939	1.06882	0.285149	0.654313
GPKOW	Sarcopenia vs. Young Healthy	9.30573	-0.181276	0.169607	-1.0688	0.285161	0.587381
ERCC1	Old Healthy vs. Young Healthy	23.6908	-0.116398	0.108908	-1.06877	0.285175	0.654313
SRI	Old Healthy vs. Young Healthy	11.2654	0.169123	0.158245	1.06874	0.285188	0.654313
PRELID3B	Sarcopenia vs. Young Healthy	15.6618	0.145465	0.13612	1.06866	0.285223	0.587381
SLC27A5	Sarcopenia vs. Young Healthy	1.36896	-0.455252	0.426043	-1.06856	0.285269	0.587381
MYRIP	Sarcopenia vs. Old Healthy	4.57712	-0.263531	0.246629	-1.06853	0.28528	NA
SLC25A20	Sarcopenia vs. Young Healthy	16.4983	-0.153024	0.143213	-1.06851	0.285292	0.587381
MT.CYB	Sarcopenia vs. Young Healthy	15758	-0.120335	0.112624	-1.06846	0.285312	0.587381
INTU	Old Healthy vs. Young Healthy	4.45286	0.25655	0.240119	1.06843	0.285326	0.654313
COMMD8	Old Healthy vs. Young Healthy	10.7562	-0.154052	0.144185	-1.06843	0.285327	0.654313
TSPAN13	Sarcopenia vs. Old Healthy	5.2453	0.224417	0.210054	1.06838	0.28535	NA
ADCYAP1R1	Sarcopenia vs. Old Healthy	0.540814	0.642522	0.60141	1.06836	0.285359	NA
CAV1	Old Healthy vs. Young Healthy	162.743	0.100482	0.0940543	1.06835	0.285365	0.654313
ALDH4A1	Sarcopenia vs. Old Healthy	75.6541	0.108128	0.101211	1.06834	0.285368	0.74083
DTX4	Sarcopenia vs. Old Healthy	1.93795	-0.395924	0.3706	-1.06833	0.28537	NA
GFPT2	Old Healthy vs. Young Healthy	2.15891	-0.363631	0.34038	-1.06831	0.285382	0.654313
TMEM140	Sarcopenia vs. Young Healthy	19.4979	-0.182642	0.170982	-1.0682	0.28543	0.587381
EFCAB2	Sarcopenia vs. Young Healthy	23.4491	-0.145125	0.135861	-1.06819	0.285437	0.587381
UXS1	Sarcopenia vs. Old Healthy	71.5711	0.0837148	0.0783711	1.06819	0.285437	0.74083
MTCYBP18	Sarcopenia vs. Young Healthy	0.880741	-0.703141	0.658274	-1.06816	0.285449	0.587381
MCRS1	Sarcopenia vs. Young Healthy	17.6924	-0.162624	0.152252	-1.06812	0.285467	0.587381
PLSCR1	Old Healthy vs. Young Healthy	5.79822	0.252375	0.236283	1.06811	0.285472	0.654313
SYPL2	Old Healthy vs. Young Healthy	328.277	0.0921626	0.0862896	1.06806	0.285493	0.654313
MRTFA	Sarcopenia vs. Young Healthy	6.20817	0.233383	0.218511	1.06806	0.285493	0.587381
NMRK1	Old Healthy vs. Young Healthy	12.0943	0.164522	0.154045	1.06801	0.285516	0.654313
MEA1	Sarcopenia vs. Old Healthy	17.481	0.121161	0.113455	1.06792	0.285557	NA
FBXW11	Sarcopenia vs. Old Healthy	38.3823	-0.0816462	0.0764584	-1.06785	0.285588	0.74083
CCDC66	Sarcopenia vs. Old Healthy	52.4277	0.0856009	0.0801726	1.06771	0.285652	0.74083
CLDN12	Old Healthy vs. Young Healthy	16.7263	0.15297	0.143303	1.06746	0.285762	0.654757
TMEM159	Sarcopenia vs. Old Healthy	105.537	-0.133411	0.12503	-1.06703	0.285957	0.74083
TMEM170A	Sarcopenia vs. Young Healthy	6.64313	0.198529	0.186062	1.067	0.285971	0.588275
SLBP	Sarcopenia vs. Old Healthy	8.90961	0.165205	0.154832	1.067	0.285973	NA
TPPP	Old Healthy vs. Young Healthy	14.573	0.175364	0.164359	1.06696	0.285991	0.654993
RSPO3	Old Healthy vs. Young Healthy	129.401	0.194501	0.182305	1.0669	0.286017	0.654993
MAP2K7	Old Healthy vs. Young Healthy	74.094	-0.0745067	0.0698383	-1.06685	0.286042	0.654993
VIPR1	Old Healthy vs. Young Healthy	0.661889	-0.600807	0.563203	-1.06677	0.286076	NA
TMEM158	Sarcopenia vs. Old Healthy	13.1644	-0.20772	0.194722	-1.06676	0.286082	NA
BCDIN3D.AS1	Old Healthy vs. Young Healthy	1.62566	-0.399668	0.374659	-1.06675	0.286084	0.654993
ARIH2	Sarcopenia vs. Old Healthy	152.724	-0.0582798	0.0546382	-1.06665	0.28613	0.74083
ETFA	Sarcopenia vs. Old Healthy	110.411	0.0919001	0.0861593	1.06663	0.286139	0.74083
MFSD14A	Sarcopenia vs. Young Healthy	4.95461	0.24097	0.225924	1.0666	0.286155	0.588375
STRIP2	Old Healthy vs. Young Healthy	11.0485	0.208468	0.195459	1.06656	0.286172	0.654993
MAST4	Old Healthy vs. Young Healthy	44.5805	0.147975	0.138741	1.06655	0.286175	0.654993
ARSK	Sarcopenia vs. Young Healthy	6.29196	-0.211179	0.198008	-1.06652	0.286188	0.588375
AGER	Sarcopenia vs. Young Healthy	0.672445	0.623213	0.584347	1.06651	0.286193	0.588375
PDRG1	Sarcopenia vs. Young Healthy	17.0881	0.139764	0.131048	1.06651	0.286194	0.588375
CLN6	Sarcopenia vs. Old Healthy	5.23965	-0.234706	0.220085	-1.06643	0.286229	NA
WDCP	Sarcopenia vs. Young Healthy	6.08339	-0.225956	0.2119	-1.06633	0.286272	0.588447
SFMBT2	Sarcopenia vs. Old Healthy	5.82902	0.221001	0.207294	1.06612	0.286368	NA
ZNF540	Sarcopenia vs. Young Healthy	1.53832	0.499826	0.468835	1.0661	0.286378	0.588534
HNRNPF	Sarcopenia vs. Old Healthy	24.3772	0.117158	0.109895	1.06608	0.286386	NA
PPP4R1	Sarcopenia vs. Old Healthy	18.1101	0.119324	0.111932	1.06604	0.286404	NA
RRP15	Sarcopenia vs. Young Healthy	109.671	0.0626412	0.0587637	1.06598	0.286431	0.588534
SMTNL1	Sarcopenia vs. Young Healthy	513.136	-0.152258	0.142837	-1.06595	0.286446	0.588534
FGD2	Sarcopenia vs. Young Healthy	1.45574	0.481651	0.451926	1.06577	0.286526	0.588609
KIAA1614	Sarcopenia vs. Old Healthy	0.90556	0.507743	0.476414	1.06576	0.286532	NA
PCDHGA6	Sarcopenia vs. Old Healthy	2.75599	0.295632	0.277393	1.06575	0.286536	NA
RUNX3	Old Healthy vs. Young Healthy	1.24245	0.507324	0.476086	1.06561	0.286598	0.655842
EEF1A1P31	Sarcopenia vs. Young Healthy	0.261973	-0.994606	0.933467	-1.0655	0.286651	NA
YJEFN3	Old Healthy vs. Young Healthy	3.18639	-0.294787	0.276673	-1.06547	0.286663	0.655873
TSPAN17	Sarcopenia vs. Young Healthy	15.5125	-0.159221	0.149442	-1.06544	0.286679	0.588782
ZNF273	Sarcopenia vs. Young Healthy	7.19597	-0.253379	0.237827	-1.06539	0.286697	0.588782
B3GNT2	Sarcopenia vs. Old Healthy	6.19938	-0.192708	0.180886	-1.06536	0.286713	NA
TP53BP1	Sarcopenia vs. Old Healthy	42.4413	0.090207	0.0846751	1.06533	0.286727	0.741804
MIR99AHG	Sarcopenia vs. Old Healthy	14.4792	0.139445	0.130895	1.06532	0.286732	NA
B3GAT3	Sarcopenia vs. Old Healthy	1.19101	-0.426191	0.400097	-1.06522	0.286777	NA
MIR3671	Sarcopenia vs. Old Healthy	1.22781	-0.461717	0.433479	-1.06514	0.286811	NA
PRRC2B	Old Healthy vs. Young Healthy	44.4915	0.100758	0.0946011	1.06508	0.286838	0.656136
RAD9A	Old Healthy vs. Young Healthy	1.0302	-0.480987	0.451641	-1.06498	0.286886	0.656136
THEMIS2	Sarcopenia vs. Old Healthy	0.530292	0.61122	0.573967	1.0649	0.286919	NA
TBXA2R	Old Healthy vs. Young Healthy	0.969673	-0.556047	0.522171	-1.06487	0.286933	0.656136
ZNF169	Sarcopenia vs. Old Healthy	1.29452	0.426249	0.400306	1.06481	0.286963	NA
RPL38P2	Sarcopenia vs. Young Healthy	1.70765	0.453181	0.425626	1.06474	0.286993	0.589097
GUCY1A1	Sarcopenia vs. Young Healthy	33.4217	-0.138988	0.130537	-1.06474	0.286994	0.589097
CYBRD1	Old Healthy vs. Young Healthy	8.75772	0.200417	0.188233	1.06473	0.286998	0.656167
ZNF784	Sarcopenia vs. Young Healthy	33.0962	0.1453	0.136474	1.06467	0.287026	0.589097
MEIS3	Sarcopenia vs. Old Healthy	0.354476	-0.78648	0.738795	-1.06454	0.287082	NA
B4GALNT3	Sarcopenia vs. Young Healthy	0.267999	1.03458	0.971855	1.06454	0.287084	NA
TMEM254	Sarcopenia vs. Old Healthy	2.76769	0.303234	0.284857	1.06451	0.287097	NA
ABCB6	Sarcopenia vs. Young Healthy	3.82792	-0.274664	0.258019	-1.06451	0.287097	0.589097
GEMIN6	Sarcopenia vs. Young Healthy	4.0919	0.25651	0.240966	1.06451	0.287098	0.589097
H3P16	Old Healthy vs. Young Healthy	0.463623	-0.743848	0.698783	-1.06449	0.287106	NA
BCAR1	Sarcopenia vs. Young Healthy	8.74664	0.206573	0.194066	1.06445	0.287125	0.589097
VAMP3	Sarcopenia vs. Old Healthy	71.0682	-0.0667966	0.0627564	-1.06438	0.287158	0.742032
FAM114A2	Sarcopenia vs. Young Healthy	27.7821	-0.108297	0.101755	-1.06429	0.287198	0.589097
RNF13	Old Healthy vs. Young Healthy	46.1046	0.0837567	0.0787006	1.06424	0.287218	0.65655
WSB1	Sarcopenia vs. Young Healthy	58.7016	0.103724	0.0974692	1.06417	0.287251	0.589097
RASSF3	Sarcopenia vs. Old Healthy	9.95677	-0.227458	0.213742	-1.06417	0.287251	NA
NEK3	Sarcopenia vs. Old Healthy	5.06891	0.209926	0.197286	1.06407	0.287298	NA
TBC1D9	Sarcopenia vs. Old Healthy	2.37078	-0.319192	0.299984	-1.06403	0.287315	NA
STK32B	Sarcopenia vs. Young Healthy	0.731573	-0.684354	0.64319	-1.064	0.287328	0.589097
MTFR2P1	Sarcopenia vs. Young Healthy	0.307952	0.952349	0.895068	1.064	0.28733	NA
NDUFV3	Sarcopenia vs. Young Healthy	215.686	-0.109149	0.102585	-1.06399	0.287334	0.589097
USP6	Sarcopenia vs. Old Healthy	12.065	0.202724	0.190534	1.06398	0.287338	NA
PCBP2	Sarcopenia vs. Young Healthy	179.559	-0.0616809	0.0579753	-1.06392	0.287366	0.589097
THEMIS2	Sarcopenia vs. Young Healthy	0.530292	0.701491	0.659358	1.0639	0.287374	0.589097
FAM222B	Old Healthy vs. Young Healthy	30.4422	-0.100511	0.0944854	-1.06378	0.287429	0.656877
B4GAT1	Sarcopenia vs. Young Healthy	36.9441	-0.120788	0.11355	-1.06374	0.287445	0.589153
ZNF92	Old Healthy vs. Young Healthy	7.94396	0.209655	0.1971	1.0637	0.287465	0.656877
SPG11	Sarcopenia vs. Old Healthy	22.4172	0.123113	0.115745	1.06366	0.287483	NA
DDX1	Sarcopenia vs. Old Healthy	496.002	-0.0400726	0.0376759	-1.06361	0.287503	0.742032
TOP3B	Old Healthy vs. Young Healthy	0.372317	-0.789904	0.742675	-1.06359	0.287513	NA
LINC00476	Sarcopenia vs. Young Healthy	5.0517	-0.24685	0.232136	-1.06339	0.287606	0.589394
ACTR1B	Old Healthy vs. Young Healthy	54.7994	-0.0933384	0.0877816	-1.0633	0.287645	0.65717
NSA2P4	Sarcopenia vs. Old Healthy	0.564946	-0.640701	0.602617	-1.0632	0.287692	NA
FAM228B	Sarcopenia vs. Old Healthy	17.0261	0.116074	0.109184	1.06311	0.287734	NA
ERCC4	Sarcopenia vs. Young Healthy	28.5297	-0.101679	0.0956521	-1.06301	0.287778	0.589627
C18orf54	Old Healthy vs. Young Healthy	1.05691	-0.49117	0.462077	-1.06296	0.287799	0.657405
RPS23P8	Sarcopenia vs. Young Healthy	8.35071	-0.216061	0.203291	-1.06282	0.287865	0.589627
NRXN2	Sarcopenia vs. Young Healthy	0.957454	-0.500641	0.47107	-1.06277	0.287884	0.589627
PAK2	Sarcopenia vs. Old Healthy	117.271	-0.0659659	0.0620712	-1.06275	0.287898	0.742032
ZDHHC12	Sarcopenia vs. Young Healthy	2.16019	-0.36105	0.33974	-1.06273	0.287906	0.589627
COPRS	Sarcopenia vs. Old Healthy	34.4421	0.0921481	0.0867105	1.06271	0.287914	NA
ZC3H14	Sarcopenia vs. Old Healthy	44.6457	0.0902768	0.0849515	1.06269	0.287924	0.742032
APIP	Sarcopenia vs. Old Healthy	40.472	-0.125307	0.117925	-1.0626	0.287963	0.742032
TMEM198B	Sarcopenia vs. Young Healthy	1.32084	-0.48165	0.453281	-1.06259	0.28797	0.589627
RASAL2	Sarcopenia vs. Young Healthy	35.1761	-0.128104	0.120566	-1.06252	0.288	0.589627
CRACDL	Sarcopenia vs. Young Healthy	2.48143	0.378705	0.35644	1.06246	0.288025	0.589627
MBLAC2	Sarcopenia vs. Old Healthy	11.0565	-0.158567	0.149244	-1.06246	0.288026	NA
PNMA6A	Sarcopenia vs. Young Healthy	0.508667	0.765461	0.720588	1.06227	0.288112	NA
RFK	Sarcopenia vs. Young Healthy	27.1778	-0.108207	0.101872	-1.06219	0.28815	0.589777
APBB3	Old Healthy vs. Young Healthy	1.60685	0.417863	0.393413	1.06215	0.288169	0.658035
LINC00562	Old Healthy vs. Young Healthy	3.73243	-0.265671	0.250147	-1.06206	0.288208	0.658035
PFDN1	Sarcopenia vs. Young Healthy	115.334	-0.0782127	0.0736454	-1.06202	0.288227	0.589777
RAP1GDS1	Old Healthy vs. Young Healthy	3.32599	0.293734	0.276584	1.062	0.288234	0.658035
FAM122C	Sarcopenia vs. Young Healthy	0.696472	0.667049	0.628124	1.06197	0.288249	0.589777
COQ5	Old Healthy vs. Young Healthy	25.2671	-0.150121	0.14137	-1.0619	0.288283	0.658035
SNHG3	Sarcopenia vs. Young Healthy	3.5298	0.276343	0.260236	1.0619	0.288283	0.589777
ZRANB2.AS2	Sarcopenia vs. Old Healthy	0.458908	-0.7281	0.68568	-1.06187	0.288296	NA
NHLRC4	Sarcopenia vs. Old Healthy	0.251193	-0.885457	0.833927	-1.06179	0.28833	NA
PRORP	Sarcopenia vs. Young Healthy	4.68715	0.290306	0.273421	1.06176	0.288347	0.589777
ALKBH4	Sarcopenia vs. Old Healthy	7.74095	-0.189386	0.178372	-1.06175	0.288349	NA
AZIN2	Old Healthy vs. Young Healthy	0.523814	-0.689454	0.649443	-1.06161	0.288414	NA
MT.ND4	Sarcopenia vs. Young Healthy	26549.5	-0.12654	0.119197	-1.0616	0.288417	0.589777
TRIM45	Sarcopenia vs. Young Healthy	10.2703	-0.177869	0.167552	-1.06157	0.288429	0.589777
ZNF670	Sarcopenia vs. Old Healthy	0.658749	-0.541042	0.509671	-1.06155	0.288439	NA
PLA2G15	Sarcopenia vs. Young Healthy	11.3649	-0.164005	0.154498	-1.06153	0.288448	0.589777
ETNK2	Old Healthy vs. Young Healthy	0.379715	0.735799	0.693194	1.06146	0.28848	NA
C1GALT1P1	Sarcopenia vs. Old Healthy	0.294878	0.845666	0.796725	1.06143	0.288496	NA
GET1	Sarcopenia vs. Young Healthy	13.0788	-0.177286	0.167033	-1.06138	0.288516	0.589828
SH3BGRL3	Sarcopenia vs. Old Healthy	6.54514	-0.230262	0.216972	-1.06125	0.288577	NA
PTCD2	Old Healthy vs. Young Healthy	8.90606	0.180816	0.170381	1.06124	0.28858	0.658595
IKZF5	Sarcopenia vs. Young Healthy	15.869	0.147995	0.139461	1.0612	0.288601	0.589911
ZSCAN9	Sarcopenia vs. Old Healthy	3.55453	0.240724	0.226847	1.06117	0.28861	NA
CCDC86	Old Healthy vs. Young Healthy	12.2996	-0.154555	0.145663	-1.06104	0.28867	0.658653
MYH1	Old Healthy vs. Young Healthy	18398	-0.315593	0.297461	-1.06096	0.28871	0.658653
FAM167B	Sarcopenia vs. Old Healthy	0.679949	-0.587677	0.553954	-1.06088	0.288746	NA
MAP4K4	Sarcopenia vs. Old Healthy	147.708	0.079372	0.0748203	1.06084	0.288765	0.742032
RNF24	Sarcopenia vs. Young Healthy	3.98851	0.295195	0.278283	1.06077	0.288794	0.590217
STAU1	Sarcopenia vs. Young Healthy	132.222	0.0629954	0.0593979	1.06057	0.288886	0.590316
ZNF304	Sarcopenia vs. Old Healthy	6.71942	0.175777	0.165754	1.06047	0.288929	NA
ZNF518A	Sarcopenia vs. Old Healthy	56.0017	0.0771635	0.0727636	1.06047	0.288931	0.742032
RPL26P6	Sarcopenia vs. Old Healthy	132.066	-0.140271	0.132291	-1.06032	0.288998	0.742032
IFI35	Sarcopenia vs. Young Healthy	1.85323	-0.360743	0.340243	-1.06025	0.28903	0.590367
RNU6.130P	Old Healthy vs. Young Healthy	0.919809	-0.541057	0.510312	-1.06025	0.289032	0.659237
OTUB1	Sarcopenia vs. Young Healthy	20.2959	0.116974	0.110331	1.06021	0.289049	0.590367
AP5B1	Sarcopenia vs. Young Healthy	3.39813	0.293783	0.277104	1.06019	0.289057	0.590367
CCDC137	Sarcopenia vs. Old Healthy	9.71192	-0.162752	0.153517	-1.06016	0.289072	NA
ZNF876P	Sarcopenia vs. Old Healthy	0.393761	-0.741851	0.699759	-1.06015	0.289076	NA
HK2	Sarcopenia vs. Young Healthy	2.11276	-0.450855	0.425301	-1.06008	0.289106	0.590367
ZFHX2	Old Healthy vs. Young Healthy	3.37553	0.304993	0.28772	1.06003	0.289129	0.659237
ASAP3	Sarcopenia vs. Young Healthy	8.36976	0.241829	0.228133	1.06003	0.28913	0.590367
LDLR	Old Healthy vs. Young Healthy	4.54385	0.273664	0.25817	1.06001	0.289138	0.659237
ATP6AP2	Sarcopenia vs. Old Healthy	21.1694	0.127219	0.120022	1.05996	0.289164	NA
CASD1	Old Healthy vs. Young Healthy	30.5483	-0.0996471	0.0940123	-1.05994	0.289174	0.659237
RFTN2	Sarcopenia vs. Old Healthy	2.76005	0.286168	0.269986	1.05994	0.289174	NA
MBP	Sarcopenia vs. Old Healthy	117.698	0.0710398	0.0670242	1.05991	0.289184	0.742032
ZNF23	Sarcopenia vs. Old Healthy	0.358119	0.722622	0.681823	1.05984	0.289218	NA
MND1	Old Healthy vs. Young Healthy	1.33992	0.457018	0.431259	1.05973	0.289267	0.65933
POGLUT2	Sarcopenia vs. Old Healthy	0.733664	-0.596875	0.563233	-1.05973	0.289268	NA
YDJC	Sarcopenia vs. Young Healthy	0.786582	0.629845	0.594401	1.05963	0.289314	0.590653
ZSWIM3	Old Healthy vs. Young Healthy	0.636198	0.658246	0.621211	1.05962	0.289319	NA
RNU6.681P	Sarcopenia vs. Young Healthy	0.232938	1.02889	0.971013	1.0596	0.289325	NA
FAM166B	Sarcopenia vs. Old Healthy	7.96721	0.300906	0.283988	1.05957	0.289339	NA
ZNF71	Sarcopenia vs. Old Healthy	5.54332	-0.210945	0.199099	-1.05949	0.289375	NA
RMI2	Sarcopenia vs. Young Healthy	0.397605	0.877048	0.827817	1.05947	0.289385	NA
WWC2	Old Healthy vs. Young Healthy	21.8641	-0.167704	0.158291	-1.05947	0.289388	0.659337
ARHGAP44	Old Healthy vs. Young Healthy	2.67938	0.356565	0.336559	1.05944	0.289398	0.659337
WARS1	Old Healthy vs. Young Healthy	39.138	-0.119128	0.11245	-1.05938	0.289426	0.659337
GNL2	Sarcopenia vs. Old Healthy	77.7763	0.0668715	0.0631233	1.05938	0.289427	0.742032
TRIM33	Sarcopenia vs. Old Healthy	42.4498	0.0943235	0.0890376	1.05937	0.289432	0.742032
RPS6P25	Old Healthy vs. Young Healthy	0.811326	-0.606926	0.572941	-1.05932	0.289456	NA
TSPAN12	Sarcopenia vs. Old Healthy	1.04991	0.493736	0.466116	1.05925	0.289484	NA
SMC3	Sarcopenia vs. Old Healthy	255.031	0.0432857	0.0408661	1.05921	0.289505	0.742032
OSBPL3	Old Healthy vs. Young Healthy	5.67788	-0.312179	0.294729	-1.05921	0.289506	0.659401
INTS12	Sarcopenia vs. Young Healthy	11.7968	0.151458	0.143004	1.05912	0.289546	0.591037
SIDT2	Sarcopenia vs. Young Healthy	10.7353	-0.187031	0.17663	-1.05889	0.28965	0.591161
AGO1	Old Healthy vs. Young Healthy	23.2326	0.142057	0.134169	1.05879	0.289696	0.659552
FAM160A2	Old Healthy vs. Young Healthy	4.57547	0.262745	0.248177	1.0587	0.289737	0.659552
TXLNG	Old Healthy vs. Young Healthy	13.95	0.151833	0.143422	1.05865	0.289759	0.659552
PBRM1	Old Healthy vs. Young Healthy	126.902	0.0576579	0.054466	1.0586	0.28978	0.659552
UFL1	Sarcopenia vs. Young Healthy	89.3688	0.0638888	0.0603531	1.05858	0.289789	0.591356
SNRPB2	Old Healthy vs. Young Healthy	67.0709	-0.0857275	0.0810044	-1.05831	0.289916	0.659589
KLHL29	Old Healthy vs. Young Healthy	0.949962	-0.503898	0.476142	-1.05829	0.289922	0.659589
ZNF30	Sarcopenia vs. Young Healthy	2.14678	0.36877	0.348473	1.05825	0.289943	0.59158
PDCL2P2	Sarcopenia vs. Old Healthy	0.291756	-0.784085	0.740933	-1.05824	0.289946	NA
UBE2D3	Old Healthy vs. Young Healthy	207.701	0.0585296	0.0553092	1.05823	0.289953	0.659589
MIR210HG	Sarcopenia vs. Old Healthy	0.738412	0.549739	0.519533	1.05814	0.289992	NA
PGS1	Sarcopenia vs. Young Healthy	3.27792	0.284396	0.268772	1.05813	0.289996	0.591598
PHACTR3	Sarcopenia vs. Old Healthy	0.537785	0.63185	0.597179	1.05806	0.290029	NA
KIAA0100	Old Healthy vs. Young Healthy	27.6769	-0.0979414	0.0925686	-1.05804	0.290037	0.659653
ZNF41	Sarcopenia vs. Young Healthy	14.7895	-0.144809	0.136867	-1.05803	0.29004	0.5916
EAPP	Sarcopenia vs. Old Healthy	54.9386	0.0798656	0.0754883	1.05799	0.290062	0.742032
LYG1	Sarcopenia vs. Old Healthy	0.183295	1.09059	1.03087	1.05793	0.290085	NA
CATSPER2	Sarcopenia vs. Old Healthy	0.908402	0.518248	0.48991	1.05784	0.290127	NA
CEP57	Sarcopenia vs. Old Healthy	59.7045	0.0736014	0.0695772	1.05784	0.29013	0.742032
RC3H2	Sarcopenia vs. Young Healthy	71.559	0.0747599	0.0706725	1.05784	0.29013	0.591627
MCM2	Old Healthy vs. Young Healthy	3.47599	0.288944	0.273151	1.05782	0.290138	0.659653
GOLIM4	Sarcopenia vs. Young Healthy	230.467	0.0850672	0.0804181	1.05781	0.290141	0.591627
EIF2AK3	Old Healthy vs. Young Healthy	2.71213	-0.337024	0.318629	-1.05773	0.290178	0.659653
DAP3	Old Healthy vs. Young Healthy	48.9626	-0.088125	0.0833186	-1.05769	0.290198	0.659653
TANC2	Sarcopenia vs. Old Healthy	7.9437	0.175145	0.165602	1.05763	0.290224	NA
PPM1A	Old Healthy vs. Young Healthy	143.13	-0.0628342	0.0594125	-1.05759	0.290241	0.659653
RUFY2	Sarcopenia vs. Young Healthy	30.6479	0.11284	0.106697	1.05757	0.290251	0.591684
TPPP3	Sarcopenia vs. Old Healthy	43.7904	0.24039	0.227305	1.05756	0.290254	0.742032
KIF16B	Sarcopenia vs. Young Healthy	46.6869	-0.0869752	0.0822439	-1.05753	0.290271	0.591684
GUSBP11	Sarcopenia vs. Old Healthy	0.4575	-0.741981	0.701634	-1.0575	0.290282	NA
RPL17P50	Sarcopenia vs. Young Healthy	0.933379	0.566568	0.535781	1.05746	0.290301	0.591684
PXK	Sarcopenia vs. Old Healthy	30.744	0.0973565	0.0920679	1.05744	0.29031	NA
TRAPPC2	Old Healthy vs. Young Healthy	3.96741	-0.273423	0.258574	-1.05743	0.290316	0.659704
PDZK1IP1	Sarcopenia vs. Old Healthy	0.269525	-0.817792	0.773504	-1.05726	0.290395	NA
GTF2E1	Sarcopenia vs. Old Healthy	17.7583	-0.117904	0.11152	-1.05725	0.2904	NA
KIAA1671.AS1	Sarcopenia vs. Young Healthy	6.50248	-0.243612	0.230424	-1.05723	0.290405	0.591807
GRAMD1A	Old Healthy vs. Young Healthy	14.2895	-0.139342	0.131802	-1.05721	0.290418	0.659818
C11orf54	Sarcopenia vs. Old Healthy	53.9969	0.0924225	0.0874282	1.05713	0.290454	0.742032
GTF3C2	Sarcopenia vs. Old Healthy	8.39501	0.160167	0.151525	1.05704	0.290495	NA
ST13P6	Sarcopenia vs. Young Healthy	0.379402	0.764786	0.723525	1.05703	0.290499	NA
BCAR3	Old Healthy vs. Young Healthy	5.90804	0.271335	0.256705	1.05699	0.290516	0.659924
P2RY6	Sarcopenia vs. Old Healthy	0.542	0.658572	0.623097	1.05693	0.290542	NA
CTTN	Sarcopenia vs. Old Healthy	28.9898	-0.11266	0.106597	-1.05689	0.290564	NA
SIX6	Sarcopenia vs. Young Healthy	0.606986	0.674203	0.637926	1.05687	0.290572	0.59205
MYL12A	Sarcopenia vs. Old Healthy	1164.73	0.168116	0.159072	1.05686	0.290577	0.742032
AGT	Sarcopenia vs. Young Healthy	15.7702	0.164088	0.155272	1.05678	0.290612	0.59205
PKN1	Old Healthy vs. Young Healthy	7.27498	-0.200916	0.19015	-1.05662	0.290684	0.660133
USP20	Old Healthy vs. Young Healthy	4.1644	0.262904	0.24883	1.05656	0.290713	0.660133
LINC02397	Sarcopenia vs. Old Healthy	1.60947	0.381936	0.361517	1.05648	0.290748	NA
IPO8	Sarcopenia vs. Old Healthy	39.62	0.0842127	0.079712	1.05646	0.290757	0.742032
ATXN7	Sarcopenia vs. Old Healthy	24.6195	-0.0988738	0.093591	-1.05645	0.290765	NA
SCML2	Sarcopenia vs. Young Healthy	1.04132	-0.503175	0.476292	-1.05644	0.290766	0.592276
MTCYBP35	Sarcopenia vs. Old Healthy	0.780211	-0.596909	0.56505	-1.05638	0.290793	NA
RPL23AP34	Sarcopenia vs. Old Healthy	0.407994	0.788187	0.746149	1.05634	0.290813	NA
FHL2	Old Healthy vs. Young Healthy	49.2179	-0.182082	0.172372	-1.05633	0.290817	0.66025
NR4A1	Sarcopenia vs. Old Healthy	4.94922	0.437646	0.414315	1.05631	0.290826	NA
TCN2	Sarcopenia vs. Young Healthy	1.06779	0.52313	0.495253	1.05629	0.290837	0.592329
SPRYD7	Sarcopenia vs. Old Healthy	62.2331	-0.0747827	0.0708087	-1.05612	0.290912	0.742032
SH3GLB2	Old Healthy vs. Young Healthy	22.2366	-0.117593	0.111355	-1.05602	0.29096	0.660344
DOC2B	Old Healthy vs. Young Healthy	2.34523	0.353925	0.335152	1.05601	0.290962	0.660344
DAAM2.AS1	Sarcopenia vs. Old Healthy	0.495964	-0.649835	0.615378	-1.05599	0.290971	NA
RRAGB	Sarcopenia vs. Old Healthy	7.97446	0.179092	0.169654	1.05563	0.291136	NA
ZNF667.AS1	Sarcopenia vs. Old Healthy	3.41837	0.306994	0.290828	1.05558	0.291159	NA
ANKS3	Old Healthy vs. Young Healthy	3.34624	-0.274677	0.260234	-1.0555	0.291196	0.660543
LOXL1	Old Healthy vs. Young Healthy	3.50802	0.315626	0.299031	1.0555	0.291198	0.660543
TNFSF14	Sarcopenia vs. Young Healthy	0.2764	1.04516	0.99022	1.05548	0.291204	NA
ZNF335	Old Healthy vs. Young Healthy	3.81968	0.260819	0.247109	1.05548	0.291206	0.660543
MRPL43	Sarcopenia vs. Old Healthy	78.9091	-0.0691331	0.0655015	-1.05544	0.291223	0.742032
MOGS	Sarcopenia vs. Young Healthy	4.17489	0.266725	0.252733	1.05537	0.291258	0.593099
TCEAL1	Sarcopenia vs. Old Healthy	84.4351	0.0819401	0.0776422	1.05536	0.291263	0.742032
ABCB8	Sarcopenia vs. Old Healthy	2.9409	-0.338337	0.320596	-1.05533	0.291272	NA
CTTN	Old Healthy vs. Young Healthy	28.9898	0.120747	0.114423	1.05527	0.291304	0.660646
ANXA7	Sarcopenia vs. Young Healthy	76.2286	0.0739874	0.0701152	1.05523	0.291322	0.593139
CAPN15	Sarcopenia vs. Old Healthy	5.79527	0.203775	0.193116	1.05519	0.291338	NA
RPS25P3	Sarcopenia vs. Young Healthy	0.342016	0.822858	0.779884	1.0551	0.291378	NA
KHK	Sarcopenia vs. Old Healthy	0.834809	0.552542	0.523818	1.05484	0.2915	NA
PPM1M	Sarcopenia vs. Young Healthy	2.03266	-0.389868	0.369606	-1.05482	0.291508	0.593428
HMGB1P21	Sarcopenia vs. Young Healthy	0.560081	-0.691338	0.655527	-1.05463	0.291595	0.593516
NDUFS1	Sarcopenia vs. Old Healthy	751.636	-0.0627953	0.0595445	-1.05459	0.291611	0.742379
CDC42EP1	Old Healthy vs. Young Healthy	2.6179	-0.300788	0.285278	-1.05437	0.291715	0.661462
EIF3C	Sarcopenia vs. Old Healthy	0.538855	-0.636182	0.603388	-1.05435	0.291723	NA
DMRTA1	Sarcopenia vs. Old Healthy	2.37955	-0.325509	0.308778	-1.05418	0.291798	NA
LINC01238.1	Sarcopenia vs. Young Healthy	1.16636	0.577558	0.547917	1.0541	0.291838	0.593921
COMMD10	Old Healthy vs. Young Healthy	6.55468	-0.19576	0.185717	-1.05408	0.291847	0.661617
GAREM2	Old Healthy vs. Young Healthy	1.99779	0.402034	0.38144	1.05399	0.291888	0.661617
NDUFAF3	Sarcopenia vs. Young Healthy	78.8967	-0.0784216	0.0744164	-1.05382	0.291965	0.59409
ANKRD34A	Sarcopenia vs. Old Healthy	1.04883	0.447173	0.424345	1.05379	0.291977	NA
ARAP3	Sarcopenia vs. Old Healthy	3.93167	-0.270379	0.256591	-1.05373	0.292005	NA
MAP6D1	Old Healthy vs. Young Healthy	18.3833	-0.187376	0.177827	-1.0537	0.292022	0.661801
SHISA8	Sarcopenia vs. Old Healthy	0.50108	-0.748258	0.710176	-1.05362	0.292055	NA
WDR34	Sarcopenia vs. Young Healthy	1.72082	0.378861	0.35958	1.05362	0.292056	0.594185
C21orf62	Sarcopenia vs. Young Healthy	0.508053	-0.713271	0.677027	-1.05353	0.292096	NA
SNHG29	Sarcopenia vs. Young Healthy	134.831	0.0836527	0.0794038	1.05351	0.292107	0.594201
LSM6	Sarcopenia vs. Old Healthy	6.48926	0.17697	0.167989	1.05346	0.29213	NA
UCN	Sarcopenia vs. Young Healthy	0.27012	0.943427	0.89556	1.05345	0.292135	NA
MVB12B	Sarcopenia vs. Old Healthy	20.0196	-0.11748	0.111532	-1.05333	0.292189	NA
CDC73	Sarcopenia vs. Old Healthy	61.3664	-0.0654931	0.0621784	-1.05331	0.292199	0.743334
CRPPA	Sarcopenia vs. Young Healthy	2.83474	-0.311006	0.295273	-1.05329	0.29221	0.594321
TST	Sarcopenia vs. Young Healthy	26.4279	0.149928	0.14238	1.05301	0.292335	0.594485
RASAL2	Sarcopenia vs. Old Healthy	35.1761	0.115845	0.110025	1.0529	0.292387	NA
TTLL3	Old Healthy vs. Young Healthy	2.02245	-0.365092	0.346862	-1.05256	0.292544	0.662709
KIF5B	Old Healthy vs. Young Healthy	636.892	0.0396995	0.0377208	1.05245	0.292591	0.662709
DUSP5	Old Healthy vs. Young Healthy	0.644053	-0.619328	0.588488	-1.05241	0.292614	NA
CWC25	Old Healthy vs. Young Healthy	19.9937	0.119959	0.113988	1.05238	0.292625	0.662709
PAX7	Old Healthy vs. Young Healthy	10.6561	-0.190389	0.180917	-1.05236	0.292635	0.662709
LLGL1	Old Healthy vs. Young Healthy	0.520863	0.789317	0.750073	1.05232	0.292653	NA
SUDS3P1	Sarcopenia vs. Old Healthy	0.502721	0.653182	0.620714	1.05231	0.292658	NA
MGST3	Sarcopenia vs. Young Healthy	173.95	-0.0833649	0.0792262	-1.05224	0.29269	0.595008
NFKBIZ	Old Healthy vs. Young Healthy	3.09509	-0.31107	0.295631	-1.05222	0.292696	0.662709
ZNHIT1	Old Healthy vs. Young Healthy	21.9482	-0.107158	0.101848	-1.05214	0.292736	0.662709
DCLRE1B	Sarcopenia vs. Young Healthy	1.65207	0.432566	0.411164	1.05205	0.292775	0.595008
C20orf96	Sarcopenia vs. Old Healthy	1.29796	0.414762	0.39424	1.05205	0.292775	NA
CDC20P1	Sarcopenia vs. Young Healthy	0.294266	-1.10653	1.05181	-1.05202	0.292788	NA
SEPTIN5	Sarcopenia vs. Old Healthy	0.726144	0.612447	0.582171	1.05201	0.292797	NA
LGALS1	Sarcopenia vs. Young Healthy	211.258	-0.127696	0.121386	-1.05198	0.292808	0.595008
GULP1	Old Healthy vs. Young Healthy	15.3161	-0.163802	0.15571	-1.05197	0.292814	0.662767
RPL21P10	Sarcopenia vs. Old Healthy	0.326407	0.808981	0.769074	1.05189	0.29285	NA
ALDH4A1	Old Healthy vs. Young Healthy	75.6541	0.114992	0.109334	1.05175	0.292914	0.662874
LIFR	Sarcopenia vs. Young Healthy	111.808	0.0793288	0.0754274	1.05172	0.292926	0.595008
DHRSX	Sarcopenia vs. Young Healthy	15.7377	-0.15285	0.145338	-1.05169	0.292942	0.595008
ZNF865	Sarcopenia vs. Young Healthy	38.0423	0.132164	0.125672	1.05166	0.292954	0.595008
STX12	Sarcopenia vs. Young Healthy	19.8557	0.122914	0.116876	1.05166	0.292956	0.595008
PLEKHG3	Sarcopenia vs. Young Healthy	5.26256	-0.235538	0.224	-1.05151	0.293025	0.595008
PRPH2	Sarcopenia vs. Young Healthy	16.8502	-0.18433	0.175302	-1.0515	0.293029	0.595008
MYO1B	Sarcopenia vs. Young Healthy	23.5444	-0.150081	0.142731	-1.05149	0.293033	0.595008
RPS23	Sarcopenia vs. Old Healthy	884.645	0.0550406	0.0523496	1.0514	0.293073	0.745018
INPP5K	Sarcopenia vs. Young Healthy	17.5317	-0.124475	0.118393	-1.05137	0.293088	0.595031
TRNP1	Old Healthy vs. Young Healthy	1.6687	0.424344	0.403616	1.05135	0.293096	0.663092
PTGES	Old Healthy vs. Young Healthy	1.94006	0.450376	0.428394	1.05131	0.293115	0.663092
MAD2L2	Sarcopenia vs. Old Healthy	15.2536	0.132955	0.126471	1.05127	0.293135	NA
ASH1L	Old Healthy vs. Young Healthy	295.421	0.0477622	0.0454423	1.05105	0.293235	0.663246
TLCD2	Sarcopenia vs. Young Healthy	12.3311	0.208915	0.198782	1.05097	0.29327	0.595311
NCDN	Sarcopenia vs. Old Healthy	10.7487	-0.170255	0.161998	-1.05097	0.293272	NA
GRIP1	Sarcopenia vs. Old Healthy	0.995125	-0.540684	0.514531	-1.05083	0.293337	NA
SULT1C4	Sarcopenia vs. Old Healthy	0.397893	-0.834824	0.79445	-1.05082	0.293341	NA
KLHL13	Old Healthy vs. Young Healthy	5.98477	0.202144	0.19237	1.05081	0.293347	0.663381
AP4E1	Sarcopenia vs. Old Healthy	16.587	-0.118174	0.112482	-1.0506	0.293441	NA
CST7	Old Healthy vs. Young Healthy	0.253895	0.935872	0.890896	1.05048	0.293495	NA
CDKL3	Old Healthy vs. Young Healthy	1.58218	-0.392587	0.373722	-1.05048	0.293498	0.663604
C2CD5	Sarcopenia vs. Old Healthy	6.99038	0.17445	0.166096	1.05029	0.293584	NA
PLEKHG1	Sarcopenia vs. Old Healthy	4.96616	0.211296	0.20121	1.05013	0.293658	NA
SHROOM1	Sarcopenia vs. Young Healthy	1.00575	0.531836	0.50645	1.05013	0.29366	0.595873
ADGRG6	Sarcopenia vs. Young Healthy	1.96132	0.378582	0.360515	1.05011	0.293665	0.595873
ENTPD4	Sarcopenia vs. Young Healthy	16.4755	-0.148002	0.140943	-1.05008	0.293679	0.595873
ZNF841	Old Healthy vs. Young Healthy	1.43271	0.482291	0.459361	1.04992	0.293756	0.664026
FOXK1	Old Healthy vs. Young Healthy	15.5181	-0.149199	0.142115	-1.04984	0.293789	0.664026
CBWD5	Sarcopenia vs. Young Healthy	1.15397	-0.515981	0.491494	-1.04982	0.2938	0.595974
CCNH	Sarcopenia vs. Young Healthy	8.07881	-0.174667	0.166384	-1.04978	0.293817	0.595974
COX7C	Sarcopenia vs. Old Healthy	1268.07	-0.0634017	0.0604002	-1.04969	0.293859	0.746476
MRPL45P2	Sarcopenia vs. Young Healthy	0.745227	0.693736	0.660912	1.04966	0.293873	0.595978
ERGIC3	Old Healthy vs. Young Healthy	22.8824	-0.111303	0.106037	-1.04966	0.293875	0.664101
TMEM214	Sarcopenia vs. Old Healthy	8.98115	0.16468	0.156906	1.04955	0.293927	NA
ETFBKMT	Old Healthy vs. Young Healthy	8.84511	-0.16736	0.159461	-1.04954	0.293931	0.664108
CRNDE	Sarcopenia vs. Young Healthy	3.33104	-0.315258	0.300385	-1.04951	0.293942	0.595978
CLIC1	Sarcopenia vs. Young Healthy	5.69147	0.255015	0.242997	1.04946	0.293966	0.595978
CFAP46	Sarcopenia vs. Old Healthy	15.8023	-0.151454	0.144319	-1.04944	0.293976	NA
ZNF514	Old Healthy vs. Young Healthy	6.21104	-0.207856	0.198067	-1.04942	0.293983	0.664108
CYREN	Sarcopenia vs. Young Healthy	7.3785	0.196945	0.187682	1.04936	0.294014	0.595978
BORCS6	Sarcopenia vs. Young Healthy	33.5824	-0.107331	0.10229	-1.04929	0.294047	0.595978
IL1R1	Old Healthy vs. Young Healthy	8.79922	0.191825	0.182816	1.04928	0.294049	0.664139
SURF6	Sarcopenia vs. Young Healthy	37.012	0.093586	0.0891971	1.0492	0.294084	0.595978
PREPL	Old Healthy vs. Young Healthy	82.9886	0.131618	0.12546	1.04908	0.294139	0.664225
GEMIN6	Sarcopenia vs. Old Healthy	4.0919	0.22379	0.213334	1.04901	0.294172	NA
SPHK2	Sarcopenia vs. Old Healthy	3.86205	-0.247859	0.236282	-1.049	0.29418	NA
NCAPH	Old Healthy vs. Young Healthy	0.339639	0.951317	0.906891	1.04899	0.294184	NA
SLC25A16	Sarcopenia vs. Young Healthy	11.8543	0.161192	0.153668	1.04896	0.294196	0.59604
EIF4BP3	Sarcopenia vs. Young Healthy	0.914931	0.625276	0.596108	1.04893	0.29421	0.59604
ZDHHC11B	Sarcopenia vs. Young Healthy	1.97958	0.439619	0.419143	1.04885	0.294247	0.59604
IFIT1	Sarcopenia vs. Old Healthy	29.167	-0.122327	0.116632	-1.04883	0.294257	NA
RPL6P27	Sarcopenia vs. Young Healthy	8.36909	-0.188691	0.179924	-1.04873	0.294305	0.596067
ZBTB24	Old Healthy vs. Young Healthy	13.0095	0.153966	0.146814	1.04872	0.294309	0.664393
RGS9BP	Old Healthy vs. Young Healthy	6.51413	0.273497	0.260797	1.04869	0.294319	0.664393
SRSF8	Sarcopenia vs. Old Healthy	38.3719	-0.100578	0.0959111	-1.04866	0.294336	0.746926
KIF18A	Sarcopenia vs. Old Healthy	0.928116	0.468453	0.446722	1.04864	0.294342	NA
PLCB4	Sarcopenia vs. Old Healthy	14.0395	-0.145676	0.138928	-1.04857	0.294375	NA
SDAD1P1	Sarcopenia vs. Young Healthy	12.2166	-0.18137	0.172974	-1.04854	0.294391	0.596154
PCNX1	Sarcopenia vs. Old Healthy	79.6172	-0.0673915	0.0642815	-1.04838	0.294463	0.746926
MED4	Old Healthy vs. Young Healthy	104.13	0.0637156	0.0607779	1.04834	0.294484	0.664648
ZNF813	Sarcopenia vs. Old Healthy	0.993361	0.428357	0.408611	1.04833	0.294489	NA
PNISR	Sarcopenia vs. Young Healthy	320.583	0.0691484	0.0659659	1.04825	0.294526	0.596336
MOB3C	Old Healthy vs. Young Healthy	4.93325	0.248074	0.236663	1.04822	0.294539	0.664653
PDE9A.AS1	Old Healthy vs. Young Healthy	0.706713	-0.563939	0.538015	-1.04818	0.294554	NA
RAP1B	Sarcopenia vs. Young Healthy	31.1917	0.108492	0.103511	1.04812	0.294585	0.596367
HSPA9	Sarcopenia vs. Young Healthy	335.996	-0.0596232	0.0568924	-1.048	0.294638	0.596385
GPC2	Sarcopenia vs. Young Healthy	0.393613	-0.889871	0.849257	-1.04782	0.29472	NA
SND1.IT1	Sarcopenia vs. Old Healthy	1.19753	0.458925	0.437994	1.04779	0.294736	NA
SKIV2L	Sarcopenia vs. Old Healthy	5.23888	0.203494	0.194227	1.04771	0.29477	NA
GPD2	Sarcopenia vs. Old Healthy	73.8697	0.139669	0.13331	1.0477	0.294775	0.747177
LRP5L	Sarcopenia vs. Young Healthy	0.528369	0.684865	0.653692	1.04769	0.294782	0.596583
EFHB	Sarcopenia vs. Young Healthy	1.02234	0.680524	0.649605	1.0476	0.294824	0.596583
BAIAP2L1	Sarcopenia vs. Old Healthy	1.55943	-0.39763	0.379564	-1.0476	0.294824	NA
DDX23	Sarcopenia vs. Young Healthy	28.3039	0.111761	0.106695	1.04748	0.294877	0.596595
SDC4	Old Healthy vs. Young Healthy	19.8386	0.18869	0.180151	1.04739	0.294918	0.665253
RAD18	Sarcopenia vs. Young Healthy	3.89224	0.276295	0.263793	1.04739	0.294919	0.596595
LRRC17	Old Healthy vs. Young Healthy	5.208	0.260385	0.248619	1.04732	0.29495	0.665253
ATP13A5.AS1	Sarcopenia vs. Young Healthy	0.378171	-0.792074	0.756301	-1.0473	0.294961	NA
GLTP	Old Healthy vs. Young Healthy	15.6136	0.135292	0.129183	1.0473	0.294963	0.665253
TSPAN4	Sarcopenia vs. Young Healthy	5.53561	0.242222	0.231294	1.04725	0.294985	0.596641
RN7SL233P	Old Healthy vs. Young Healthy	0.260338	0.896425	0.856011	1.04721	0.295002	NA
ADNP2	Old Healthy vs. Young Healthy	2.80739	-0.307275	0.293463	-1.04707	0.295069	0.665253
IDH1	Old Healthy vs. Young Healthy	14.1841	-0.138614	0.132392	-1.047	0.2951	0.665253
CUTC	Sarcopenia vs. Old Healthy	106.458	-0.0750449	0.0716762	-1.047	0.2951	0.747239
DENND11	Old Healthy vs. Young Healthy	9.58749	0.172273	0.164546	1.04696	0.29512	0.665253
ZBTB39	Sarcopenia vs. Young Healthy	6.09239	0.238529	0.227843	1.0469	0.295146	0.596877
POP1	Sarcopenia vs. Old Healthy	5.53086	0.19896	0.19008	1.04672	0.295228	NA
RAD50	Sarcopenia vs. Old Healthy	255.68	0.0521179	0.0497919	1.04672	0.295231	0.747239
RPS6KB2	Sarcopenia vs. Young Healthy	23.1307	-0.163821	0.156516	-1.04667	0.295252	0.597002
RASL12	Old Healthy vs. Young Healthy	6.06084	-0.242177	0.231411	-1.04653	0.295319	0.665583
RBM45	Sarcopenia vs. Old Healthy	4.78991	0.234937	0.224524	1.04638	0.295387	NA
TNNI3K	Sarcopenia vs. Young Healthy	1.15453	-0.476129	0.455038	-1.04635	0.295399	0.597126
GOLM1	Sarcopenia vs. Old Healthy	4.33452	0.254431	0.243166	1.04632	0.295412	NA
C2orf69	Sarcopenia vs. Old Healthy	39.8387	0.097976	0.0936438	1.04626	0.29544	0.747239
ABHD14A	Sarcopenia vs. Young Healthy	7.64855	-0.191798	0.183324	-1.04622	0.295459	0.597126
PI16	Old Healthy vs. Young Healthy	3.82857	0.277459	0.265213	1.04618	0.29548	0.665769
NBPF10	Sarcopenia vs. Young Healthy	0.923182	0.58601	0.560149	1.04617	0.295483	0.597126
PSMC3	Sarcopenia vs. Young Healthy	198.994	-0.0725613	0.0693602	-1.04615	0.295491	0.597126
OSBPL2	Sarcopenia vs. Old Healthy	15.7802	-0.139788	0.133633	-1.04606	0.295534	NA
CLPTM1	Old Healthy vs. Young Healthy	30.7114	-0.104326	0.0997346	-1.04604	0.295543	0.665769
TTC17	Old Healthy vs. Young Healthy	32.9807	0.103497	0.0989448	1.04601	0.295559	0.665769
ZNF79	Sarcopenia vs. Old Healthy	1.25226	0.441773	0.422361	1.04596	0.295579	NA
ZNF696	Sarcopenia vs. Young Healthy	1.30621	0.495745	0.474011	1.04585	0.295629	0.597317
PDCD7	Old Healthy vs. Young Healthy	20.5361	-0.112328	0.107404	-1.04585	0.295632	0.665803
TDRD1	Sarcopenia vs. Old Healthy	0.70163	-0.543606	0.519835	-1.04573	0.295686	NA
FAM241B	Sarcopenia vs. Old Healthy	0.408493	-0.65057	0.622126	-1.04572	0.295689	NA
C9orf72	Sarcopenia vs. Old Healthy	8.8955	0.152359	0.145703	1.04568	0.295709	NA
GPATCH2L	Sarcopenia vs. Old Healthy	134.602	-0.0661807	0.0632905	-1.04567	0.295716	0.747397
ZNF263	Old Healthy vs. Young Healthy	7.41297	0.183895	0.175867	1.04565	0.295723	0.665803
GRK3	Old Healthy vs. Young Healthy	3.49359	0.312626	0.298983	1.04563	0.295732	0.665803
ZWILCH	Sarcopenia vs. Old Healthy	9.1068	-0.157672	0.150802	-1.04556	0.295767	NA
MFSD3	Old Healthy vs. Young Healthy	13.4818	-0.158916	0.151999	-1.04551	0.295789	0.665814
MBNL1.AS1	Sarcopenia vs. Young Healthy	233.405	-0.117724	0.112612	-1.04539	0.295845	0.597564
ZDHHC24	Sarcopenia vs. Young Healthy	7.49379	-0.221638	0.21204	-1.04526	0.295902	0.597564
MT.TI	Sarcopenia vs. Young Healthy	83.5329	0.284193	0.271904	1.0452	0.295932	0.597564
FBXO9	Sarcopenia vs. Young Healthy	62.8415	-0.101572	0.0971908	-1.04508	0.295985	0.597564
VWA7	Sarcopenia vs. Young Healthy	0.34257	-0.832621	0.796776	-1.04499	0.296029	NA
LRRN4CL	Sarcopenia vs. Young Healthy	17.2612	0.173518	0.166055	1.04494	0.296052	0.597564
PAF1	Old Healthy vs. Young Healthy	34.7331	0.101807	0.0974298	1.04493	0.296055	0.66607
TLK2	Old Healthy vs. Young Healthy	50.2759	0.080749	0.0772775	1.04492	0.296059	0.66607
RPP21	Old Healthy vs. Young Healthy	0.36189	-0.798421	0.764118	-1.04489	0.296072	NA
GRTP1	Sarcopenia vs. Young Healthy	4.25907	0.265325	0.253927	1.04489	0.296076	0.597564
SUN2	Sarcopenia vs. Young Healthy	24.5338	0.145419	0.139174	1.04487	0.296081	0.597564
NDUFB7	Old Healthy vs. Young Healthy	100.567	-0.106744	0.102161	-1.04486	0.296087	0.66607
SUV39H2	Old Healthy vs. Young Healthy	2.43432	-0.314313	0.300834	-1.04481	0.296113	0.66607
PCAT6	Sarcopenia vs. Young Healthy	1.47388	-0.448032	0.428847	-1.04474	0.296145	0.597564
FRG1	Sarcopenia vs. Young Healthy	43.1635	0.0993977	0.0951424	1.04473	0.29615	0.597564
ACAD9	Old Healthy vs. Young Healthy	18.1093	0.119829	0.114706	1.04466	0.29618	0.666103
SPAG17	Sarcopenia vs. Old Healthy	3.64656	0.286078	0.273892	1.04449	0.296259	NA
IKZF4	Sarcopenia vs. Young Healthy	40.358	-0.104878	0.100427	-1.04432	0.296337	0.597802
LSM8	Sarcopenia vs. Young Healthy	12.3417	-0.167931	0.16081	-1.04428	0.296356	0.597802
SLC9A3R2	Sarcopenia vs. Young Healthy	23.8233	-0.1562	0.149621	-1.04397	0.296499	0.598001
RPP38.DT	Old Healthy vs. Young Healthy	0.817337	0.625587	0.599247	1.04395	0.296507	0.666665
XBP1	Old Healthy vs. Young Healthy	17.6066	0.136433	0.130696	1.04389	0.296535	0.666665
XPC	Sarcopenia vs. Old Healthy	30.5758	0.0910638	0.0872412	1.04382	0.29657	NA
AMD1	Sarcopenia vs. Young Healthy	48.3555	-0.105325	0.100914	-1.04371	0.296619	0.598155
SEC61B	Old Healthy vs. Young Healthy	8.0806	-0.220813	0.211582	-1.04363	0.296658	0.666823
RAPSN	Sarcopenia vs. Old Healthy	19.846	0.114453	0.109684	1.04348	0.296726	NA
FAHD2CP	Old Healthy vs. Young Healthy	2.24192	0.375756	0.360121	1.04342	0.296756	0.66686
CD79A	Old Healthy vs. Young Healthy	0.443456	-1.79814	1.72346	-1.04333	0.296795	NA
HSP90B1	Sarcopenia vs. Young Healthy	237.45	-0.0733117	0.0702695	-1.04329	0.296812	0.598445
GGA3	Old Healthy vs. Young Healthy	16.2947	0.134067	0.128512	1.04323	0.296843	0.66686
ZBTB43	Sarcopenia vs. Old Healthy	143.205	-0.0821361	0.0787331	-1.04322	0.296845	0.749356
ARID1A	Sarcopenia vs. Young Healthy	35.1042	0.0957423	0.0917769	1.04321	0.296852	0.598445
MANEAL	Old Healthy vs. Young Healthy	0.905308	-0.551848	0.529026	-1.04314	0.296883	0.66686
PPP1R18	Old Healthy vs. Young Healthy	8.48306	-0.176913	0.169597	-1.04314	0.296885	0.66686
TSTD3	Sarcopenia vs. Young Healthy	0.641297	-0.694214	0.665633	-1.04294	0.296977	0.598607
GINM1	Sarcopenia vs. Old Healthy	114.147	0.0634505	0.0608399	1.04291	0.29699	0.749356
NR1H2	Old Healthy vs. Young Healthy	22.7395	-0.115658	0.1109	-1.0429	0.296995	0.666988
ITGA5	Sarcopenia vs. Young Healthy	5.28693	0.23513	0.225476	1.04282	0.297033	0.59863
PEX7	Sarcopenia vs. Old Healthy	6.17068	0.215076	0.206247	1.04281	0.297036	NA
COLCA1	Old Healthy vs. Young Healthy	0.711957	-0.61298	0.587819	-1.0428	0.297039	NA
ACSF2	Old Healthy vs. Young Healthy	6.63708	-0.217609	0.208705	-1.04266	0.297104	0.667096
ZNF805	Sarcopenia vs. Young Healthy	2.23173	-0.347904	0.333699	-1.04257	0.297148	0.59873
RAB11FIP1	Old Healthy vs. Young Healthy	32.2532	0.13021	0.124893	1.04257	0.297148	0.667096
HIF1A	Sarcopenia vs. Young Healthy	25.4511	0.111998	0.107431	1.04252	0.297171	0.59873
ZNF826P	Old Healthy vs. Young Healthy	0.291126	-0.827088	0.793409	-1.04245	0.297204	NA
TMEM99	Sarcopenia vs. Old Healthy	2.15049	0.314573	0.30179	1.04236	0.297246	NA
CHRNB1	Sarcopenia vs. Old Healthy	66.4719	-0.0922659	0.0885197	-1.04232	0.297263	0.749356
TTC28.AS1	Old Healthy vs. Young Healthy	4.0426	0.25123	0.241032	1.04231	0.297268	0.667247
RABGAP1L	Sarcopenia vs. Young Healthy	9.66069	0.193158	0.185326	1.04226	0.297293	0.598886
MAPT.AS1	Sarcopenia vs. Old Healthy	0.270421	1.01184	0.970855	1.04222	0.29731	NA
KYAT3	Sarcopenia vs. Old Healthy	10.1711	-0.174438	0.167371	-1.04222	0.29731	NA
B3GALT4	Old Healthy vs. Young Healthy	2.26743	-0.323772	0.310665	-1.04219	0.297324	0.667254
TNFRSF14.AS1	Sarcopenia vs. Old Healthy	0.304483	-0.741629	0.711622	-1.04217	0.297334	NA
TPP2	Sarcopenia vs. Old Healthy	106.658	0.060424	0.0579807	1.04214	0.297346	0.749356
PDGFC	Sarcopenia vs. Old Healthy	15.2306	0.153164	0.14698	1.04207	0.297377	NA
ZNF345	Sarcopenia vs. Old Healthy	1.57875	-0.364229	0.349552	-1.04199	0.297417	NA
ADGRL3	Old Healthy vs. Young Healthy	2.30143	0.436076	0.41853	1.04192	0.297447	0.667332
SPRYD7	Old Healthy vs. Young Healthy	62.2331	-0.0778428	0.0747132	-1.04189	0.297464	0.667332
ZNF384	Sarcopenia vs. Old Healthy	7.80486	0.179835	0.172609	1.04186	0.297477	NA
MTCO3P22	Sarcopenia vs. Young Healthy	0.720208	-0.755535	0.725191	-1.04184	0.297485	0.598976
ZNF503	Sarcopenia vs. Young Healthy	11.1198	0.181097	0.173825	1.04183	0.297489	0.598976
DHX40	Old Healthy vs. Young Healthy	55.6983	0.0790619	0.0758934	1.04175	0.297528	0.667357
LINC02613	Sarcopenia vs. Young Healthy	0.750277	0.656671	0.630361	1.04174	0.297533	0.598976
OSCP1	Sarcopenia vs. Young Healthy	1.64921	-0.401033	0.384982	-1.04169	0.297554	0.598976
PRKAA2	Sarcopenia vs. Old Healthy	729.327	-0.0707563	0.0679269	-1.04165	0.297572	0.749378
L1CAM	Sarcopenia vs. Young Healthy	0.483888	0.773061	0.742155	1.04164	0.297577	NA
SYK	Sarcopenia vs. Young Healthy	1.63948	0.472345	0.453494	1.04157	0.297612	0.598976
ANXA2R	Sarcopenia vs. Old Healthy	1.24926	0.377647	0.362576	1.04156	0.297614	NA
UBL3	Sarcopenia vs. Young Healthy	106.844	-0.0563572	0.0541124	-1.04148	0.297651	0.598976
HIKESHI	Sarcopenia vs. Young Healthy	13.5482	-0.192218	0.184566	-1.04146	0.297663	0.598976
RTN1	Sarcopenia vs. Young Healthy	0.901793	0.609366	0.585158	1.04137	0.297704	0.598976
ZFYVE16	Old Healthy vs. Young Healthy	65.8789	0.0834855	0.080174	1.0413	0.297734	0.667702
SCX	Sarcopenia vs. Young Healthy	9.86204	0.236214	0.226845	1.0413	0.297736	0.598976
UBE3B	Sarcopenia vs. Old Healthy	65.9232	0.0702223	0.0674437	1.0412	0.297783	0.749378
EID2B	Sarcopenia vs. Young Healthy	3.52373	0.289542	0.278098	1.04115	0.297806	0.599027
SHC4	Sarcopenia vs. Old Healthy	0.836016	0.555133	0.533252	1.04103	0.29786	NA
TLK2P1	Sarcopenia vs. Old Healthy	0.707926	0.541783	0.520472	1.04095	0.297901	NA
LRRC77P	Sarcopenia vs. Young Healthy	0.994662	0.518442	0.49808	1.04088	0.297931	0.599189
TPRKB	Old Healthy vs. Young Healthy	42.4692	-0.108626	0.104366	-1.04082	0.297958	0.668085
HNRNPCP1	Old Healthy vs. Young Healthy	0.577538	-0.699462	0.672033	-1.04082	0.297961	NA
ZZZ3	Sarcopenia vs. Young Healthy	44.3542	0.0887375	0.0852655	1.04072	0.298005	0.599194
KLF16	Sarcopenia vs. Young Healthy	0.292255	-0.841643	0.80874	-1.04068	0.298022	NA
SYNJ2	Sarcopenia vs. Young Healthy	15.5108	0.194879	0.187263	1.04067	0.298028	0.599194
ZNF761	Sarcopenia vs. Young Healthy	2.3669	0.363894	0.3497	1.04059	0.298067	0.599194
CHST3	Sarcopenia vs. Old Healthy	7.85781	0.203535	0.195597	1.04059	0.298068	NA
FNBP1L	Old Healthy vs. Young Healthy	66.774	0.118845	0.114222	1.04047	0.29812	0.668312
PODXL	Sarcopenia vs. Old Healthy	12.8331	0.149904	0.144077	1.04044	0.298134	NA
USP21	Old Healthy vs. Young Healthy	4.53897	-0.229826	0.220906	-1.04038	0.298164	0.668312
GATC	Sarcopenia vs. Young Healthy	27.3134	-0.138687	0.133305	-1.04037	0.298167	0.599307
PSMB2	Old Healthy vs. Young Healthy	54.0976	0.0813169	0.0781707	1.04025	0.298225	0.66833
CLEC14A	Sarcopenia vs. Young Healthy	15.6796	-0.16249	0.156208	-1.04022	0.29824	0.599363
BCHE	Sarcopenia vs. Young Healthy	1.77585	0.416361	0.400315	1.04008	0.298301	0.599397
PIGZ	Sarcopenia vs. Young Healthy	3.61965	0.263107	0.252999	1.03995	0.298363	0.599434
RFX1	Sarcopenia vs. Old Healthy	15.7223	0.143119	0.137648	1.03975	0.298458	NA
INKA2	Sarcopenia vs. Young Healthy	5.01351	-0.248754	0.239248	-1.03973	0.298465	0.59955
UBE2D1	Old Healthy vs. Young Healthy	243.048	-0.0986001	0.0948364	-1.03969	0.298486	0.668709
TRIM72	Old Healthy vs. Young Healthy	2.28694	0.363007	0.349203	1.03953	0.298559	0.668709
GALNT6	Sarcopenia vs. Young Healthy	0.799221	0.583837	0.56164	1.03952	0.298562	0.599655
POLE	Old Healthy vs. Young Healthy	5.01633	0.231433	0.222651	1.03944	0.298599	0.668709
APOO	Sarcopenia vs. Old Healthy	21.9193	-0.124983	0.120246	-1.03939	0.298623	NA
WDCP	Old Healthy vs. Young Healthy	6.08339	-0.210974	0.202988	-1.03935	0.298644	0.668709
CCDC14	Sarcopenia vs. Young Healthy	17.8199	0.150789	0.145084	1.03932	0.298654	0.599704
LRRC8D	Old Healthy vs. Young Healthy	4.61667	0.256378	0.246679	1.03932	0.298658	0.668709
KDM7A.DT	Sarcopenia vs. Old Healthy	7.30432	-0.186346	0.179309	-1.03924	0.298691	NA
CASP4	Old Healthy vs. Young Healthy	8.25241	0.199831	0.192304	1.03914	0.298739	0.668772
RACGAP1	Sarcopenia vs. Young Healthy	0.602665	0.672017	0.646721	1.03911	0.298751	0.599704
ZNF543	Sarcopenia vs. Young Healthy	2.19523	-0.334059	0.321484	-1.03911	0.298752	0.599704
DPH5	Sarcopenia vs. Young Healthy	15.9953	-0.13173	0.126775	-1.03909	0.298764	0.599704
TMEM209	Sarcopenia vs. Old Healthy	6.3389	-0.190754	0.183589	-1.03902	0.298794	NA
NFKBIB	Sarcopenia vs. Old Healthy	15.4553	-0.135392	0.130314	-1.03896	0.298822	NA
POLQ	Sarcopenia vs. Old Healthy	0.574315	-0.590485	0.568341	-1.03896	0.298822	NA
TMEM168	Old Healthy vs. Young Healthy	8.80932	0.170484	0.1641	1.03891	0.298847	0.668897
WTAP	Sarcopenia vs. Young Healthy	28.7018	-0.105495	0.101547	-1.03888	0.298858	0.599782
FABP3	Sarcopenia vs. Old Healthy	126.984	-0.149524	0.143933	-1.03884	0.298878	0.751507
KDM5C	Sarcopenia vs. Young Healthy	21.5091	0.138159	0.132997	1.03881	0.298892	0.599782
C6orf89	Old Healthy vs. Young Healthy	90.7794	0.0658657	0.0634071	1.03877	0.29891	0.668918
RAET1E	Sarcopenia vs. Old Healthy	0.319452	-0.93518	0.90029	-1.03875	0.298919	NA
RNU7.119P	Sarcopenia vs. Young Healthy	0.438308	0.792434	0.762913	1.03869	0.298947	NA
HSD11B1	Sarcopenia vs. Old Healthy	2.74244	-0.355314	0.342079	-1.03869	0.298949	NA
GFPT2	Sarcopenia vs. Young Healthy	2.15891	0.340791	0.328117	1.03863	0.298978	0.599867
C1orf53	Sarcopenia vs. Old Healthy	0.652917	0.587425	0.565581	1.03862	0.298981	NA
EYA3	Sarcopenia vs. Young Healthy	10.2663	0.175876	0.169358	1.03849	0.299044	0.599908
KCNE2	Old Healthy vs. Young Healthy	0.31526	0.94592	0.910867	1.03848	0.299045	NA
CENPF	Old Healthy vs. Young Healthy	3.45763	-0.334098	0.321752	-1.03837	0.299098	0.669221
MAPK1IP1L	Sarcopenia vs. Old Healthy	52.0455	0.0809844	0.0779927	1.03836	0.299103	0.751507
RHEB	Sarcopenia vs. Young Healthy	41.9548	0.10021	0.0965114	1.03833	0.299117	0.599967
SPATA5L1	Sarcopenia vs. Old Healthy	4.01114	-0.243907	0.234913	-1.03829	0.299136	NA
HDAC10	Sarcopenia vs. Young Healthy	2.51614	-0.349494	0.336633	-1.0382	0.299175	0.599994
TMEM150C	Sarcopenia vs. Old Healthy	12.6473	0.148146	0.142716	1.03805	0.299248	NA
SUDS3	Old Healthy vs. Young Healthy	55.72	0.0900167	0.0867204	1.03801	0.299265	0.669477
TMEM63A	Sarcopenia vs. Young Healthy	6.72241	0.22263	0.214494	1.03793	0.299302	0.600104
MRPL54	Sarcopenia vs. Old Healthy	7.0024	-0.178231	0.171723	-1.0379	0.299319	NA
UBE2A	Sarcopenia vs. Young Healthy	31.646	-0.12223	0.117767	-1.03789	0.299319	0.600104
UNK	Sarcopenia vs. Old Healthy	4.46389	0.21254	0.20479	1.03784	0.299345	NA
ESF1	Sarcopenia vs. Old Healthy	163.001	0.0497324	0.0479229	1.03776	0.299383	0.751507
ZFR	Old Healthy vs. Young Healthy	239.919	0.0495788	0.0477752	1.03775	0.299386	0.669514
LINC01415	Old Healthy vs. Young Healthy	1.86205	0.371896	0.358368	1.03775	0.299387	0.669514
DAAM2.AS1	Old Healthy vs. Young Healthy	0.495964	-0.618429	0.595938	-1.03774	0.299391	NA
WDR78	Sarcopenia vs. Old Healthy	2.54629	-0.321048	0.309406	-1.03763	0.299444	NA
FBXL2	Sarcopenia vs. Young Healthy	0.252936	0.919957	0.886665	1.03755	0.299481	NA
SRSF4	Sarcopenia vs. Old Healthy	98.0356	0.0701401	0.0676027	1.03753	0.299487	0.751507
TXNDC17	Old Healthy vs. Young Healthy	18.881	-0.124898	0.12039	-1.03745	0.299528	0.669569
COL5A2	Sarcopenia vs. Young Healthy	10.581	-0.246906	0.237994	-1.03745	0.299528	0.600321
TMEM186	Sarcopenia vs. Young Healthy	16.3235	-0.135906	0.131011	-1.03737	0.299565	0.600321
GCLC	Sarcopenia vs. Old Healthy	12.7733	0.137245	0.132314	1.03726	0.299613	NA
PNPLA8	Old Healthy vs. Young Healthy	60.971	0.0845472	0.0815128	1.03723	0.29963	0.669569
BFSP1	Sarcopenia vs. Young Healthy	0.808501	0.624998	0.602568	1.03722	0.299632	0.600321
ACHE	Sarcopenia vs. Old Healthy	24.2867	-0.148661	0.143332	-1.03718	0.29965	NA
LDLR	Sarcopenia vs. Young Healthy	4.54385	0.277555	0.267607	1.03717	0.299656	0.600321
CBY1	Sarcopenia vs. Young Healthy	16.0893	0.147776	0.14248	1.03717	0.299658	0.600321
CCN2	Old Healthy vs. Young Healthy	8.82476	0.313617	0.302387	1.03714	0.299673	0.669569
CKLF	Sarcopenia vs. Young Healthy	3.00998	-0.300086	0.289354	-1.03709	0.299694	0.600321
RALGAPB	Old Healthy vs. Young Healthy	23.5011	0.104931	0.101193	1.03694	0.299763	0.669569
LPXN	Old Healthy vs. Young Healthy	1.31672	0.456073	0.43983	1.03693	0.299769	0.669569
ZSCAN31	Sarcopenia vs. Young Healthy	6.37804	0.285729	0.275553	1.03693	0.299769	0.600383
ERC1	Old Healthy vs. Young Healthy	82.525	0.0789115	0.0761031	1.0369	0.299781	0.669569
GSTM4	Sarcopenia vs. Old Healthy	25.6956	-0.110448	0.106526	-1.03682	0.299822	NA
SNRK	Old Healthy vs. Young Healthy	19.9204	0.128126	0.123577	1.03681	0.299823	0.669569
CMSS1	Old Healthy vs. Young Healthy	36.6594	0.147217	0.141994	1.03679	0.299835	0.669569
SCMH1	Sarcopenia vs. Young Healthy	11.157	0.167862	0.161908	1.03678	0.299838	0.600433
ZNF444	Sarcopenia vs. Old Healthy	7.11023	-0.18593	0.179342	-1.03673	0.29986	NA
LPCAT2	Sarcopenia vs. Old Healthy	5.12532	0.208464	0.201092	1.03666	0.299894	NA
RPP25	Sarcopenia vs. Old Healthy	0.320763	0.72573	0.700081	1.03664	0.299906	NA
CTSL	Sarcopenia vs. Old Healthy	28.1504	-0.135789	0.130996	-1.03659	0.299927	NA
ADH5	Sarcopenia vs. Old Healthy	48.6389	0.0749636	0.0723226	1.03652	0.299961	0.751937
RASSF9	Sarcopenia vs. Old Healthy	6.71993	0.214238	0.206711	1.03641	0.30001	NA
LINC00471	Sarcopenia vs. Young Healthy	1.17119	0.547904	0.528662	1.0364	0.300016	0.6007
MARCHF1	Sarcopenia vs. Old Healthy	3.69303	0.282929	0.27301	1.03633	0.300048	NA
TBCD	Sarcopenia vs. Old Healthy	12.7431	-0.152177	0.146846	-1.0363	0.300061	NA
LRRC6	Old Healthy vs. Young Healthy	1.07759	-0.488676	0.471572	-1.03627	0.300075	0.669943
ARHGAP29	Sarcopenia vs. Young Healthy	114.948	0.0712937	0.0688023	1.03621	0.300104	0.600786
GDPGP1	Old Healthy vs. Young Healthy	1.50265	0.428991	0.414003	1.0362	0.300108	0.669943
LINC01607	Old Healthy vs. Young Healthy	0.403845	-0.688121	0.664128	-1.03613	0.300143	NA
TNFRSF4	Sarcopenia vs. Old Healthy	0.559609	0.624156	0.602397	1.03612	0.300146	NA
ZNF506	Sarcopenia vs. Old Healthy	4.28053	0.210866	0.203518	1.0361	0.300153	NA
ACOT2	Sarcopenia vs. Old Healthy	26.5076	-0.200805	0.193828	-1.03599	0.300205	NA
RUFY1.AS1	Sarcopenia vs. Young Healthy	0.352591	0.823931	0.795454	1.0358	0.300296	NA
NDUFA7	Sarcopenia vs. Old Healthy	105.74	0.0736411	0.0710969	1.03579	0.300302	0.751937
ZDHHC3	Old Healthy vs. Young Healthy	40.201	0.0910153	0.0878733	1.03576	0.300316	0.67029
RING1	Sarcopenia vs. Old Healthy	39.0824	0.0884585	0.0854089	1.03571	0.300339	0.751937
CREM	Old Healthy vs. Young Healthy	19.2909	-0.121845	0.117654	-1.03562	0.300379	0.670312
KIF25.AS1	Sarcopenia vs. Young Healthy	0.506562	-0.746996	0.72141	-1.03547	0.300451	NA
RNY1P9	Old Healthy vs. Young Healthy	1.16643	-0.442746	0.427618	-1.03538	0.300493	0.670448
AEBP1	Sarcopenia vs. Young Healthy	3.20784	0.336258	0.324795	1.03529	0.300532	0.601546
ST8SIA1	Old Healthy vs. Young Healthy	1.75637	0.387793	0.374594	1.03523	0.30056	0.67048
MYO7A	Sarcopenia vs. Old Healthy	0.888214	0.482554	0.466162	1.03517	0.300592	NA
ENTPD6	Sarcopenia vs. Young Healthy	7.10284	-0.203405	0.196497	-1.03516	0.300595	0.601546
MICA	Sarcopenia vs. Young Healthy	1.61331	-0.427395	0.412898	-1.03511	0.300617	0.601546
CEP192	Sarcopenia vs. Old Healthy	25.2422	0.0994382	0.0960675	1.03509	0.300628	NA
TMEM243	Sarcopenia vs. Old Healthy	0.557054	-0.695168	0.671613	-1.03507	0.300636	NA
CTTNBP2NL	Old Healthy vs. Young Healthy	12.365	-0.148285	0.143261	-1.03507	0.300637	0.670514
FAM78A	Sarcopenia vs. Old Healthy	23.0299	-0.11912	0.11509	-1.03502	0.300658	NA
MFAP1	Old Healthy vs. Young Healthy	74.5104	0.083998	0.0811674	1.03487	0.300728	0.670514
CNN1	Old Healthy vs. Young Healthy	5.67313	0.502578	0.48566	1.03483	0.300746	0.670514
WDR3	Old Healthy vs. Young Healthy	28.9813	0.101436	0.0980295	1.03475	0.300787	0.670514
MORN1	Old Healthy vs. Young Healthy	0.655073	0.630561	0.609387	1.03475	0.300788	NA
PLCXD1	Sarcopenia vs. Young Healthy	2.09606	0.38987	0.376822	1.03463	0.300843	0.601909
ZXDB	Sarcopenia vs. Old Healthy	3.3299	0.260815	0.252101	1.03457	0.300872	NA
GALK1	Old Healthy vs. Young Healthy	1.77808	-0.360185	0.348163	-1.03453	0.300888	0.67062
APH1B	Sarcopenia vs. Young Healthy	8.08503	0.196218	0.189686	1.03443	0.300934	0.602001
MCM6	Sarcopenia vs. Old Healthy	10.2094	-0.157987	0.152729	-1.03442	0.300939	NA
LARGE1	Sarcopenia vs. Old Healthy	42.0509	-0.0834531	0.0806883	-1.03426	0.301013	0.751937
RICTOR	Sarcopenia vs. Old Healthy	58.2044	0.083729	0.0809553	1.03426	0.301014	0.751937
STK3	Sarcopenia vs. Old Healthy	25.6226	-0.0960883	0.0929205	-1.03409	0.301094	NA
FYB2	Sarcopenia vs. Old Healthy	3.73583	-0.385402	0.372701	-1.03408	0.3011	NA
BAG4	Sarcopenia vs. Old Healthy	16.8282	0.112089	0.108396	1.03407	0.301103	NA
INPP4B	Sarcopenia vs. Old Healthy	52.5783	0.132452	0.128088	1.03407	0.301106	0.751937
RFC5	Sarcopenia vs. Old Healthy	1.66532	-0.371556	0.359324	-1.03404	0.301116	NA
CNIH1	Old Healthy vs. Young Healthy	31.0628	0.114896	0.111116	1.03402	0.301127	0.670922
NSFL1C	Old Healthy vs. Young Healthy	70.7685	0.0806983	0.0780436	1.03402	0.301129	0.670922
CSNK1G3	Sarcopenia vs. Old Healthy	44.0675	0.0737968	0.0713739	1.03395	0.301161	0.751937
SLC25A41	Sarcopenia vs. Old Healthy	0.40505	0.724474	0.70079	1.0338	0.301231	NA
KRI1	Old Healthy vs. Young Healthy	17.011	0.148736	0.143875	1.03379	0.301236	0.670936
SLC25A51	Old Healthy vs. Young Healthy	4.67523	-0.237503	0.229743	-1.03378	0.301241	0.670936
MIR3671	Sarcopenia vs. Young Healthy	1.22781	-0.491944	0.475932	-1.03364	0.301303	0.60265
ZCCHC10	Sarcopenia vs. Young Healthy	50.3942	0.0780577	0.075524	1.03355	0.301347	0.60265
ZNF564	Old Healthy vs. Young Healthy	0.461413	0.774542	0.749478	1.03344	0.301397	NA
LILRA6	Sarcopenia vs. Young Healthy	0.767242	0.593671	0.574472	1.03342	0.301408	0.602682
SCPEP1	Old Healthy vs. Young Healthy	9.22249	0.22996	0.222532	1.03338	0.301426	0.671231
OR7E29P	Sarcopenia vs. Young Healthy	2.4083	-0.497163	0.481135	-1.03331	0.301457	0.602692
NFATC4	Old Healthy vs. Young Healthy	3.03553	0.301016	0.29137	1.0331	0.301555	0.671399
KLHDC8B	Sarcopenia vs. Old Healthy	21.5465	0.14787	0.143145	1.03301	0.301601	NA
DAPK3	Sarcopenia vs. Old Healthy	7.20715	0.200968	0.19456	1.03294	0.301634	NA
ZNF101	Sarcopenia vs. Young Healthy	2.90223	0.330899	0.320425	1.03269	0.301749	0.603182
PJVK	Sarcopenia vs. Young Healthy	1.20611	0.518346	0.501982	1.0326	0.301792	0.603182
PCCA	Sarcopenia vs. Young Healthy	26.8848	0.109419	0.105975	1.0325	0.301837	0.603183
OCEL1	Old Healthy vs. Young Healthy	3.06225	-0.280671	0.271851	-1.03244	0.301864	0.671704
CAD	Old Healthy vs. Young Healthy	2.13936	0.367486	0.355945	1.03242	0.301875	0.671704
ADNP.AS1	Old Healthy vs. Young Healthy	0.907415	-0.538954	0.522044	-1.03239	0.301888	0.671704
DCAF13	Sarcopenia vs. Young Healthy	13.0349	-0.146192	0.141606	-1.03238	0.301892	0.603204
PRKD1	Old Healthy vs. Young Healthy	1.95336	0.360924	0.349611	1.03236	0.301904	0.671704
FMNL2	Sarcopenia vs. Young Healthy	20.3769	0.135938	0.131695	1.03221	0.301972	0.603275
PJA1	Old Healthy vs. Young Healthy	15.6965	0.143903	0.139415	1.03219	0.301984	0.67176
BUD13P1	Sarcopenia vs. Old Healthy	0.983279	0.532466	0.515919	1.03207	0.302038	NA
C17orf49	Sarcopenia vs. Young Healthy	5.15641	0.223361	0.216421	1.03207	0.302041	0.603324
RERGL	Old Healthy vs. Young Healthy	3.42307	0.441694	0.428	1.032	0.302074	0.67176
ANKRA2	Sarcopenia vs. Old Healthy	17.1555	-0.12742	0.123483	-1.03189	0.302125	NA
SETMAR	Old Healthy vs. Young Healthy	5.3085	0.235269	0.228001	1.03188	0.302128	0.67176
BCL6B	Old Healthy vs. Young Healthy	6.55157	-0.199403	0.193248	-1.03185	0.302141	0.67176
CLEC2D	Sarcopenia vs. Young Healthy	3.48957	0.296943	0.287814	1.03172	0.302204	0.603559
ZNF687	Old Healthy vs. Young Healthy	4.31406	0.231776	0.224656	1.03169	0.302217	0.671776
IRAK1BP1	Sarcopenia vs. Old Healthy	5.97165	0.207477	0.201128	1.03157	0.302273	NA
CTSL	Old Healthy vs. Young Healthy	28.1504	-0.142097	0.137756	-1.03151	0.302301	0.671776
CILP	Old Healthy vs. Young Healthy	21.026	0.164788	0.159756	1.0315	0.302307	0.671776
REX1BD	Sarcopenia vs. Young Healthy	45.9395	-0.0929017	0.0900694	-1.03145	0.302331	0.603724
PGAP3	Sarcopenia vs. Young Healthy	5.01823	-0.267568	0.259459	-1.03126	0.302421	0.603784
SNIP1	Sarcopenia vs. Young Healthy	10.62	0.176732	0.171386	1.03119	0.302451	0.603784
SLC8A3	Sarcopenia vs. Old Healthy	21.4326	0.11791	0.114349	1.03114	0.302474	NA
RPL37AP1	Old Healthy vs. Young Healthy	1.00124	-0.500322	0.48523	-1.0311	0.302493	0.67207
ULK3	Sarcopenia vs. Old Healthy	11.9936	-0.17575	0.170463	-1.03101	0.302534	NA
LRIF1	Old Healthy vs. Young Healthy	50.2671	0.085364	0.0828072	1.03088	0.302599	0.672189
CIC	Sarcopenia vs. Old Healthy	16.2806	0.13488	0.130843	1.03085	0.302611	NA
WDR60	Sarcopenia vs. Old Healthy	86.6346	-0.0809256	0.078509	-1.03078	0.302644	0.7551
PPP1R36	Old Healthy vs. Young Healthy	0.444685	0.724125	0.70258	1.03067	0.302697	NA
CMYA5	Sarcopenia vs. Young Healthy	24083.5	0.057612	0.0559045	1.03054	0.302755	0.604301
EP400	Old Healthy vs. Young Healthy	57.6093	0.0836838	0.0812089	1.03048	0.302787	0.672488
PLCB2	Sarcopenia vs. Young Healthy	1.29924	0.558947	0.542434	1.03044	0.302802	0.604307
INTS6.AS1	Sarcopenia vs. Old Healthy	3.86066	0.255547	0.248034	1.03029	0.302873	NA
APLNR	Sarcopenia vs. Old Healthy	11.1793	-0.171656	0.166621	-1.03022	0.302908	NA
STXBP4	Sarcopenia vs. Old Healthy	4.173	-0.245458	0.238284	-1.03011	0.302959	NA
RAB26	Sarcopenia vs. Old Healthy	0.454872	-0.64164	0.622916	-1.03006	0.302983	NA
YBX3	Old Healthy vs. Young Healthy	6181.58	0.0788736	0.0765727	1.03005	0.302987	0.672718
CHCHD5	Sarcopenia vs. Young Healthy	5.16122	-0.23009	0.22338	-1.03004	0.302991	0.604595
PF4	Old Healthy vs. Young Healthy	1.13673	0.658688	0.639519	1.02997	0.303022	0.672718
MRPL37	Old Healthy vs. Young Healthy	51.4931	0.0962452	0.0934496	1.02992	0.30305	0.672718
ALG5	Old Healthy vs. Young Healthy	13.7686	-0.149245	0.144933	-1.02975	0.303128	0.672751
MEMO1	Sarcopenia vs. Old Healthy	5.61079	-0.2011	0.195295	-1.02973	0.303139	NA
CCDC85B	Old Healthy vs. Young Healthy	5.4894	-0.217401	0.211142	-1.02965	0.303176	0.672751
C12orf57	Sarcopenia vs. Young Healthy	26.5967	0.13516	0.131288	1.0295	0.303246	0.605015
ADCK2	Sarcopenia vs. Young Healthy	10.8915	-0.164111	0.159441	-1.02929	0.303345	0.605122
CDK14	Old Healthy vs. Young Healthy	21.3059	-0.121562	0.118105	-1.02927	0.303354	0.672751
LSM5	Old Healthy vs. Young Healthy	38.6919	0.0859882	0.0835465	1.02923	0.303374	0.672751
KDM8	Old Healthy vs. Young Healthy	1.91558	-0.345155	0.335359	-1.02921	0.303381	0.672751
ADAMTSL2	Old Healthy vs. Young Healthy	2.24118	0.378967	0.368239	1.02913	0.303417	0.672751
LYSMD1	Old Healthy vs. Young Healthy	12.5731	0.151362	0.147083	1.02909	0.303436	0.672751
COL1A1	Sarcopenia vs. Old Healthy	37.5659	-0.326336	0.317145	-1.02898	0.303489	NA
TNF	Sarcopenia vs. Old Healthy	0.258532	-0.86116	0.836942	-1.02894	0.30351	NA
DOHH	Sarcopenia vs. Young Healthy	11.0486	-0.161055	0.156531	-1.0289	0.303524	0.605389
ZNF774	Sarcopenia vs. Young Healthy	8.6813	0.202045	0.196387	1.02881	0.303569	0.605389
ADI1	Old Healthy vs. Young Healthy	215.623	0.0783164	0.076129	1.02873	0.303605	0.672806
EXOSC8	Old Healthy vs. Young Healthy	17.5773	0.121688	0.118297	1.02866	0.303638	0.672806
DMTN	Old Healthy vs. Young Healthy	15.7087	-0.151665	0.147447	-1.0286	0.303666	0.672806
NPHP3	Sarcopenia vs. Young Healthy	12.4079	0.14521	0.141173	1.0286	0.303668	0.605497
SETP14	Old Healthy vs. Young Healthy	0.877912	-0.490063	0.476442	-1.02859	0.303673	0.672806
VPS13C	Sarcopenia vs. Old Healthy	177.541	-0.0493018	0.0479339	-1.02854	0.303697	0.75719
ABL1	Sarcopenia vs. Young Healthy	15.7063	0.143658	0.13968	1.02848	0.303725	0.605521
TSHZ2	Old Healthy vs. Young Healthy	12.9964	-0.179497	0.174534	-1.02844	0.303744	0.672845
NKAIN2	Sarcopenia vs. Young Healthy	1.40075	0.468842	0.455922	1.02834	0.303791	0.605546
FAM207A	Sarcopenia vs. Young Healthy	10.762	0.185535	0.180436	1.02826	0.303826	0.605546
ZRSR2P1	Sarcopenia vs. Young Healthy	2.27694	-0.360388	0.350571	-1.028	0.303948	0.605699
P2RX6P	Sarcopenia vs. Old Healthy	2.36589	-0.359903	0.350126	-1.02793	0.303985	NA
PIM2	Old Healthy vs. Young Healthy	0.940864	0.527599	0.513291	1.02788	0.304008	0.673313
PRICKLE1	Old Healthy vs. Young Healthy	13.2055	0.177447	0.172656	1.02775	0.304068	0.673327
TKFC	Old Healthy vs. Young Healthy	4.03782	0.250687	0.243954	1.0276	0.304139	0.673366
ZNF354C	Sarcopenia vs. Old Healthy	5.66362	0.207579	0.202006	1.02759	0.304144	NA
RPL7P6	Sarcopenia vs. Old Healthy	0.944118	-0.473177	0.460477	-1.02758	0.304148	NA
ZNF234	Sarcopenia vs. Young Healthy	10.5326	0.171414	0.166821	1.02754	0.304168	0.606019
TASP1	Sarcopenia vs. Old Healthy	3.9459	0.22732	0.221235	1.0275	0.304184	NA
BOK	Sarcopenia vs. Young Healthy	0.940646	-0.485332	0.472355	-1.02747	0.304198	0.606019
ZNF35	Sarcopenia vs. Old Healthy	3.99912	-0.240223	0.233813	-1.02741	0.304226	NA
C3AR1	Sarcopenia vs. Young Healthy	0.757226	0.595462	0.579673	1.02724	0.304308	0.606101
SFRP1	Sarcopenia vs. Old Healthy	6.20829	0.281505	0.274051	1.0272	0.304327	NA
WDR91	Sarcopenia vs. Young Healthy	3.294	0.295241	0.287427	1.02719	0.304332	0.606101
CARNMT1	Old Healthy vs. Young Healthy	18.4396	0.12703	0.123671	1.02716	0.304346	0.673707
EPHX1	Sarcopenia vs. Old Healthy	13.4122	0.179942	0.175204	1.02704	0.304401	NA
CASK	Sarcopenia vs. Young Healthy	11.5933	0.158355	0.154188	1.02703	0.304407	0.606101
PPP2R2B	Old Healthy vs. Young Healthy	0.395525	0.891209	0.867757	1.02703	0.304408	NA
BCCIP	Old Healthy vs. Young Healthy	149.158	-0.0891607	0.0868165	-1.027	0.30442	0.673753
OSTF1	Sarcopenia vs. Old Healthy	1.34687	0.419075	0.408058	1.027	0.304422	NA
GFPT1	Sarcopenia vs. Young Healthy	49.6977	0.095711	0.093196	1.02699	0.304427	0.606101
USP22	Sarcopenia vs. Old Healthy	133.01	-0.0504543	0.0491306	-1.02694	0.304448	0.758521
THAP7	Sarcopenia vs. Young Healthy	8.60693	0.187061	0.182159	1.02691	0.304464	0.606101
JAK1	Sarcopenia vs. Young Healthy	181.218	-0.0639987	0.0623408	-1.02659	0.304612	0.606306
APBA3	Sarcopenia vs. Old Healthy	5.29085	0.20499	0.19971	1.02644	0.304685	NA
AGFG1	Sarcopenia vs. Young Healthy	44.3185	0.0907029	0.0883728	1.02637	0.304719	0.606429
OCRL	Old Healthy vs. Young Healthy	4.14786	0.297282	0.289663	1.0263	0.304748	0.674293
SPAST	Old Healthy vs. Young Healthy	26.0766	-0.095368	0.092928	-1.02626	0.30477	0.674293
LRRC37A2	Old Healthy vs. Young Healthy	2.33531	0.353766	0.344809	1.02598	0.304903	0.674467
SIX4	Sarcopenia vs. Old Healthy	27.7879	0.103523	0.100903	1.02597	0.304905	NA
AKAP7	Sarcopenia vs. Old Healthy	45.1066	-0.113242	0.110378	-1.02595	0.304916	0.758555
EMC7	Sarcopenia vs. Old Healthy	21.402	-0.142967	0.139353	-1.02593	0.304922	NA
ZNF219	Sarcopenia vs. Old Healthy	22.6368	-0.122634	0.119534	-1.02593	0.304924	NA
MT.ATP8	Sarcopenia vs. Old Healthy	22388.9	-0.096639	0.0942013	-1.02588	0.304949	0.758555
METTL26	Sarcopenia vs. Young Healthy	21.4916	-0.12642	0.123255	-1.02568	0.305044	0.606611
PITX3	Sarcopenia vs. Young Healthy	3.84319	0.286401	0.279235	1.02566	0.30505	0.606611
PRDM4	Sarcopenia vs. Young Healthy	12.6667	-0.150194	0.146439	-1.02564	0.30506	0.606611
RNF113A	Old Healthy vs. Young Healthy	6.25828	-0.198565	0.193601	-1.02564	0.305061	0.674467
UBE2W	Old Healthy vs. Young Healthy	28.6704	0.116057	0.113166	1.02555	0.305106	0.674467
EPRS1	Sarcopenia vs. Old Healthy	289.98	0.0422133	0.0411622	1.02553	0.305111	0.758555
ATP2B1.AS1	Sarcopenia vs. Young Healthy	2.98506	0.314186	0.306365	1.02553	0.305114	0.606611
TAX1BP1	Sarcopenia vs. Young Healthy	426.031	-0.0438016	0.0427113	-1.02553	0.305115	0.606611
FAM193A	Sarcopenia vs. Young Healthy	38.1741	0.0908353	0.0885755	1.02551	0.305121	0.606611
RAF1	Sarcopenia vs. Young Healthy	19.9429	0.127797	0.124618	1.02551	0.305124	0.606611
TUFT1	Old Healthy vs. Young Healthy	2.31941	0.34637	0.337756	1.0255	0.305125	0.674467
PABPC5	Old Healthy vs. Young Healthy	2.03663	0.33422	0.325926	1.02545	0.305153	0.674467
PIGQ	Sarcopenia vs. Young Healthy	2.53216	-0.304014	0.296487	-1.02539	0.305181	0.606634
IGSF11	Sarcopenia vs. Old Healthy	1.40312	0.373151	0.363915	1.02538	0.305184	NA
MT.TS1	Sarcopenia vs. Old Healthy	4.87927	-0.241771	0.235796	-1.02534	0.305203	NA
MFSD3	Sarcopenia vs. Old Healthy	13.4818	0.145875	0.142275	1.02531	0.305219	NA
SUZ12P1	Old Healthy vs. Young Healthy	4.05144	0.249304	0.24317	1.02523	0.305257	0.674467
UTP3	Old Healthy vs. Young Healthy	19.6282	-0.121033	0.118066	-1.02513	0.305302	0.674467
IL16	Sarcopenia vs. Old Healthy	2.7797	-0.277357	0.270559	-1.02513	0.305304	NA
SLC35A3	Old Healthy vs. Young Healthy	14.2329	0.137494	0.134125	1.02511	0.305309	0.674467
BASP1	Old Healthy vs. Young Healthy	2.72395	-0.361219	0.352383	-1.02508	0.305328	0.674467
B4GALT7	Sarcopenia vs. Old Healthy	6.6525	0.187356	0.182783	1.02502	0.305354	NA
APC	Sarcopenia vs. Young Healthy	161.73	-0.0603255	0.0588568	-1.02495	0.305384	0.606949
PARD6A	Sarcopenia vs. Old Healthy	3.36161	-0.258595	0.252303	-1.02494	0.305393	NA
MARCHF5	Sarcopenia vs. Old Healthy	15.7699	-0.135565	0.132288	-1.02478	0.305469	NA
ELL2	Sarcopenia vs. Young Healthy	11.266	0.174776	0.170559	1.02473	0.305491	0.607071
RPS2P7	Sarcopenia vs. Young Healthy	0.465616	0.724963	0.707473	1.02472	0.305494	NA
CFAP20	Sarcopenia vs. Young Healthy	7.70153	0.180332	0.176014	1.02454	0.305582	0.607111
RFC4	Old Healthy vs. Young Healthy	5.96626	0.209046	0.204045	1.02451	0.305593	0.674936
SLC29A1	Sarcopenia vs. Young Healthy	43.6428	-0.129397	0.126307	-1.02447	0.305614	0.607111
INPP5J	Sarcopenia vs. Old Healthy	0.486214	0.640541	0.625259	1.02444	0.305627	NA
ARSJ	Old Healthy vs. Young Healthy	0.601071	0.670876	0.654886	1.02442	0.305639	NA
LINC00899	Sarcopenia vs. Young Healthy	10.4832	0.198903	0.194165	1.0244	0.305646	0.607111
CCDC175	Sarcopenia vs. Young Healthy	0.228648	0.900897	0.879479	1.02435	0.305668	NA
CSRP3	Old Healthy vs. Young Healthy	1328.21	-0.201513	0.196736	-1.02428	0.305704	0.674989
NBEAL1	Old Healthy vs. Young Healthy	40.6175	-0.0820928	0.0801502	-1.02424	0.305724	0.674989
INSIG1	Sarcopenia vs. Young Healthy	7.14717	-0.205476	0.200619	-1.02421	0.305737	0.607129
TM2D2	Sarcopenia vs. Young Healthy	8.49937	-0.181281	0.176999	-1.02419	0.305745	0.607129
DYRK3	Old Healthy vs. Young Healthy	0.400423	-0.737485	0.720099	-1.02414	0.305767	NA
TTLL1	Sarcopenia vs. Old Healthy	1.9682	-0.337229	0.329293	-1.0241	0.305787	NA
TNIP2	Sarcopenia vs. Old Healthy	22.3299	-0.109202	0.106635	-1.02407	0.3058	NA
XKR8	Old Healthy vs. Young Healthy	4.68207	-0.224069	0.218805	-1.02406	0.305807	0.675
SLC43A3	Sarcopenia vs. Old Healthy	3.52125	-0.286339	0.279619	-1.02403	0.305819	NA
BTK	Sarcopenia vs. Old Healthy	0.580308	-0.607906	0.593674	-1.02397	0.305848	NA
TRMT61A	Sarcopenia vs. Old Healthy	2.06691	0.318599	0.311203	1.02377	0.305946	NA
PBXIP1	Old Healthy vs. Young Healthy	89.2703	0.0885182	0.0864734	1.02365	0.306002	0.675
PLD6	Sarcopenia vs. Young Healthy	1.97364	0.402937	0.393632	1.02364	0.306007	0.607425
RPAP1	Old Healthy vs. Young Healthy	16.1405	-0.125037	0.12215	-1.02364	0.306008	0.675
QRSL1	Old Healthy vs. Young Healthy	46.019	-0.102366	0.100007	-1.02359	0.306031	0.675
DOK5	Sarcopenia vs. Old Healthy	22.2948	-0.141108	0.137857	-1.02358	0.306033	NA
APOLD1	Sarcopenia vs. Young Healthy	13.9645	0.197893	0.193341	1.02354	0.306052	0.607425
RBKS	Sarcopenia vs. Young Healthy	4.76712	-0.234578	0.229184	-1.02354	0.306054	0.607425
ZNF544	Sarcopenia vs. Young Healthy	1.85421	0.368645	0.360193	1.02346	0.306089	0.607425
TRPM7	Old Healthy vs. Young Healthy	38.1955	0.0885998	0.0865708	1.02344	0.306101	0.675
TMOD1	Old Healthy vs. Young Healthy	159.651	-0.0760531	0.0743114	-1.02344	0.306101	0.675
GNE	Old Healthy vs. Young Healthy	3.44993	0.299185	0.29235	1.02338	0.306129	0.675
CENPP	Sarcopenia vs. Young Healthy	11.2463	0.176323	0.1723	1.02334	0.306145	0.607425
KDR	Old Healthy vs. Young Healthy	6.32062	0.227431	0.222247	1.02332	0.306155	0.675
SNHG12	Sarcopenia vs. Young Healthy	3.18656	0.339284	0.331556	1.02331	0.306164	0.607425
PIM1	Sarcopenia vs. Old Healthy	1.96783	0.425806	0.416143	1.02322	0.306204	NA
ADAMTS7P4	Sarcopenia vs. Young Healthy	0.964552	-0.509575	0.498097	-1.02305	0.306287	0.607537
ZNF252P	Sarcopenia vs. Old Healthy	38.6284	-0.0915625	0.0895007	-1.02304	0.306291	0.760947
C1QBP	Sarcopenia vs. Young Healthy	15.0562	-0.198418	0.193971	-1.02293	0.306341	0.607537
INTS3	Sarcopenia vs. Young Healthy	8.39942	-0.212374	0.207619	-1.0229	0.306355	0.607537
MAP4K5	Old Healthy vs. Young Healthy	39.2383	-0.0912963	0.0892543	-1.02288	0.306365	0.675347
RPS7P3	Old Healthy vs. Young Healthy	0.342176	0.822881	0.804541	1.0228	0.306404	NA
TMEM86B	Sarcopenia vs. Old Healthy	1.291	-0.474439	0.463907	-1.0227	0.306448	NA
CHD3	Sarcopenia vs. Old Healthy	19.226	0.150847	0.147508	1.02264	0.306477	NA
DDR1	Old Healthy vs. Young Healthy	33.6068	0.165417	0.161761	1.0226	0.306498	0.675522
PAWR	Sarcopenia vs. Young Healthy	7.36824	0.201559	0.197124	1.0225	0.306544	0.607823
CNKSR2	Sarcopenia vs. Old Healthy	1.62599	-0.366959	0.358888	-1.02249	0.30655	NA
ZNF781	Sarcopenia vs. Young Healthy	0.46232	-0.695717	0.680534	-1.02231	0.306634	NA
RIOK3	Sarcopenia vs. Young Healthy	101.199	-0.0562664	0.0550397	-1.02229	0.306645	0.607933
NR4A2	Old Healthy vs. Young Healthy	2.26005	-0.677403	0.662672	-1.02223	0.306672	0.675787
ZNF391	Sarcopenia vs. Old Healthy	0.819339	-0.537471	0.525788	-1.02222	0.306677	NA
APH1A	Sarcopenia vs. Young Healthy	87.9509	0.0934582	0.0914301	1.02218	0.306695	0.607944
LINC00663	Sarcopenia vs. Old Healthy	0.761778	0.554001	0.542006	1.02213	0.306719	NA
SELENOW	Sarcopenia vs. Old Healthy	868.225	-0.0964409	0.0943603	-1.02205	0.306757	0.761567
GINS3	Sarcopenia vs. Young Healthy	1.67868	-0.402397	0.393744	-1.02197	0.306793	0.607997
BRMS1	Old Healthy vs. Young Healthy	2.56905	0.319109	0.312283	1.02186	0.306847	0.675843
BLVRB	Old Healthy vs. Young Healthy	82.7108	-0.083083	0.0813063	-1.02185	0.306851	0.675843
SPG7	Old Healthy vs. Young Healthy	56.9523	-0.0868569	0.0850006	-1.02184	0.306857	0.675843
XPO5	Sarcopenia vs. Young Healthy	4.94452	-0.230845	0.225933	-1.02174	0.306903	0.607997
TPST2	Sarcopenia vs. Old Healthy	8.99954	-0.163305	0.159835	-1.02171	0.306917	NA
RUNX1T1	Sarcopenia vs. Young Healthy	56.5503	0.095164	0.0931422	1.02171	0.30692	0.607997
ARHGEF15	Sarcopenia vs. Young Healthy	4.80856	0.237627	0.232586	1.02167	0.306935	0.607997
ADAM17	Sarcopenia vs. Young Healthy	15.8743	0.129449	0.126706	1.02165	0.306947	0.607997
C1orf53	Old Healthy vs. Young Healthy	0.652917	0.696265	0.681539	1.02161	0.306967	NA
RPA2	Sarcopenia vs. Old Healthy	29.998	-0.116355	0.113918	-1.02139	0.307068	NA
RAB18	Sarcopenia vs. Young Healthy	76.6519	-0.0682518	0.0668229	-1.02138	0.307073	0.608091
SEMA6A	Sarcopenia vs. Old Healthy	9.61523	-0.188548	0.184602	-1.02138	0.307075	NA
LINC02028	Old Healthy vs. Young Healthy	1.31055	-0.43352	0.424447	-1.02138	0.307076	0.676196
ZC4H2	Sarcopenia vs. Young Healthy	3.5728	-0.262262	0.256777	-1.02136	0.307084	0.608091
ZFP37	Old Healthy vs. Young Healthy	2.62003	0.334813	0.327845	1.02125	0.307134	0.676196
SYN2	Sarcopenia vs. Old Healthy	0.769212	-0.573035	0.561149	-1.02118	0.307168	NA
MTFR2P1	Sarcopenia vs. Old Healthy	0.307952	0.820291	0.803286	1.02117	0.307174	NA
TIGD1	Old Healthy vs. Young Healthy	3.82869	0.275713	0.269999	1.02116	0.307177	0.676196
MS4A2	Sarcopenia vs. Old Healthy	3.04899	0.27201	0.266393	1.02109	0.307213	NA
RPL21P123	Sarcopenia vs. Young Healthy	0.534106	0.752162	0.736707	1.02098	0.307264	0.608253
SLX4IP	Sarcopenia vs. Young Healthy	2.78947	-0.298957	0.292818	-1.02097	0.307271	0.608253
SHE	Sarcopenia vs. Young Healthy	10.0968	0.164757	0.161384	1.0209	0.307301	0.608253
FJX1	Sarcopenia vs. Old Healthy	0.661037	-0.589955	0.577879	-1.0209	0.307304	NA
CFB	Old Healthy vs. Young Healthy	1.28399	0.504752	0.494441	1.02085	0.307325	0.676275
PRR13	Old Healthy vs. Young Healthy	15.3324	-0.169966	0.166511	-1.02075	0.307375	0.676275
TP53I11	Old Healthy vs. Young Healthy	6.29069	0.234427	0.229667	1.02073	0.307384	0.676275
MR1	Sarcopenia vs. Young Healthy	3.33362	0.288797	0.282941	1.02069	0.307399	0.608358
RPLP1	Sarcopenia vs. Old Healthy	3805.61	0.0590087	0.057814	1.02066	0.307414	0.762467
IGFBP7	Old Healthy vs. Young Healthy	159.153	0.115015	0.112692	1.02062	0.307435	0.676275
SEC16B	Old Healthy vs. Young Healthy	0.2573	0.920274	0.90176	1.02053	0.307477	NA
TMEM182	Old Healthy vs. Young Healthy	108.263	0.0771018	0.0755512	1.02052	0.30748	0.676275
MTRNR2L11	Sarcopenia vs. Young Healthy	10.0662	-0.200584	0.196574	-1.0204	0.30754	0.608392
NKD1	Sarcopenia vs. Young Healthy	0.284926	1.00271	0.9827	1.02036	0.307557	NA
PARP9	Sarcopenia vs. Old Healthy	28.3139	0.109346	0.107168	1.02032	0.307577	NA
PIM2	Sarcopenia vs. Young Healthy	0.940864	0.540448	0.529686	1.02032	0.307579	0.608392
WDR18	Sarcopenia vs. Old Healthy	15.7649	0.144005	0.141138	1.02031	0.30758	NA
CTBS	Sarcopenia vs. Old Healthy	6.58571	0.20588	0.201788	1.02028	0.307596	NA
B3GALT4	Sarcopenia vs. Young Healthy	2.26743	-0.331293	0.324714	-1.02026	0.307605	0.608392
ATP6V1B2	Sarcopenia vs. Young Healthy	20.7272	0.121557	0.119164	1.02008	0.30769	0.608392
ANGPTL5	Sarcopenia vs. Young Healthy	0.653302	0.686976	0.673486	1.02003	0.307714	0.608392
SIK3	Old Healthy vs. Young Healthy	20.3688	0.120789	0.118424	1.01997	0.307742	0.676733
RPL23AP48	Sarcopenia vs. Young Healthy	0.648915	0.653119	0.640346	1.01995	0.307754	0.608392
LUCAT1	Sarcopenia vs. Young Healthy	1.39976	0.480261	0.470875	1.01993	0.30776	0.608392
EIF4EBP2	Sarcopenia vs. Old Healthy	70.3928	-0.074025	0.0725846	-1.01984	0.307802	0.762467
LINC01355	Sarcopenia vs. Young Healthy	1.0598	0.517359	0.507294	1.01984	0.307804	0.608392
RELCH	Sarcopenia vs. Old Healthy	6.8537	0.176297	0.172868	1.01984	0.307806	NA
FAM111B	Sarcopenia vs. Young Healthy	0.358658	-0.805946	0.790355	-1.01973	0.307858	NA
POFUT1	Old Healthy vs. Young Healthy	12.3865	-0.159313	0.156237	-1.01969	0.307876	0.67678
LRRC37A15P	Old Healthy vs. Young Healthy	3.30994	0.331296	0.324903	1.01967	0.307883	0.67678
PHKG2	Sarcopenia vs. Young Healthy	3.7079	0.29531	0.289612	1.01967	0.307883	0.608392
CIDEB	Sarcopenia vs. Young Healthy	0.959231	-0.49559	0.48603	-1.01967	0.307885	0.608392
PPP1R15A	Sarcopenia vs. Old Healthy	26.6471	0.116224	0.113983	1.01966	0.307888	NA
EIF3EP1	Sarcopenia vs. Young Healthy	0.815255	-0.590034	0.578697	-1.01959	0.307922	0.608392
PUDP	Sarcopenia vs. Young Healthy	24.8426	0.104048	0.102056	1.01952	0.307957	0.608392
COQ10B	Old Healthy vs. Young Healthy	9.48426	0.173591	0.170283	1.01942	0.308002	0.67678
CAND2	Sarcopenia vs. Old Healthy	130.366	-0.0682433	0.066945	-1.01939	0.308016	0.762467
GZMB	Sarcopenia vs. Old Healthy	0.530874	-0.667744	0.655061	-1.01936	0.308032	NA
TFAM	Old Healthy vs. Young Healthy	68.5989	-0.0705298	0.0691905	-1.01936	0.308034	0.67678
EAF1	Old Healthy vs. Young Healthy	5.93664	0.202804	0.198956	1.01934	0.308041	0.67678
ENAH	Old Healthy vs. Young Healthy	310.526	0.125437	0.123068	1.01925	0.308084	0.67678
SPSB2	Old Healthy vs. Young Healthy	0.756908	0.523689	0.513828	1.01919	0.308112	NA
LMF1	Sarcopenia vs. Young Healthy	1.23446	-0.459221	0.450584	-1.01917	0.308123	0.608618
PPFIA3	Old Healthy vs. Young Healthy	0.509538	-0.743895	0.729955	-1.0191	0.308157	NA
TFB1M	Sarcopenia vs. Young Healthy	11.6834	-0.154362	0.151471	-1.01909	0.308161	0.608618
SLK	Sarcopenia vs. Old Healthy	263.701	0.0425327	0.04174	1.01899	0.308206	0.762467
MORF4L1	Sarcopenia vs. Young Healthy	156.494	0.0974742	0.0956611	1.01895	0.308225	0.608655
THAP7.AS1	Old Healthy vs. Young Healthy	2.07914	0.350263	0.343792	1.01882	0.308287	0.676927
ZNF707	Sarcopenia vs. Old Healthy	0.486647	-0.626441	0.614869	-1.01882	0.308288	NA
ATP6V1G1	Sarcopenia vs. Old Healthy	158.149	-0.0591151	0.0580234	-1.01881	0.308292	0.762467
ZNF282	Old Healthy vs. Young Healthy	11.9492	-0.139359	0.13679	-1.01878	0.308309	0.676927
FAM76B	Old Healthy vs. Young Healthy	14.2374	0.141114	0.138514	1.01877	0.308311	0.676927
PCED1B.AS1	Sarcopenia vs. Old Healthy	0.594052	-0.636091	0.624466	-1.01862	0.308385	NA
HNRNPL	Old Healthy vs. Young Healthy	16.7855	-0.161392	0.158448	-1.01858	0.308401	0.677007
SAMD13	Sarcopenia vs. Young Healthy	4.15804	0.257386	0.252695	1.01857	0.308409	0.608928
DUT	Sarcopenia vs. Old Healthy	60.8491	-0.0737872	0.0724448	-1.01853	0.308426	0.762467
RPL23AP52	Old Healthy vs. Young Healthy	0.181322	-1.12616	1.10578	-1.01843	0.308475	NA
AGAP4	Sarcopenia vs. Old Healthy	0.579931	0.768837	0.754963	1.01838	0.308499	NA
RPS5	Old Healthy vs. Young Healthy	369.341	0.0695641	0.0683121	1.01833	0.308522	0.677063
ZNF668	Sarcopenia vs. Old Healthy	1.72726	0.376762	0.369985	1.01832	0.308528	NA
INMT	Sarcopenia vs. Young Healthy	7.59771	-0.213529	0.2097	-1.01826	0.308553	0.609124
VEZF1	Old Healthy vs. Young Healthy	153.956	0.0595667	0.0585016	1.01821	0.30858	0.677063
CT75	Old Healthy vs. Young Healthy	1.28938	-0.418222	0.410749	-1.01819	0.308586	0.677063
TRAPPC9	Sarcopenia vs. Old Healthy	26.443	0.0977066	0.0959618	1.01818	0.308591	NA
DEPDC4	Sarcopenia vs. Young Healthy	0.84491	-0.594652	0.584054	-1.01815	0.308608	0.609144
SCYL2P1	Sarcopenia vs. Old Healthy	0.57731	0.636683	0.625484	1.0179	0.308723	NA
COX6A1	Old Healthy vs. Young Healthy	13.8508	0.156878	0.154151	1.01769	0.308824	0.677359
NDUFA12	Sarcopenia vs. Old Healthy	138.323	-0.0607588	0.0597032	-1.01768	0.30883	0.762928
CYRIA	Sarcopenia vs. Old Healthy	12.0971	0.170475	0.167529	1.01758	0.308875	NA
TAGLN	Old Healthy vs. Young Healthy	28.7057	0.243293	0.23909	1.01758	0.308878	0.677359
CANT1	Sarcopenia vs. Young Healthy	11.0128	-0.15746	0.154741	-1.01757	0.308882	0.609596
RNY4P34	Sarcopenia vs. Young Healthy	0.495919	-0.692313	0.680361	-1.01757	0.308883	NA
ABCA7	Sarcopenia vs. Old Healthy	1.38072	0.445669	0.43798	1.01756	0.308889	NA
SF3B2	Old Healthy vs. Young Healthy	101.447	0.0761096	0.0748008	1.0175	0.308917	0.677359
CCDC7	Old Healthy vs. Young Healthy	26.873	0.120076	0.118016	1.01746	0.308935	0.677359
PEX3	Old Healthy vs. Young Healthy	8.20753	-0.184709	0.181566	-1.01731	0.309006	0.677391
ANKRD26	Old Healthy vs. Young Healthy	182.872	-0.0729233	0.0716931	-1.01716	0.309078	0.677391
UCKL1	Sarcopenia vs. Old Healthy	2.73352	0.312001	0.306742	1.01715	0.309084	NA
HSPB11	Sarcopenia vs. Old Healthy	6.24364	0.188824	0.18565	1.0171	0.309106	NA
FKBP9	Sarcopenia vs. Young Healthy	11.656	0.161135	0.158427	1.01709	0.30911	0.609955
JAM2	Old Healthy vs. Young Healthy	9.55369	-0.182401	0.179336	-1.01709	0.30911	0.677391
TYK2	Sarcopenia vs. Old Healthy	12.3489	0.131141	0.128941	1.01706	0.309123	NA
FTH1P10	Sarcopenia vs. Old Healthy	1.0613	-0.447132	0.439648	-1.01702	0.309142	NA
GGH	Sarcopenia vs. Old Healthy	1.20653	0.374324	0.368077	1.01697	0.309167	NA
NUPR1	Sarcopenia vs. Old Healthy	30.7904	-0.169626	0.166826	-1.01678	0.309256	NA
STAMBPL1	Sarcopenia vs. Old Healthy	0.95086	-0.511843	0.503467	-1.01664	0.309326	NA
TFCP2	Sarcopenia vs. Old Healthy	21.9767	-0.10012	0.0984951	-1.0165	0.309393	NA
FKBP8	Old Healthy vs. Young Healthy	5.25374	-0.217777	0.214251	-1.01646	0.309412	0.677931
MYCBP	Sarcopenia vs. Old Healthy	6.35778	-0.182743	0.179806	-1.01633	0.309471	NA
HMOX1	Old Healthy vs. Young Healthy	18.7002	0.367434	0.361551	1.01627	0.309499	0.677931
NSF	Sarcopenia vs. Old Healthy	14.254	0.144384	0.142072	1.01627	0.309502	NA
TM9SF1	Sarcopenia vs. Young Healthy	3.24174	0.288962	0.28434	1.01625	0.309508	0.610652
CYFIP2	Old Healthy vs. Young Healthy	8.17067	0.22872	0.225066	1.01624	0.309517	0.677931
FOXP1.IT1	Sarcopenia vs. Old Healthy	0.456904	0.642033	0.6319	1.01604	0.309612	NA
TMEM220	Old Healthy vs. Young Healthy	7.05862	-0.198639	0.195505	-1.01603	0.309615	0.677984
RPL12P10	Sarcopenia vs. Young Healthy	0.685124	0.64475	0.634584	1.01602	0.30962	0.610729
LINC01128	Old Healthy vs. Young Healthy	24.1813	-0.122424	0.1205	-1.01596	0.309648	0.677984
ESCO1	Sarcopenia vs. Young Healthy	84.9758	-0.0698253	0.0687328	-1.0159	0.309679	0.610729
COL28A1	Sarcopenia vs. Old Healthy	2.8722	0.287131	0.282651	1.01585	0.3097	NA
IFITM10	Sarcopenia vs. Young Healthy	0.718018	0.690614	0.679861	1.01582	0.309717	0.610729
LINC01881	Sarcopenia vs. Young Healthy	11.7295	0.19538	0.192342	1.01579	0.309728	0.610729
SUMO1	Old Healthy vs. Young Healthy	33.4697	-0.0934684	0.0920227	-1.01571	0.309767	0.678128
TMBIM6	Sarcopenia vs. Old Healthy	165.188	-0.0869873	0.0856421	-1.01571	0.309769	0.764707
DEPTOR	Sarcopenia vs. Young Healthy	102.683	-0.120998	0.119129	-1.01568	0.30978	0.610743
PCDHB4	Sarcopenia vs. Young Healthy	1.93076	0.386442	0.380516	1.01558	0.309832	0.610756
YRDC	Sarcopenia vs. Young Healthy	4.47166	0.257223	0.253307	1.01546	0.309887	0.610776
ZYX	Old Healthy vs. Young Healthy	12.1557	-0.16588	0.163364	-1.0154	0.309916	0.678336
OSER1	Sarcopenia vs. Young Healthy	45.7947	-0.0892945	0.0879458	-1.01534	0.309946	0.610802
ITM2B	Sarcopenia vs. Old Healthy	139.814	0.0826132	0.0813724	1.01525	0.309987	0.764707
ACTG1P17	Sarcopenia vs. Old Healthy	1.19013	-0.475703	0.468568	-1.01523	0.309998	NA
ACVR2B	Sarcopenia vs. Young Healthy	49.5388	-0.142419	0.140296	-1.01513	0.310043	0.610821
SPSB3	Sarcopenia vs. Young Healthy	36.8673	0.0991455	0.0976683	1.01513	0.310046	0.610821
MAPK9	Old Healthy vs. Young Healthy	30.6071	-0.100859	0.0993643	-1.01504	0.310084	0.678452
CHORDC1P4	Old Healthy vs. Young Healthy	0.360961	-0.721905	0.711215	-1.01503	0.310091	NA
HRCT1	Old Healthy vs. Young Healthy	1.90719	0.385541	0.379841	1.01501	0.310103	0.678452
ARL5B	Old Healthy vs. Young Healthy	10.4089	0.154365	0.152094	1.01494	0.310137	0.678452
AMY2B	Old Healthy vs. Young Healthy	10.3168	-0.188776	0.186016	-1.01484	0.310183	0.678452
SRRM1	Sarcopenia vs. Old Healthy	194.015	-0.0534961	0.0527172	-1.01477	0.310214	0.764728
SERTAD4.AS1	Sarcopenia vs. Old Healthy	0.399769	0.649094	0.63967	1.01473	0.310234	NA
RAB40B	Old Healthy vs. Young Healthy	33.7097	-0.159404	0.157097	-1.01468	0.310258	0.678498
SNHG32	Sarcopenia vs. Old Healthy	20.5282	0.135761	0.133802	1.01464	0.310279	NA
GUSBP2	Sarcopenia vs. Young Healthy	0.613677	-0.668978	0.65934	-1.01462	0.310288	0.611209
LFNG	Old Healthy vs. Young Healthy	6.5872	-0.22698	0.223746	-1.01445	0.310367	0.678619
ANKRD31	Old Healthy vs. Young Healthy	0.452861	0.713386	0.703283	1.01436	0.310409	NA
RNF103	Sarcopenia vs. Young Healthy	14.9209	0.168578	0.166191	1.01436	0.310411	0.611363
STRIP1	Old Healthy vs. Young Healthy	17.608	-0.116708	0.115069	-1.01424	0.310466	0.678719
EXTL3.AS1	Old Healthy vs. Young Healthy	0.628048	0.675788	0.666399	1.01409	0.31054	NA
USP30	Old Healthy vs. Young Healthy	12.3825	0.137531	0.135639	1.01395	0.310606	0.678791
COL7A1	Old Healthy vs. Young Healthy	1.4421	0.405419	0.399841	1.01395	0.310606	0.678791
FAIM	Sarcopenia vs. Old Healthy	4.50635	-0.24607	0.242684	-1.01395	0.310606	NA
PRKCZ.AS1	Sarcopenia vs. Old Healthy	0.312191	-0.688841	0.679405	-1.01389	0.310636	NA
BAALC	Sarcopenia vs. Young Healthy	1.97147	-0.356091	0.351222	-1.01386	0.310648	0.611614
B4GALT4	Sarcopenia vs. Young Healthy	2.39899	-0.324975	0.320533	-1.01386	0.310651	0.611614
MAP3K3	Sarcopenia vs. Young Healthy	53.1453	-0.082293	0.0811722	-1.01381	0.310675	0.611614
RPL23AP78	Sarcopenia vs. Old Healthy	0.641093	-0.573253	0.565502	-1.01371	0.310723	NA
ACTR1B	Sarcopenia vs. Old Healthy	54.7994	0.0832006	0.0820797	1.01366	0.310747	0.765372
TSEN34	Sarcopenia vs. Old Healthy	11.831	0.150025	0.148007	1.01363	0.310757	NA
KRTCAP3	Old Healthy vs. Young Healthy	0.722702	-0.526823	0.519818	-1.01348	0.310832	NA
AP2A2	Old Healthy vs. Young Healthy	12.7716	-0.141387	0.13952	-1.01339	0.310876	0.679207
PLEK	Old Healthy vs. Young Healthy	3.39582	0.371968	0.367076	1.01333	0.310904	0.679207
PCYT1A	Sarcopenia vs. Old Healthy	160.727	-0.0697854	0.0688688	-1.01331	0.310912	0.765372
MIRLET7A1HG	Old Healthy vs. Young Healthy	3.6987	0.272687	0.269147	1.01315	0.310987	0.67923
LRRN4CL	Old Healthy vs. Young Healthy	17.2612	0.162092	0.160002	1.01307	0.311028	0.67923
ZNF319	Sarcopenia vs. Old Healthy	4.14843	-0.236771	0.233724	-1.01304	0.311042	NA
CLEC10A	Sarcopenia vs. Old Healthy	0.515705	-0.64328	0.635031	-1.01299	0.311064	NA
RPS28P7	Sarcopenia vs. Young Healthy	0.484462	0.712408	0.703274	1.01299	0.311066	NA
ASPM	Sarcopenia vs. Old Healthy	1.64524	0.344318	0.339913	1.01296	0.31108	NA
TUBGCP4	Old Healthy vs. Young Healthy	16.991	0.14019	0.138414	1.01283	0.31114	0.67923
KANK4	Sarcopenia vs. Young Healthy	0.72844	-0.732252	0.72298	-1.01283	0.311144	0.612282
SLC1A1	Sarcopenia vs. Young Healthy	0.853358	0.592282	0.584813	1.01277	0.311169	0.612282
DDAH1	Sarcopenia vs. Young Healthy	42.4136	0.18358	0.181265	1.01277	0.311169	0.612282
SKI	Old Healthy vs. Young Healthy	38.0579	0.0880018	0.0868924	1.01277	0.311171	0.67923
PSMA6	Sarcopenia vs. Young Healthy	2.67525	0.325925	0.321832	1.01272	0.311195	0.612282
ZNF783	Old Healthy vs. Young Healthy	1.7057	-0.38982	0.38498	-1.01257	0.311265	0.67923
MRPS10	Old Healthy vs. Young Healthy	203.012	-0.0730558	0.0721523	-1.01252	0.311288	0.67923
ZNF3	Old Healthy vs. Young Healthy	12.0166	-0.14363	0.141865	-1.01244	0.311326	0.67923
ANKEF1	Old Healthy vs. Young Healthy	1.20577	0.484185	0.478251	1.01241	0.311343	0.67923
MEGF6	Sarcopenia vs. Old Healthy	1.27521	0.448183	0.442697	1.01239	0.31135	NA
FAR2	Sarcopenia vs. Young Healthy	1.11454	-0.455456	0.449904	-1.01234	0.311375	0.612517
CHAMP1	Sarcopenia vs. Old Healthy	16.8509	-0.113304	0.111923	-1.01234	0.311375	NA
CCDC84	Sarcopenia vs. Old Healthy	17.9803	0.12639	0.124857	1.01228	0.311404	NA
HOPX	Sarcopenia vs. Young Healthy	5.51765	0.219708	0.217043	1.01228	0.311406	0.612517
HDC	Sarcopenia vs. Old Healthy	0.675496	0.535317	0.528878	1.01218	0.311454	NA
TNNI3K	Sarcopenia vs. Old Healthy	1.15453	-0.420834	0.415872	-1.01193	0.31157	NA
ZFAND2B	Sarcopenia vs. Old Healthy	5.19629	-0.200153	0.197826	-1.01177	0.31165	NA
MRPL15	Sarcopenia vs. Old Healthy	134.749	-0.0797267	0.0788042	-1.01171	0.311678	0.76672
CSF1	Sarcopenia vs. Old Healthy	1.7898	-0.334859	0.330984	-1.01171	0.311678	NA
PKIB	Sarcopenia vs. Old Healthy	1.04547	-0.482581	0.477021	-1.01166	0.311703	NA
ADAMTS15	Old Healthy vs. Young Healthy	1.47526	0.421449	0.416624	1.01158	0.311738	0.679976
LINC00930	Old Healthy vs. Young Healthy	0.209293	0.984554	0.973384	1.01148	0.311789	NA
ARPP19P2	Sarcopenia vs. Young Healthy	0.667346	-0.663341	0.655856	-1.01141	0.31182	0.613196
MMP15	Sarcopenia vs. Young Healthy	2.41539	-0.355019	0.351029	-1.01137	0.311841	0.613196
RPL21P44	Old Healthy vs. Young Healthy	1.28281	-0.437805	0.432906	-1.01132	0.311865	0.680119
ZNF815P	Sarcopenia vs. Young Healthy	0.185423	-1.27045	1.25632	-1.01125	0.311895	NA
LINC01197	Sarcopenia vs. Old Healthy	1.67646	0.355488	0.351536	1.01124	0.311901	NA
MRPS11	Old Healthy vs. Young Healthy	17.5934	-0.111173	0.10994	-1.01122	0.311911	0.680119
THOC6	Sarcopenia vs. Young Healthy	0.594147	-0.65391	0.646665	-1.0112	0.311919	0.613234
SHOX	Old Healthy vs. Young Healthy	0.342205	0.868101	0.858576	1.01109	0.311972	NA
ATG12	Sarcopenia vs. Old Healthy	74.3454	-0.0858814	0.0849438	-1.01104	0.311998	0.766968
CHMP1B2P	Sarcopenia vs. Young Healthy	0.983515	-0.517599	0.511951	-1.01103	0.312001	0.613234
ETFA	Sarcopenia vs. Young Healthy	110.411	0.0970284	0.0959706	1.01102	0.312005	0.613234
SHISAL2B	Sarcopenia vs. Old Healthy	1.36543	0.466268	0.461196	1.011	0.312017	NA
C4orf36	Sarcopenia vs. Old Healthy	31.1521	-0.112207	0.11099	-1.01097	0.312033	NA
DOK3	Old Healthy vs. Young Healthy	0.633086	0.663276	0.656163	1.01084	0.312093	NA
HOXA11.AS	Sarcopenia vs. Young Healthy	2.50072	-0.328202	0.324684	-1.01084	0.312095	0.613234
ESD	Sarcopenia vs. Young Healthy	70.6855	-0.0914571	0.0904817	-1.01078	0.312122	0.613234
TKFC	Sarcopenia vs. Young Healthy	4.03782	0.25552	0.252801	1.01076	0.312133	0.613234
HAND2.AS1	Sarcopenia vs. Young Healthy	0.308283	-0.821832	0.813149	-1.01068	0.312171	NA
ADAMTS17	Sarcopenia vs. Young Healthy	0.345876	-0.794574	0.786186	-1.01067	0.312174	NA
C1GALT1C1	Sarcopenia vs. Old Healthy	3.96057	0.234466	0.232006	1.01061	0.312205	NA
ZNF835	Old Healthy vs. Young Healthy	1.19354	0.474095	0.469189	1.01046	0.312276	0.680405
CPAMD8	Sarcopenia vs. Young Healthy	1.42589	-0.411277	0.407027	-1.01044	0.312284	0.613399
PRKCQ	Old Healthy vs. Young Healthy	135.31	0.0768839	0.0760931	1.01039	0.312307	0.680405
PMM1	Sarcopenia vs. Young Healthy	9.23224	0.164903	0.163207	1.01039	0.312308	0.613399
ABCD2	Old Healthy vs. Young Healthy	0.49875	-0.671105	0.664254	-1.01031	0.312345	NA
UTP14A	Sarcopenia vs. Young Healthy	10.8526	0.167103	0.165409	1.01024	0.31238	0.613448
JADE3	Old Healthy vs. Young Healthy	1.25321	0.456509	0.451894	1.01021	0.312394	0.680405
ZNF564	Sarcopenia vs. Young Healthy	0.461413	0.788354	0.780387	1.01021	0.312396	NA
ST20	Old Healthy vs. Young Healthy	1.46083	-0.397574	0.393574	-1.01016	0.312417	0.680405
MORN1	Sarcopenia vs. Young Healthy	0.655073	0.635939	0.62955	1.01015	0.312424	0.613448
WNT2B	Old Healthy vs. Young Healthy	1.09481	-0.468111	0.463465	-1.01002	0.312484	0.680405
EIF3H	Sarcopenia vs. Old Healthy	106.348	0.0730113	0.072287	1.01002	0.312486	0.767628
AURKA	Sarcopenia vs. Old Healthy	21.2474	-0.233053	0.230741	-1.01002	0.312487	NA
YBX1P10	Old Healthy vs. Young Healthy	1.67272	0.369368	0.365708	1.01001	0.312492	0.680405
C19orf48	Old Healthy vs. Young Healthy	1.19836	-0.47446	0.469759	-1.01001	0.312492	0.680405
RING1	Old Healthy vs. Young Healthy	39.0824	0.0942923	0.0933586	1.01	0.312495	0.680405
ITGB5	Sarcopenia vs. Old Healthy	18.7239	-0.129135	0.127858	-1.00999	0.3125	NA
ALG3	Sarcopenia vs. Old Healthy	11.2254	-0.15307	0.15156	-1.00996	0.312516	NA
ZNF91	Old Healthy vs. Young Healthy	170.74	0.183829	0.18202	1.00994	0.312526	0.680405
CENPE	Sarcopenia vs. Old Healthy	3.33479	0.247646	0.245232	1.00985	0.31257	NA
ERI3	Old Healthy vs. Young Healthy	14.7214	-0.150284	0.148831	-1.00977	0.312608	0.680467
ACTR3C	Sarcopenia vs. Young Healthy	0.70136	-0.651604	0.645315	-1.00975	0.312617	0.613738
HMGN2P46	Sarcopenia vs. Young Healthy	0.249719	-1.24189	1.23003	-1.00965	0.312665	NA
EHMT2	Sarcopenia vs. Young Healthy	9.21452	0.177355	0.175666	1.00961	0.31268	0.613772
ATP10D	Old Healthy vs. Young Healthy	2.06732	0.353685	0.350331	1.00957	0.3127	0.680517
RPS20P14	Sarcopenia vs. Old Healthy	6.82658	-0.184033	0.182291	-1.00955	0.312709	NA
ZNF34	Old Healthy vs. Young Healthy	3.041	-0.289768	0.287044	-1.00949	0.312738	0.680517
EIF4EBP1	Sarcopenia vs. Young Healthy	9.33784	-0.197641	0.195786	-1.00947	0.312747	0.613815
RNU6.942P	Sarcopenia vs. Old Healthy	2.36782	-0.318565	0.315577	-1.00947	0.312751	NA
MED16	Sarcopenia vs. Old Healthy	5.32895	0.19933	0.197482	1.00935	0.312805	NA
ZNF624	Sarcopenia vs. Young Healthy	1.44892	0.440659	0.436593	1.00931	0.312824	0.613876
CSAD	Sarcopenia vs. Old Healthy	6.13514	-0.190927	0.189176	-1.00926	0.312851	NA
CERS1	Old Healthy vs. Young Healthy	3.61142	0.254383	0.252053	1.00925	0.312857	0.680658
CAPNS1	Sarcopenia vs. Young Healthy	100.978	-0.0617694	0.0612123	-1.0091	0.312926	0.613988
PCNPP1	Sarcopenia vs. Old Healthy	0.358415	0.643798	0.637996	1.00909	0.31293	NA
LILRB5	Sarcopenia vs. Old Healthy	8.42692	0.220571	0.218586	1.00908	0.312936	NA
LAMP2	Sarcopenia vs. Young Healthy	249.303	0.0716323	0.0709991	1.00892	0.313014	0.614071
RPL10P16	Sarcopenia vs. Old Healthy	4.61694	0.213888	0.212022	1.0088	0.31307	NA
MLYCD	Old Healthy vs. Young Healthy	116.194	-0.152618	0.151293	-1.00876	0.313091	0.68105
PPIG	Sarcopenia vs. Young Healthy	449.259	0.0538313	0.0533674	1.00869	0.313122	0.614194
UBE2E2	Sarcopenia vs. Old Healthy	14.5276	0.116771	0.115775	1.0086	0.313166	NA
YAP1	Sarcopenia vs. Old Healthy	50.237	0.0993167	0.0984712	1.00859	0.313173	0.767978
TRAF3IP2	Sarcopenia vs. Young Healthy	4.17421	0.249169	0.247076	1.00847	0.313229	0.614274
RABL6	Old Healthy vs. Young Healthy	130.896	-0.0635009	0.0629682	-1.00846	0.313234	0.681078
NFKBIE	Sarcopenia vs. Young Healthy	0.90653	0.605067	0.600055	1.00835	0.313285	0.614274
CERS1	Sarcopenia vs. Old Healthy	3.61142	-0.235117	0.233173	-1.00834	0.313293	NA
BICC1	Sarcopenia vs. Young Healthy	19.6182	0.142461	0.141285	1.00832	0.313299	0.614274
HNRNPD	Old Healthy vs. Young Healthy	198.854	0.0490238	0.0486196	1.00831	0.313304	0.681078
MET	Old Healthy vs. Young Healthy	76.2719	0.0933397	0.0925747	1.00826	0.313328	0.681078
PMVK	Sarcopenia vs. Old Healthy	18.5332	-0.123747	0.122738	-1.00822	0.313349	NA
LINC01600	Old Healthy vs. Young Healthy	1.53867	-0.370916	0.367898	-1.0082	0.313357	0.681078
TTC19	Sarcopenia vs. Old Healthy	64.6267	-0.0669529	0.0664106	-1.00817	0.313375	0.767978
METTL17	Old Healthy vs. Young Healthy	4.8021	0.229515	0.227668	1.00811	0.3134	0.681078
EID1	Sarcopenia vs. Old Healthy	334.581	-0.0515226	0.0511081	-1.00811	0.313402	0.767978
CNPY4	Sarcopenia vs. Young Healthy	0.999017	0.509315	0.505238	1.00807	0.313421	0.614423
DESI1	Old Healthy vs. Young Healthy	16.9735	-0.116907	0.115972	-1.00806	0.313426	0.681078
EDN1	Sarcopenia vs. Old Healthy	3.87991	0.263379	0.261292	1.00799	0.313462	NA
ADA2	Old Healthy vs. Young Healthy	2.79942	0.340473	0.337791	1.00794	0.313483	0.681086
ITGA2	Sarcopenia vs. Young Healthy	1.13385	0.451355	0.447826	1.00788	0.313513	0.614514
CDCA4	Sarcopenia vs. Old Healthy	0.539452	-0.573096	0.568644	-1.00783	0.313536	NA
TCP11L1	Old Healthy vs. Young Healthy	1.94393	0.343533	0.34087	1.00781	0.313545	0.681102
FNBP1	Sarcopenia vs. Old Healthy	77.5207	-0.0610348	0.0605625	-1.0078	0.313551	0.767978
B4GALT6	Sarcopenia vs. Old Healthy	4.81014	-0.216635	0.214974	-1.00773	0.313585	NA
LINC02104	Sarcopenia vs. Young Healthy	0.435117	0.744875	0.739202	1.00768	0.31361	NA
PEX1	Sarcopenia vs. Young Healthy	31.0277	0.108544	0.107719	1.00766	0.313616	0.614518
ERAP1	Sarcopenia vs. Old Healthy	24.9359	0.107404	0.106588	1.00766	0.313619	NA
RMND5A	Sarcopenia vs. Young Healthy	106.651	0.0900309	0.0893488	1.00763	0.31363	0.614518
UNC45B	Sarcopenia vs. Young Healthy	301.258	-0.0737416	0.073186	-1.00759	0.313651	0.614518
PPM1F.AS1	Old Healthy vs. Young Healthy	1.22195	-0.449387	0.446003	-1.00759	0.313652	0.681165
NPM1P27	Old Healthy vs. Young Healthy	1.23827	-0.440712	0.43745	-1.00746	0.313715	0.681165
HEY2	Sarcopenia vs. Young Healthy	23.2216	-0.146642	0.145556	-1.00746	0.313715	0.614555
LINC00869	Sarcopenia vs. Old Healthy	0.834747	-0.515198	0.5114	-1.00742	0.313731	NA
EFCAB2	Old Healthy vs. Young Healthy	23.4491	0.129228	0.128276	1.00742	0.313735	0.681165
AMPH	Sarcopenia vs. Old Healthy	3.26913	0.290429	0.288309	1.00735	0.313765	NA
ARMH3	Sarcopenia vs. Young Healthy	13.1002	-0.150564	0.149475	-1.00729	0.313796	0.614623
AMOTL1	Sarcopenia vs. Young Healthy	232.855	0.105797	0.105049	1.00713	0.313873	0.614638
KNL1	Sarcopenia vs. Old Healthy	0.501209	0.668202	0.663481	1.00712	0.313879	NA
ANKRD29	Old Healthy vs. Young Healthy	4.03606	-0.249867	0.248105	-1.0071	0.313887	0.681378
RPF2	Sarcopenia vs. Old Healthy	83.6062	0.0750464	0.0745181	1.00709	0.313891	0.767978
YBX1P2	Sarcopenia vs. Young Healthy	6.57075	0.205243	0.203804	1.00706	0.313907	0.614638
CENPV	Sarcopenia vs. Young Healthy	15.3116	-0.168351	0.167184	-1.00698	0.313944	0.614638
NOC3L	Sarcopenia vs. Old Healthy	53.5447	0.068066	0.0675962	1.00695	0.313959	0.767978
RNF144B	Sarcopenia vs. Young Healthy	110.495	-0.118809	0.117995	-1.00689	0.313986	0.614638
CIBAR1	Sarcopenia vs. Old Healthy	6.9607	-0.203109	0.201725	-1.00686	0.314001	NA
ATP6AP1	Old Healthy vs. Young Healthy	27.5382	0.110103	0.109383	1.00658	0.314136	0.681588
MYOZ1	Sarcopenia vs. Young Healthy	3626.5	-0.0649532	0.0645316	-1.00653	0.314159	0.614847
MED31	Sarcopenia vs. Young Healthy	10.9629	-0.163121	0.16207	-1.00648	0.314183	0.614847
WASH9P	Old Healthy vs. Young Healthy	4.42587	-0.248235	0.246637	-1.00648	0.314185	0.681588
CCDC112	Old Healthy vs. Young Healthy	45.0477	0.103299	0.102636	1.00646	0.314193	0.681588
TRIB2	Old Healthy vs. Young Healthy	14.9735	0.147396	0.146466	1.00635	0.314245	0.681588
RABGAP1	Old Healthy vs. Young Healthy	148.089	0.0518639	0.0515372	1.00634	0.314252	0.681588
EPHA3	Sarcopenia vs. Old Healthy	1.73811	0.335049	0.332967	1.00625	0.314293	NA
RC3H1	Sarcopenia vs. Old Healthy	68.3313	-0.0984316	0.0978244	-1.00621	0.314316	0.767978
PEX12	Old Healthy vs. Young Healthy	6.82377	-0.184344	0.183232	-1.00607	0.314382	0.681654
CAPN2	Old Healthy vs. Young Healthy	63.491	-0.0733176	0.0728783	-1.00603	0.314402	0.681654
AMZ2	Old Healthy vs. Young Healthy	24.0717	0.125163	0.124426	1.00592	0.314452	0.681654
JMJD8	Sarcopenia vs. Old Healthy	13.5742	-0.15135	0.150463	-1.0059	0.314464	NA
EFCAB6	Old Healthy vs. Young Healthy	0.437972	-0.709083	0.704954	-1.00586	0.314485	NA
SLC22A5	Sarcopenia vs. Old Healthy	5.15497	0.20692	0.205718	1.00584	0.314491	NA
SERPINA5	Sarcopenia vs. Young Healthy	29.9227	-0.443381	0.440823	-1.0058	0.314511	0.6154
VDAC1P1	Sarcopenia vs. Old Healthy	1.18143	-0.436648	0.434137	-1.00578	0.314519	NA
TTBK2	Sarcopenia vs. Old Healthy	38.1043	-0.0799842	0.0795278	-1.00574	0.314541	0.767978
LINC01754	Sarcopenia vs. Old Healthy	0.62946	-0.692019	0.688093	-1.0057	0.314558	NA
FAIM2	Sarcopenia vs. Young Healthy	0.506741	-0.694111	0.690175	-1.0057	0.314558	NA
PLAAT4	Old Healthy vs. Young Healthy	5.20801	0.241395	0.24004	1.00564	0.314587	0.681654
UFM1	Sarcopenia vs. Old Healthy	40.9642	-0.076647	0.0762191	-1.00561	0.314601	0.767978
SLC35C2	Old Healthy vs. Young Healthy	6.3722	0.198059	0.196953	1.00561	0.314602	0.681654
ACVR1C	Old Healthy vs. Young Healthy	5.3787	0.267206	0.265716	1.00561	0.314606	0.681654
IFT172	Sarcopenia vs. Old Healthy	2.61919	0.280844	0.279281	1.00559	0.314611	NA
MIF	Sarcopenia vs. Old Healthy	0.780138	0.597022	0.593715	1.00557	0.314623	NA
GLTP	Sarcopenia vs. Old Healthy	15.6136	-0.120659	0.119994	-1.00554	0.314636	NA
MMS19	Sarcopenia vs. Young Healthy	48.4734	-0.0930531	0.0925507	-1.00543	0.31469	0.615661
IGHG1	Sarcopenia vs. Old Healthy	0.845553	0.654008	0.650533	1.00534	0.314732	NA
LINC02878	Sarcopenia vs. Young Healthy	6.50416	-0.207676	0.206582	-1.0053	0.314755	0.615698
MAMDC2	Sarcopenia vs. Old Healthy	5.15352	0.195457	0.194452	1.00517	0.314815	NA
PXDN	Sarcopenia vs. Old Healthy	18.2837	-0.158503	0.157698	-1.0051	0.314848	NA
GUSBP2	Sarcopenia vs. Old Healthy	0.613677	-0.606083	0.603049	-1.00503	0.314882	NA
PHF21B	Sarcopenia vs. Old Healthy	0.293023	0.758019	0.754227	1.00503	0.314884	NA
ZNF404	Sarcopenia vs. Young Healthy	1.14931	0.526	0.523379	1.00501	0.314893	0.615794
GBA2	Sarcopenia vs. Young Healthy	15.5718	0.14671	0.14599	1.00493	0.314931	0.615794
WNK1	Sarcopenia vs. Young Healthy	485.395	-0.0754313	0.0750681	-1.00484	0.314975	0.615794
EXOSC5	Old Healthy vs. Young Healthy	7.15756	-0.205826	0.204843	-1.0048	0.314993	0.682376
SHKBP1	Sarcopenia vs. Young Healthy	2.54654	-0.303053	0.301622	-1.00474	0.31502	0.615794
BBS7	Sarcopenia vs. Young Healthy	8.63326	0.181517	0.180664	1.00472	0.315032	0.615794
SOX3	Sarcopenia vs. Young Healthy	0.305	0.838954	0.835124	1.00459	0.315096	NA
CCDC59	Sarcopenia vs. Old Healthy	69.4184	0.074269	0.0739487	1.00433	0.315219	0.76895
RBMXL1	Sarcopenia vs. Young Healthy	21.5149	0.118618	0.118109	1.00432	0.315226	0.616085
PON2	Sarcopenia vs. Old Healthy	17.3536	-0.117044	0.116541	-1.00431	0.315227	NA
ZBTB1	Old Healthy vs. Young Healthy	32.7912	0.0961656	0.0957534	1.00431	0.315231	0.682657
C1QTNF9B	Sarcopenia vs. Young Healthy	0.362165	-0.841744	0.838155	-1.00428	0.315242	NA
PLPBP	Old Healthy vs. Young Healthy	50.4988	-0.0775811	0.0772511	-1.00427	0.315248	0.682657
NUBP1	Old Healthy vs. Young Healthy	30.9249	0.0975162	0.0971131	1.00415	0.315306	0.682657
RRP1	Sarcopenia vs. Young Healthy	8.33901	-0.17202	0.171315	-1.00412	0.315323	0.616185
DPP4	Old Healthy vs. Young Healthy	2.58283	-0.389417	0.387833	-1.00408	0.315338	0.682657
RFK	Sarcopenia vs. Old Healthy	27.1778	-0.0921299	0.0917606	-1.00402	0.315367	NA
SLC10A6	Sarcopenia vs. Young Healthy	0.542073	-0.632424	0.629897	-1.00401	0.315372	0.616192
TSSK3	Sarcopenia vs. Old Healthy	0.277564	0.899062	0.895607	1.00386	0.315448	NA
OSR1	Sarcopenia vs. Old Healthy	0.676268	-0.626799	0.624465	-1.00374	0.315505	NA
MARK3	Sarcopenia vs. Old Healthy	101.942	-0.0586546	0.0584373	-1.00372	0.315515	0.769136
C1orf43	Sarcopenia vs. Young Healthy	103.666	-0.168573	0.167977	-1.00355	0.315596	0.61646
PABPN1	Sarcopenia vs. Young Healthy	12.5725	-0.139802	0.139309	-1.00354	0.315601	0.61646
NRXN2	Sarcopenia vs. Old Healthy	0.957454	0.480955	0.479299	1.00345	0.315642	NA
P2RX5	Sarcopenia vs. Young Healthy	10.0932	0.179248	0.178634	1.00344	0.315648	0.616463
GIT2	Old Healthy vs. Young Healthy	37.6066	-0.0913412	0.0910288	-1.00343	0.315653	0.683222
IQSEC2	Sarcopenia vs. Old Healthy	16.5476	0.133093	0.132639	1.00342	0.315658	NA
PPP6R1	Sarcopenia vs. Old Healthy	6.58246	-0.179711	0.179108	-1.00337	0.315685	NA
LINC02846	Sarcopenia vs. Young Healthy	1.3696	0.535705	0.533934	1.00332	0.315708	0.616491
RAB2B	Old Healthy vs. Young Healthy	7.52448	0.189233	0.188648	1.0031	0.315811	0.683449
CNRIP1	Sarcopenia vs. Old Healthy	8.64837	0.17008	0.169617	1.00273	0.315993	NA
ITPA	Sarcopenia vs. Old Healthy	10.3712	-0.164583	0.164141	-1.00269	0.316009	NA
TP53BP1	Old Healthy vs. Young Healthy	42.4413	-0.0908834	0.0906426	-1.00266	0.316026	0.683535
KARS1	Sarcopenia vs. Young Healthy	188.148	0.0538734	0.0537314	1.00264	0.316033	0.616975
NIP7	Sarcopenia vs. Young Healthy	5.38051	-0.211816	0.211272	-1.00257	0.316066	0.616975
MBOAT7	Old Healthy vs. Young Healthy	6.04172	-0.213744	0.2132	-1.00255	0.316077	0.683535
RECK	Old Healthy vs. Young Healthy	3.3902	0.266277	0.265604	1.00253	0.316087	0.683535
C6	Sarcopenia vs. Young Healthy	0.548379	0.804547	0.802525	1.00252	0.316093	0.616975
ZNF684	Sarcopenia vs. Old Healthy	3.6455	0.237321	0.236725	1.00252	0.316094	NA
RPL23AP38	Old Healthy vs. Young Healthy	1.32647	-0.397821	0.396823	-1.00252	0.316094	0.683535
SLC24A2	Sarcopenia vs. Old Healthy	0.446163	0.727626	0.725859	1.00243	0.316134	NA
SYNPO2L	Old Healthy vs. Young Healthy	701.99	0.0746094	0.0744332	1.00237	0.316166	0.683535
PTOV1.AS1	Old Healthy vs. Young Healthy	3.03181	0.318601	0.317854	1.00235	0.316175	0.683535
SNHG18	Sarcopenia vs. Young Healthy	0.308912	0.833462	0.831514	1.00234	0.316178	NA
MAP3K20	Sarcopenia vs. Old Healthy	1850.81	-0.0534861	0.0533628	-1.00231	0.316194	0.770255
MTCO3P13	Sarcopenia vs. Old Healthy	0.347141	-1.10106	1.09862	-1.00222	0.316239	NA
RBMS3.AS3	Sarcopenia vs. Old Healthy	6.03271	-0.205711	0.205257	-1.00221	0.316242	NA
AAMDC	Sarcopenia vs. Young Healthy	254.588	-0.107799	0.107573	-1.0021	0.316297	0.617281
ZNF582.AS1	Old Healthy vs. Young Healthy	0.542406	0.759299	0.757759	1.00203	0.316329	NA
NR1D2	Sarcopenia vs. Young Healthy	147.821	0.0760547	0.0759025	1.00201	0.316341	0.617281
RPL17	Old Healthy vs. Young Healthy	30.9544	-0.116143	0.115912	-1.00199	0.31635	0.683727
PRKCH	Old Healthy vs. Young Healthy	14.2834	-0.135067	0.134806	-1.00194	0.316371	0.683727
MGARP	Sarcopenia vs. Old Healthy	0.631423	-0.571882	0.570797	-1.0019	0.316391	NA
OTULIN	Sarcopenia vs. Young Healthy	10.5728	0.177011	0.176678	1.00188	0.316401	0.617308
TMEM37	Sarcopenia vs. Old Healthy	1.00214	-0.500078	0.499237	-1.00168	0.316497	NA
COMMD6	Sarcopenia vs. Old Healthy	21.3244	0.16186	0.161592	1.00166	0.316509	NA
GID4	Old Healthy vs. Young Healthy	13.6677	-0.138976	0.138747	-1.00165	0.316513	0.683917
SYT13	Sarcopenia vs. Young Healthy	0.246206	-0.874248	0.872918	-1.00152	0.316574	NA
WNT9A	Sarcopenia vs. Young Healthy	3.06994	0.35607	0.355538	1.0015	0.316587	0.617561
MFNG	Old Healthy vs. Young Healthy	2.70308	0.286675	0.286292	1.00134	0.316662	0.684122
RPS3A	Sarcopenia vs. Young Healthy	129.679	0.0833197	0.0832148	1.00126	0.316701	0.617561
DLG5	Sarcopenia vs. Old Healthy	14.136	0.140238	0.140065	1.00123	0.316714	NA
LARS1	Sarcopenia vs. Young Healthy	162.715	0.0561694	0.0561016	1.00121	0.316727	0.617561
KMT2E.AS1	Sarcopenia vs. Young Healthy	1.23124	-0.488263	0.487686	-1.00118	0.316738	0.617561
BTG1	Sarcopenia vs. Young Healthy	79.3895	0.090231	0.0901282	1.00114	0.316759	0.617561
TIMM22	Old Healthy vs. Young Healthy	13.449	-0.145717	0.145589	-1.00088	0.316883	0.684482
STK32A	Sarcopenia vs. Old Healthy	0.425162	-0.679002	0.678467	-1.00079	0.316929	NA
GARS1.DT	Sarcopenia vs. Young Healthy	9.82495	0.169945	0.169833	1.00066	0.31699	0.617922
MRPS27	Old Healthy vs. Young Healthy	45.318	-0.0979179	0.0978555	-1.00064	0.317002	0.684568
STRAP	Old Healthy vs. Young Healthy	91.9655	-0.064594	0.0645566	-1.00058	0.317031	0.684568
CLGN	Sarcopenia vs. Old Healthy	2.66611	0.288108	0.287994	1.00039	0.317119	NA
NKTR	Old Healthy vs. Young Healthy	130.643	0.0807859	0.0807603	1.00032	0.317157	0.684662
TXNDC9	Sarcopenia vs. Old Healthy	6.91977	0.178965	0.178922	1.00024	0.317196	NA
RAD18	Sarcopenia vs. Old Healthy	3.89224	-0.22033	0.220284	-1.00021	0.31721	NA
SAT1	Sarcopenia vs. Old Healthy	15.9103	0.14624	0.14621	1.00021	0.317211	NA
CDIP1	Sarcopenia vs. Old Healthy	23.0756	-0.107565	0.10755	-1.00015	0.31724	NA
BDKRB2	Old Healthy vs. Young Healthy	1.13002	0.498447	0.498433	1.00003	0.317296	0.684662
COMMD9	Sarcopenia vs. Young Healthy	17.9053	-0.118197	0.118198	-0.999993	0.317314	0.618464
CACYBPP2	Old Healthy vs. Young Healthy	0.938747	-0.487145	0.48715	-0.99999	0.317315	0.684662
ACKR2	Sarcopenia vs. Old Healthy	1.15465	0.429455	0.429466	0.999974	0.317323	NA
FCGR2A	Old Healthy vs. Young Healthy	1.18848	0.483778	0.483819	0.999914	0.317352	0.684662
SAMD9	Sarcopenia vs. Old Healthy	8.98	-0.153692	0.15371	-0.999879	0.317369	NA
FAM220A	Old Healthy vs. Young Healthy	66.8901	0.0869946	0.0870155	0.99976	0.317427	0.684662
CCDC85C	Sarcopenia vs. Young Healthy	8.52829	-0.180895	0.180941	-0.999744	0.317434	0.618545
ELOVL4	Sarcopenia vs. Old Healthy	0.541379	0.561487	0.561642	0.999724	0.317444	NA
AP2A1	Sarcopenia vs. Young Healthy	10.9268	-0.166239	0.166286	-0.999718	0.317447	0.618545
RAP1A	Old Healthy vs. Young Healthy	64.6289	-0.0755797	0.0756051	-0.999665	0.317473	0.684662
ARFIP2	Sarcopenia vs. Young Healthy	3.31766	-0.276906	0.277019	-0.999592	0.317508	0.618575
MLH1	Old Healthy vs. Young Healthy	34.3272	-0.0871842	0.0872231	-0.999554	0.317526	0.684662
SDHAP1	Sarcopenia vs. Old Healthy	0.771969	-0.49622	0.496456	-0.999525	0.31754	NA
EIF2B5	Old Healthy vs. Young Healthy	33.2789	0.0935003	0.0935537	0.999429	0.317587	0.684662
MRTO4	Sarcopenia vs. Old Healthy	21.4606	0.117825	0.117895	0.999402	0.3176	NA
GEMIN2	Old Healthy vs. Young Healthy	3.44253	0.281183	0.281355	0.99939	0.317606	0.684662
NMRAL1	Sarcopenia vs. Old Healthy	1.19806	-0.443489	0.443764	-0.999379	0.317611	NA
STAM2	Old Healthy vs. Young Healthy	25.0358	-0.109581	0.109653	-0.999348	0.317626	0.684662
COMT	Sarcopenia vs. Old Healthy	9.37917	0.181701	0.18182	0.999346	0.317627	NA
SUOX	Sarcopenia vs. Old Healthy	14.0371	-0.122116	0.122198	-0.999329	0.317635	NA
SLCO4A1	Sarcopenia vs. Young Healthy	1.00334	0.510189	0.510532	0.999328	0.317636	0.618702
IFITM2	Sarcopenia vs. Old Healthy	41.6608	-0.102314	0.102384	-0.99932	0.31764	0.773148
SLC35D2	Sarcopenia vs. Young Healthy	1.22001	0.481723	0.482076	0.999268	0.317665	0.618702
TFDP2	Old Healthy vs. Young Healthy	11.3168	-0.161045	0.161165	-0.999261	0.317669	0.684662
GLIPR1	Sarcopenia vs. Old Healthy	4.75495	-0.232941	0.233143	-0.999133	0.31773	NA
SEC61B	Sarcopenia vs. Old Healthy	8.0806	0.198095	0.198296	0.998985	0.317802	NA
BRD2	Sarcopenia vs. Old Healthy	85.7835	0.0704702	0.0705448	0.998942	0.317823	0.773148
HERC2P3	Sarcopenia vs. Old Healthy	0.672584	0.648868	0.649625	0.998835	0.317875	NA
FHOD1	Sarcopenia vs. Young Healthy	186.571	-0.0831444	0.083248	-0.998755	0.317914	0.619097
SRGAP1	Old Healthy vs. Young Healthy	7.45293	-0.196152	0.196413	-0.998674	0.317952	0.68504
ZNF547	Old Healthy vs. Young Healthy	1.0147	-0.452396	0.453018	-0.998629	0.317975	0.68504
UBE2F	Sarcopenia vs. Young Healthy	28.8713	-0.101544	0.101685	-0.998613	0.317982	0.619142
PSMA3	Old Healthy vs. Young Healthy	88.5986	-0.0757425	0.0758514	-0.998564	0.318006	0.68504
HAS2	Sarcopenia vs. Old Healthy	2.60214	-0.282821	0.283272	-0.998407	0.318082	NA
PRRT4	Old Healthy vs. Young Healthy	0.866543	-0.568663	0.569662	-0.998246	0.31816	0.685143
DIXDC1	Old Healthy vs. Young Healthy	42.193	0.106331	0.106518	0.998242	0.318162	0.685143
FAM3C	Sarcopenia vs. Young Healthy	8.89478	0.199893	0.200247	0.99823	0.318168	0.619413
CNTRL	Sarcopenia vs. Old Healthy	13.8091	0.139603	0.139888	0.997964	0.318297	NA
ADAM15	Sarcopenia vs. Young Healthy	27.0194	0.150556	0.150867	0.997935	0.318311	0.619531
MAP2K4	Old Healthy vs. Young Healthy	54.9798	0.0774191	0.0775849	0.997863	0.318346	0.68539
UCP2	Sarcopenia vs. Young Healthy	32.2354	0.14378	0.144092	0.99783	0.318362	0.619531
RIMS1	Sarcopenia vs. Young Healthy	8.59177	-0.431245	0.432186	-0.997822	0.318366	0.619531
CENPX	Sarcopenia vs. Old Healthy	17.9762	-0.133019	0.133315	-0.997779	0.318387	NA
LRRFIP1P1	Old Healthy vs. Young Healthy	1.01799	0.509928	0.511073	0.99776	0.318396	0.68539
TTLL12	Old Healthy vs. Young Healthy	2.25606	-0.32572	0.326481	-0.997671	0.318439	0.68539
MRPS30	Sarcopenia vs. Young Healthy	73.8864	-0.0793579	0.0795529	-0.997548	0.318498	0.6197
CHFR	Sarcopenia vs. Young Healthy	2.83376	0.304765	0.305563	0.997388	0.318576	0.619738
CCDC184	Old Healthy vs. Young Healthy	0.557146	0.651062	0.652804	0.997332	0.318603	NA
VEGFA	Sarcopenia vs. Young Healthy	66.2606	-0.141713	0.142094	-0.997319	0.31861	0.619738
PCGF2	Old Healthy vs. Young Healthy	5.88963	-0.192885	0.193409	-0.997292	0.318623	0.685599
PLOD3	Old Healthy vs. Young Healthy	4.17375	0.254551	0.255259	0.997224	0.318656	0.685599
ZNF626	Sarcopenia vs. Old Healthy	6.18515	-0.188111	0.188637	-0.997208	0.318664	NA
MS4A6A	Sarcopenia vs. Old Healthy	7.5131	-0.195344	0.195892	-0.997205	0.318665	NA
PPT2	Old Healthy vs. Young Healthy	3.79672	0.237103	0.237784	0.997136	0.318698	0.685599
GPR89B	Sarcopenia vs. Old Healthy	1.44326	-0.361397	0.362455	-0.99708	0.318726	NA
INTS12	Sarcopenia vs. Old Healthy	11.7968	0.126801	0.12718	0.997022	0.318754	NA
SPCS2	Sarcopenia vs. Old Healthy	12.2684	-0.151236	0.151691	-0.997001	0.318764	NA
CA2	Old Healthy vs. Young Healthy	15.435	-0.137274	0.13769	-0.996976	0.318776	0.685627
SSTR1	Sarcopenia vs. Young Healthy	0.289081	-0.904108	0.906858	-0.996967	0.31878	NA
ASB7	Sarcopenia vs. Old Healthy	7.39469	0.171223	0.171749	0.996938	0.318795	NA
METAP1	Sarcopenia vs. Old Healthy	60.2866	-0.0619121	0.0621026	-0.996932	0.318797	0.774474
TCEA1	Sarcopenia vs. Old Healthy	27.1625	0.0917532	0.0920358	0.996929	0.318799	NA
PLAAT5	Sarcopenia vs. Young Healthy	0.483947	0.770464	0.77286	0.9969	0.318813	NA
ABLIM1	Sarcopenia vs. Old Healthy	114.23	-0.14462	0.145077	-0.996852	0.318836	0.774474
SEH1L	Old Healthy vs. Young Healthy	6.78597	-0.176639	0.177201	-0.996828	0.318848	0.685627
PSPC1.AS2	Sarcopenia vs. Old Healthy	0.236135	-0.977132	0.980267	-0.996802	0.318861	NA
PER1	Old Healthy vs. Young Healthy	57.2664	0.162273	0.162798	0.996775	0.318874	0.685627
ECE2	Old Healthy vs. Young Healthy	0.630963	-0.56356	0.565429	-0.996694	0.318913	NA
ELOA.AS1	Sarcopenia vs. Young Healthy	0.992113	0.502411	0.504087	0.996674	0.318923	0.620257
DPYSL4	Old Healthy vs. Young Healthy	0.488011	0.724567	0.727145	0.996454	0.319029	NA
CCDC3	Sarcopenia vs. Old Healthy	9.19516	-0.324324	0.325481	-0.996447	0.319033	NA
CAT	Sarcopenia vs. Young Healthy	69.1727	0.118575	0.119004	0.99639	0.319061	0.620437
GATC	Old Healthy vs. Young Healthy	27.3134	-0.127568	0.128031	-0.996386	0.319063	0.685781
PPCDC	Sarcopenia vs. Old Healthy	1.38505	-0.395418	0.396881	-0.996316	0.319097	NA
PAN2	Old Healthy vs. Young Healthy	1.79172	-0.397666	0.399151	-0.996281	0.319114	0.685781
ZBTB7A	Old Healthy vs. Young Healthy	166.13	-0.06218	0.0624125	-0.996274	0.319117	0.685781
CFAP58	Sarcopenia vs. Old Healthy	4.43148	0.219765	0.220596	0.996233	0.319137	NA
RDH14	Sarcopenia vs. Old Healthy	61.6039	0.063899	0.0641446	0.996171	0.319167	0.774474
SRA1	Sarcopenia vs. Old Healthy	13.9299	-0.132924	0.133439	-0.996136	0.319184	NA
TMEM185B	Old Healthy vs. Young Healthy	4.48983	-0.219336	0.22019	-0.996123	0.31919	0.685781
ARMC1	Old Healthy vs. Young Healthy	101.383	0.0790906	0.0794026	0.996071	0.319216	0.685781
SORBS3	Sarcopenia vs. Old Healthy	5.67863	0.18211	0.182842	0.996	0.31925	NA
GLG1	Sarcopenia vs. Old Healthy	158.919	-0.0682005	0.0684747	-0.995996	0.319252	0.774474
SLC46A1	Sarcopenia vs. Old Healthy	0.816711	-0.5298	0.531966	-0.995929	0.319285	NA
SERPINA5	Old Healthy vs. Young Healthy	29.9227	0.420147	0.421872	0.99591	0.319294	0.685832
LINC01354	Sarcopenia vs. Old Healthy	1.4274	0.35815	0.359671	0.995772	0.319361	NA
SMAD2	Sarcopenia vs. Young Healthy	45.3543	0.0853466	0.0857091	0.995771	0.319362	0.620886
ZNF318	Sarcopenia vs. Old Healthy	30.5405	0.0853832	0.0857463	0.995765	0.319365	NA
SAP130	Old Healthy vs. Young Healthy	7.79734	0.173806	0.174557	0.9957	0.319396	0.685935
ZC3H7B	Sarcopenia vs. Old Healthy	15.8179	0.115057	0.11556	0.995644	0.319423	NA
FUNDC2	Sarcopenia vs. Young Healthy	49.8716	-0.0853664	0.0857432	-0.995606	0.319442	0.620886
CTDSPL	Sarcopenia vs. Young Healthy	20.909	-0.161703	0.162419	-0.995594	0.319447	0.620886
SUN2	Sarcopenia vs. Old Healthy	24.5338	0.123988	0.124542	0.995548	0.31947	NA
PCGF6	Sarcopenia vs. Young Healthy	5.84119	-0.201806	0.20271	-0.995536	0.319475	0.620886
COX8A	Sarcopenia vs. Old Healthy	288.933	-0.091073	0.0914898	-0.995444	0.31952	0.774486
ZNF480	Sarcopenia vs. Young Healthy	33.4384	0.106317	0.106821	0.995284	0.319598	0.620919
PDK3	Sarcopenia vs. Young Healthy	1.72675	0.426347	0.428377	0.995262	0.319609	0.620919
FOXD3	Sarcopenia vs. Old Healthy	1.0805	0.524543	0.527063	0.99522	0.319629	NA
AP1G1	Sarcopenia vs. Young Healthy	36.9104	-0.0908473	0.0912876	-0.995176	0.31965	0.620919
ALMS1.IT1	Sarcopenia vs. Old Healthy	0.685173	0.560337	0.56306	0.995165	0.319656	NA
RPL36AP33	Sarcopenia vs. Young Healthy	0.55789	0.696182	0.699594	0.995123	0.319676	0.620919
CYTH3	Sarcopenia vs. Old Healthy	33.53	-0.102522	0.103029	-0.995078	0.319698	NA
ZNF267	Sarcopenia vs. Old Healthy	8.7551	0.164936	0.165755	0.995059	0.319707	NA
VIT	Sarcopenia vs. Young Healthy	9.00684	0.193597	0.194572	0.99499	0.319741	0.620926
ZNF761	Sarcopenia vs. Old Healthy	2.3669	0.307143	0.308705	0.994939	0.319766	NA
ATG7	Old Healthy vs. Young Healthy	10.7272	0.168831	0.169691	0.994931	0.31977	0.686522
ZNF319	Sarcopenia vs. Young Healthy	4.14843	-0.257061	0.258372	-0.994927	0.319772	0.620926
HMGB3	Old Healthy vs. Young Healthy	4.57146	0.273088	0.274483	0.994916	0.319777	0.686522
SPPL2A	Sarcopenia vs. Old Healthy	192.583	-0.0850644	0.085513	-0.994754	0.319856	0.774486
FAM126B	Sarcopenia vs. Young Healthy	16.7134	0.12019	0.120832	0.994686	0.319889	0.620987
ABI1	Old Healthy vs. Young Healthy	20.4261	-0.109239	0.109824	-0.994671	0.319896	0.686562
ZNF236	Sarcopenia vs. Old Healthy	14.0058	0.120052	0.120697	0.994661	0.319901	NA
DDAH2	Sarcopenia vs. Young Healthy	7.75509	0.198491	0.199558	0.99465	0.319907	0.620987
COMMD2	Sarcopenia vs. Old Healthy	15.3188	0.115762	0.116386	0.994641	0.319911	NA
PLD6	Old Healthy vs. Young Healthy	1.97364	0.37883	0.380901	0.994565	0.319948	0.686562
TACR3	Old Healthy vs. Young Healthy	0.314605	-0.773881	0.778152	-0.994512	0.319974	NA
INKA2	Old Healthy vs. Young Healthy	5.01351	-0.227738	0.228997	-0.994505	0.319977	0.686562
HMGCS1	Old Healthy vs. Young Healthy	20.5504	-0.107112	0.107712	-0.994431	0.320013	0.686562
KYNU	Sarcopenia vs. Young Healthy	0.545973	0.694997	0.69891	0.994402	0.320027	0.620987
BCLAF1P2	Sarcopenia vs. Young Healthy	0.421889	-0.695676	0.699649	-0.994321	0.320067	NA
LMAN2L	Sarcopenia vs. Young Healthy	10.624	0.17365	0.174659	0.994226	0.320113	0.620987
TUBGCP2	Old Healthy vs. Young Healthy	43.1738	0.0890494	0.0895697	0.994192	0.32013	0.686609
METRNL	Old Healthy vs. Young Healthy	2.32658	0.37261	0.37486	0.993998	0.320224	0.686609
ZNF37BP	Sarcopenia vs. Young Healthy	9.40867	0.167715	0.168729	0.993996	0.320225	0.620987
RAPH1	Sarcopenia vs. Young Healthy	21.8084	0.146879	0.147777	0.993925	0.320259	0.620987
C1orf115	Sarcopenia vs. Young Healthy	13.3289	0.213405	0.214719	0.993881	0.320281	0.620987
CST6	Sarcopenia vs. Old Healthy	0.361889	0.857093	0.862374	0.993876	0.320283	NA
RASA2	Old Healthy vs. Young Healthy	7.45451	0.190668	0.19185	0.993841	0.3203	0.686609
ISG15	Sarcopenia vs. Old Healthy	1.99755	0.337797	0.339894	0.993832	0.320305	NA
ADAT2	Old Healthy vs. Young Healthy	2.48139	0.29669	0.298569	0.993706	0.320366	0.686609
LINC01588	Old Healthy vs. Young Healthy	0.935707	-0.515668	0.518941	-0.993692	0.320373	0.686609
P2RX7	Old Healthy vs. Young Healthy	1.19556	0.441906	0.444712	0.993691	0.320374	0.686609
NIM1K	Sarcopenia vs. Young Healthy	0.822732	0.596438	0.600235	0.993674	0.320382	0.620987
ERMAP	Sarcopenia vs. Young Healthy	1.64321	-0.392666	0.395168	-0.993669	0.320384	0.620987
ARL2	Sarcopenia vs. Young Healthy	54.5574	-0.0863816	0.0869337	-0.993649	0.320394	0.620987
ASH1L	Sarcopenia vs. Young Healthy	295.421	0.0469367	0.0472373	0.993636	0.3204	0.620987
TMEM231	Sarcopenia vs. Young Healthy	0.833868	0.572023	0.575691	0.993628	0.320404	0.620987
NTRK3	Old Healthy vs. Young Healthy	3.53696	0.348784	0.351028	0.993608	0.320414	0.686609
CNPY3	Sarcopenia vs. Old Healthy	4.37856	0.227723	0.229188	0.993606	0.320415	NA
BCR	Sarcopenia vs. Young Healthy	1.46226	0.453814	0.456758	0.993554	0.32044	0.620987
CSF3R	Sarcopenia vs. Young Healthy	1.51058	0.473115	0.476191	0.99354	0.320447	0.620987
NDST1	Old Healthy vs. Young Healthy	42.3286	-0.095807	0.096449	-0.993344	0.320543	0.686766
TMEM168	Sarcopenia vs. Young Healthy	8.80932	0.169179	0.17033	0.993241	0.320593	0.621041
CRNKL1	Sarcopenia vs. Young Healthy	57.8552	0.0744144	0.0749222	0.993222	0.320602	0.621041
NEK3	Old Healthy vs. Young Healthy	5.06891	0.22418	0.225712	0.993215	0.320605	0.686766
ZNF439	Old Healthy vs. Young Healthy	0.733958	-0.537095	0.540764	-0.993215	0.320605	NA
SERINC1	Sarcopenia vs. Young Healthy	244.56	0.0504905	0.0508362	0.9932	0.320613	0.621041
PTK7	Sarcopenia vs. Old Healthy	0.407063	-0.747913	0.753052	-0.993176	0.320624	NA
ATP6V0A2	Sarcopenia vs. Old Healthy	11.8567	-0.140114	0.141078	-0.993164	0.32063	NA
SEPTIN7.DT	Sarcopenia vs. Old Healthy	2.70204	-0.279728	0.281656	-0.993155	0.320634	NA
RAB30	Old Healthy vs. Young Healthy	27.6204	-0.121373	0.122214	-0.993123	0.32065	0.686766
OGFRL1	Sarcopenia vs. Old Healthy	27.9185	-0.0992557	0.0999456	-0.993097	0.320663	NA
ANKRD17	Sarcopenia vs. Old Healthy	165.55	-0.0506853	0.0510406	-0.993039	0.320691	0.774486
TTC17	Sarcopenia vs. Young Healthy	32.9807	0.102066	0.102791	0.992954	0.320732	0.621138
ATOH8	Sarcopenia vs. Young Healthy	10.5252	0.173648	0.174888	0.992908	0.320755	0.621138
ADGRF4	Old Healthy vs. Young Healthy	0.441217	0.775729	0.781311	0.992855	0.32078	NA
LINC02256	Old Healthy vs. Young Healthy	0.289802	-0.827199	0.833157	-0.992848	0.320784	NA
RPL12P4	Old Healthy vs. Young Healthy	0.403615	0.706411	0.711731	0.992525	0.320942	NA
ZMAT3	Sarcopenia vs. Old Healthy	31.5747	0.0897448	0.0904208	0.992525	0.320942	NA
NTHL1	Old Healthy vs. Young Healthy	3.68991	-0.26711	0.269133	-0.992482	0.320963	0.687218
CZIB	Old Healthy vs. Young Healthy	34.1095	0.0857362	0.0863869	0.992468	0.320969	0.687218
RNY1P16	Old Healthy vs. Young Healthy	0.503832	0.66331	0.668475	0.992274	0.321064	NA
LINC02693	Sarcopenia vs. Old Healthy	6.82406	-0.18316	0.184594	-0.992229	0.321086	NA
FANCF	Sarcopenia vs. Young Healthy	1.62502	-0.411781	0.415023	-0.992187	0.321106	0.621729
ATAD2	Sarcopenia vs. Old Healthy	7.83379	0.173527	0.174898	0.992162	0.321119	NA
INTS11	Old Healthy vs. Young Healthy	15.3018	-0.125811	0.126816	-0.992073	0.321162	0.687514
CRYBB2P1	Sarcopenia vs. Old Healthy	2.60311	0.265387	0.267527	0.992	0.321198	NA
CDC20P1	Old Healthy vs. Young Healthy	0.294266	-1.00146	1.00955	-0.991985	0.321205	NA
APOL2	Old Healthy vs. Young Healthy	9.90353	-0.170757	0.172146	-0.991932	0.321231	0.687546
CHCHD6	Sarcopenia vs. Young Healthy	1.77636	0.376458	0.379555	0.991841	0.321275	0.621958
ZNF587B	Sarcopenia vs. Old Healthy	6.39544	-0.186158	0.187705	-0.991755	0.321317	NA
SREK1	Sarcopenia vs. Young Healthy	108.389	0.0773964	0.078043	0.991714	0.321337	0.621958
SLU7	Sarcopenia vs. Young Healthy	194.575	0.0607817	0.0612928	0.991662	0.321362	0.621958
LINC02089	Sarcopenia vs. Old Healthy	0.24445	-0.964147	0.972274	-0.991642	0.321372	NA
NOL8	Sarcopenia vs. Old Healthy	40.7172	0.0845998	0.0853157	0.991608	0.321389	0.774486
DENND10	Sarcopenia vs. Old Healthy	8.84598	0.161732	0.163104	0.991587	0.321399	NA
ERFE	Sarcopenia vs. Young Healthy	0.561962	0.671434	0.677147	0.991563	0.321411	0.621962
LRWD1	Sarcopenia vs. Young Healthy	0.957458	0.485876	0.490072	0.991438	0.321472	0.621991
TMEM107	Sarcopenia vs. Old Healthy	2.23781	0.329191	0.332049	0.991394	0.321493	NA
HYAL1	Old Healthy vs. Young Healthy	3.67441	0.262825	0.265124	0.991328	0.321525	0.68806
RN7SL329P	Sarcopenia vs. Young Healthy	0.253009	0.870603	0.878354	0.991175	0.3216	NA
KLF13	Sarcopenia vs. Old Healthy	49.378	0.123076	0.124172	0.991174	0.3216	0.774486
NEURL1B	Old Healthy vs. Young Healthy	12.2034	-0.216598	0.218539	-0.991119	0.321627	0.688081
RADIL	Sarcopenia vs. Old Healthy	3.94725	-0.261883	0.264232	-0.991112	0.321631	NA
RAPGEF5	Old Healthy vs. Young Healthy	11.8579	-0.172173	0.173722	-0.991083	0.321645	0.688081
GNPDA2	Sarcopenia vs. Young Healthy	8.12052	-0.178928	0.180539	-0.991078	0.321648	0.622242
HM13	Old Healthy vs. Young Healthy	16.5207	0.121685	0.122793	0.990974	0.321698	0.688081
TCTEX1D2	Old Healthy vs. Young Healthy	0.753573	0.551729	0.556768	0.99095	0.32171	NA
KIAA1755	Old Healthy vs. Young Healthy	0.380087	0.763795	0.770785	0.990931	0.321719	NA
AP2A2	Sarcopenia vs. Young Healthy	12.7716	0.13959	0.140874	0.990887	0.321741	0.622333
SON	Old Healthy vs. Young Healthy	433.608	0.0478863	0.0483288	0.990845	0.321761	0.6881
KMT2E	Sarcopenia vs. Old Healthy	273.468	0.0442966	0.0447077	0.990805	0.321781	0.774486
SERPINE1	Old Healthy vs. Young Healthy	1.26424	0.465375	0.469741	0.990707	0.321829	0.688128
ANKRD11	Sarcopenia vs. Old Healthy	319.486	0.050076	0.0505463	0.990697	0.321834	0.774486
ZNF644	Sarcopenia vs. Young Healthy	121.285	0.0636335	0.0642326	0.990674	0.321845	0.622445
CACNB3	Sarcopenia vs. Young Healthy	0.966592	-0.510988	0.515904	-0.990471	0.321944	0.622548
PRKAB2	Sarcopenia vs. Old Healthy	181.368	0.0695321	0.070215	0.990275	0.32204	0.774486
TGIF1	Sarcopenia vs. Old Healthy	1.3635	0.394631	0.398514	0.990257	0.322048	NA
HACD3	Old Healthy vs. Young Healthy	11.7012	0.151975	0.15348	0.990195	0.322079	0.68837
EIF1AD	Old Healthy vs. Young Healthy	3.38719	0.264588	0.267221	0.990145	0.322103	0.68837
HOXB7	Old Healthy vs. Young Healthy	2.25218	-0.328441	0.331711	-0.990141	0.322105	0.68837
MIR30C2	Old Healthy vs. Young Healthy	0.299554	0.724595	0.731845	0.990093	0.322129	NA
CTPS1	Sarcopenia vs. Young Healthy	9.56242	0.160937	0.162549	0.990083	0.322134	0.622781
ZNF32	Sarcopenia vs. Old Healthy	27.3278	-0.114791	0.115944	-0.990055	0.322147	NA
MMS22L	Sarcopenia vs. Old Healthy	2.37036	0.279443	0.282255	0.990039	0.322155	NA
TIGD5	Sarcopenia vs. Young Healthy	6.21632	-0.221747	0.223979	-0.990036	0.322157	0.622781
TRAM1	Old Healthy vs. Young Healthy	29.2417	0.102065	0.1031	0.989963	0.322192	0.688441
MRTFB	Sarcopenia vs. Old Healthy	39.6269	-0.0857326	0.086602	-0.98996	0.322193	0.774486
ZNF665	Old Healthy vs. Young Healthy	0.700382	-0.552577	0.558182	-0.989959	0.322194	NA
BRWD1.AS2	Sarcopenia vs. Old Healthy	0.258615	-0.976899	0.986826	-0.989941	0.322203	NA
HBG1	Sarcopenia vs. Old Healthy	0.561697	1.49823	1.51345	0.989938	0.322204	NA
THAP3	Sarcopenia vs. Old Healthy	8.53645	0.150582	0.152122	0.98988	0.322233	NA
GALNT12	Sarcopenia vs. Young Healthy	2.08299	0.389499	0.393519	0.989783	0.32228	0.62293
MAP3K7	Old Healthy vs. Young Healthy	37.7338	-0.0918019	0.0927608	-0.989663	0.322339	0.688548
ANKRD50	Old Healthy vs. Young Healthy	9.34794	-0.16718	0.168932	-0.989629	0.322356	0.688548
ROCK2	Sarcopenia vs. Old Healthy	764.635	-0.0619425	0.0625921	-0.989621	0.322359	0.774486
DUS4L	Sarcopenia vs. Old Healthy	5.84537	-0.185684	0.187644	-0.989559	0.32239	NA
PPP1R3E	Sarcopenia vs. Young Healthy	7.11392	0.190538	0.192549	0.989553	0.322393	0.623059
LRRC3B	Sarcopenia vs. Old Healthy	5.58702	-0.345162	0.348822	-0.98951	0.322414	NA
EFR3A	Old Healthy vs. Young Healthy	152.534	-0.0749102	0.0757107	-0.989426	0.322455	0.688548
FERMT2	Old Healthy vs. Young Healthy	41.0257	-0.0930838	0.0940796	-0.989416	0.32246	0.688548
DGCR6	Sarcopenia vs. Old Healthy	43.3611	-0.14038	0.141895	-0.989319	0.322507	0.774486
PLXNA1	Sarcopenia vs. Young Healthy	15.6627	0.13313	0.134567	0.989315	0.322509	0.623195
FNTB	Old Healthy vs. Young Healthy	8.9128	-0.165321	0.167127	-0.989198	0.322566	0.68866
VDAC1	Sarcopenia vs. Old Healthy	649.941	-0.0655763	0.0662967	-0.989133	0.322598	0.774486
KDM2B	Old Healthy vs. Young Healthy	19.0897	-0.126449	0.12785	-0.989041	0.322643	0.688708
NUDT21	Sarcopenia vs. Old Healthy	27.7767	0.0910408	0.0920584	0.988946	0.32269	NA
VAMP1	Sarcopenia vs. Young Healthy	0.571197	-0.640079	0.647276	-0.988881	0.322721	0.623516
ACSS1	Sarcopenia vs. Old Healthy	21.6049	0.179786	0.18181	0.988865	0.322729	NA
ZNF704	Sarcopenia vs. Old Healthy	45.3867	0.0896229	0.0906345	0.988839	0.322742	0.774486
RNGTT	Sarcopenia vs. Old Healthy	8.103	-0.152881	0.15461	-0.988816	0.322753	NA
FDPS	Sarcopenia vs. Old Healthy	22.2683	-0.0978188	0.098928	-0.988788	0.322767	NA
SAMHD1	Sarcopenia vs. Young Healthy	34.277	-0.111027	0.112287	-0.98878	0.322771	0.623522
RELT	Sarcopenia vs. Young Healthy	6.20852	-0.246628	0.249467	-0.988616	0.322851	0.623587
PLPP1	Sarcopenia vs. Old Healthy	51.4824	-0.107653	0.108898	-0.98856	0.322879	0.774486
MXD4	Sarcopenia vs. Old Healthy	33.3384	-0.0868864	0.0879143	-0.988308	0.323002	NA
RTN4RL1	Sarcopenia vs. Young Healthy	1.32958	-0.433177	0.438309	-0.988291	0.32301	0.623677
SUGP1	Sarcopenia vs. Old Healthy	18.9449	0.118122	0.119522	0.988286	0.323012	NA
C6orf226	Sarcopenia vs. Young Healthy	4.50154	-0.238741	0.241577	-0.988259	0.323026	0.623677
ZNF404	Sarcopenia vs. Old Healthy	1.14931	-0.4045	0.409307	-0.988254	0.323028	NA
PHF1	Sarcopenia vs. Young Healthy	8.65931	0.168658	0.170665	0.988239	0.323036	0.623677
GBA2	Old Healthy vs. Young Healthy	15.5718	0.139029	0.140686	0.988218	0.323046	0.689451
PRKD1	Sarcopenia vs. Young Healthy	1.95336	0.357728	0.362064	0.988025	0.32314	0.623789
CRLF1	Sarcopenia vs. Old Healthy	4.18509	-0.232632	0.235457	-0.987999	0.323153	NA
SPAG7	Sarcopenia vs. Old Healthy	257.173	-0.0678729	0.0687017	-0.987937	0.323184	0.774486
NUDCD2	Sarcopenia vs. Old Healthy	14.7802	-0.146744	0.148566	-0.987734	0.323283	NA
GBP4	Old Healthy vs. Young Healthy	25.781	0.138424	0.140144	0.987733	0.323284	0.689598
SPATA13	Old Healthy vs. Young Healthy	3.51095	0.254921	0.258097	0.987694	0.323303	0.689598
OSER1	Old Healthy vs. Young Healthy	45.7947	-0.0834456	0.0844873	-0.987671	0.323314	0.689598
SIRT5	Sarcopenia vs. Old Healthy	35.7936	-0.0922082	0.0933593	-0.98767	0.323314	NA
BATF3	Old Healthy vs. Young Healthy	0.61063	-0.619757	0.627547	-0.987587	0.323355	NA
TASOR	Old Healthy vs. Young Healthy	29.3727	0.10548	0.106807	0.987573	0.323362	0.689598
TOPORS	Sarcopenia vs. Old Healthy	59.5216	0.0667746	0.0676151	0.98757	0.323363	0.774486
NHSL1	Sarcopenia vs. Old Healthy	0.944188	-0.477318	0.483334	-0.987552	0.323372	NA
NFIB	Sarcopenia vs. Young Healthy	277.224	0.0542997	0.0549904	0.987439	0.323428	0.624255
MAPRE1	Old Healthy vs. Young Healthy	6.26981	0.198106	0.200634	0.987398	0.323448	0.689598
DSP	Sarcopenia vs. Old Healthy	2.40192	0.318912	0.322996	0.987357	0.323468	NA
SNX11	Old Healthy vs. Young Healthy	5.42873	-0.206652	0.209308	-0.987313	0.323489	0.689598
PDCD5	Old Healthy vs. Young Healthy	72.0909	-0.0853441	0.0864547	-0.987154	0.323567	0.689598
TMBIM4	Sarcopenia vs. Old Healthy	105.178	-0.0733559	0.0743131	-0.987119	0.323584	0.774486
CTDP1	Sarcopenia vs. Young Healthy	3.57718	0.263094	0.266532	0.987102	0.323593	0.624484
PPP1R12B	Old Healthy vs. Young Healthy	608.729	-0.0491274	0.0497696	-0.987096	0.323595	0.689598
ZNF521	Sarcopenia vs. Old Healthy	6.13816	0.209604	0.212352	0.987059	0.323614	NA
MICOS13	Sarcopenia vs. Old Healthy	29.5481	0.0987379	0.100035	0.987034	0.323626	NA
FAM218A	Sarcopenia vs. Old Healthy	0.932319	0.462844	0.468929	0.987023	0.323631	NA
TRDMT1	Sarcopenia vs. Old Healthy	4.5025	0.200681	0.203323	0.987007	0.323639	NA
ADCY5	Sarcopenia vs. Young Healthy	1.44217	0.437924	0.443718	0.986942	0.323671	0.624546
PPP3CB	Old Healthy vs. Young Healthy	280.068	-0.0732257	0.0741963	-0.986918	0.323683	0.689598
TRPV3	Sarcopenia vs. Old Healthy	0.688237	0.543117	0.550343	0.98687	0.323706	NA
TSKU	Old Healthy vs. Young Healthy	1.99479	-0.371713	0.376662	-0.986861	0.323711	0.689598
LRRC56	Sarcopenia vs. Old Healthy	1.51399	-0.437929	0.443806	-0.986757	0.323762	NA
PPP1R26	Sarcopenia vs. Old Healthy	2.50308	-0.292681	0.296614	-0.98674	0.32377	NA
NDUFB6	Old Healthy vs. Young Healthy	62.6882	-0.0880316	0.0892168	-0.986716	0.323782	0.689598
TDRD10	Old Healthy vs. Young Healthy	0.340716	0.74752	0.7576	0.986694	0.323792	NA
NEMF	Sarcopenia vs. Old Healthy	300.104	-0.055108	0.0558528	-0.986664	0.323807	0.774486
MRPS31	Sarcopenia vs. Old Healthy	81.2574	-0.0801832	0.0812697	-0.986632	0.323823	0.774486
ELK4	Old Healthy vs. Young Healthy	55.4121	-0.0809158	0.0820134	-0.986617	0.323831	0.689598
SPTLC1	Sarcopenia vs. Old Healthy	3.76083	0.223734	0.226788	0.986535	0.323871	NA
PCYT2	Old Healthy vs. Young Healthy	10.2396	-0.16885	0.171155	-0.986529	0.323873	0.689598
DPY19L1	Old Healthy vs. Young Healthy	3.54228	-0.28629	0.29023	-0.986424	0.323925	0.689598
EPCAM	Sarcopenia vs. Old Healthy	0.209681	0.89754	0.909927	0.986387	0.323943	NA
PRKD3	Old Healthy vs. Young Healthy	45.3224	0.0941687	0.0954689	0.986381	0.323946	0.689598
UBN1	Sarcopenia vs. Old Healthy	119.492	0.0605198	0.061356	0.986372	0.323951	0.774486
EPS8L2	Sarcopenia vs. Young Healthy	0.312802	0.808723	0.819983	0.986268	0.324002	NA
BDH1	Sarcopenia vs. Young Healthy	9.15685	-0.291843	0.295914	-0.986245	0.324013	0.625045
FHL1	Sarcopenia vs. Old Healthy	3948.87	-0.0542079	0.0549664	-0.986202	0.324034	0.774486
SPINK5	Old Healthy vs. Young Healthy	3.01763	0.586541	0.594781	0.986146	0.324062	0.689598
AIP	Sarcopenia vs. Old Healthy	8.67499	0.14729	0.149366	0.986096	0.324086	NA
PDGFRA	Sarcopenia vs. Old Healthy	14.9222	-0.147906	0.149993	-0.986087	0.32409	NA
KIFBP	Sarcopenia vs. Young Healthy	97.2123	0.0935866	0.0949072	0.986086	0.324091	0.625045
FLNB	Sarcopenia vs. Old Healthy	6.79711	0.201874	0.204727	0.986065	0.324101	NA
VPS26B	Sarcopenia vs. Young Healthy	10.2694	-0.149972	0.152096	-0.986036	0.324116	0.625045
SNHG25	Sarcopenia vs. Old Healthy	86.0419	0.103805	0.105277	0.986024	0.324122	0.774486
GLOD4	Old Healthy vs. Young Healthy	18.2071	0.128238	0.130067	0.985944	0.324161	0.689598
HHIP.AS1	Sarcopenia vs. Young Healthy	0.362823	0.789232	0.800604	0.985795	0.324234	NA
PTPRO	Sarcopenia vs. Young Healthy	0.636402	0.615519	0.624397	0.985782	0.32424	0.625045
ANGPTL1	Old Healthy vs. Young Healthy	46.403	0.129487	0.131361	0.985739	0.324261	0.689598
GCC2	Sarcopenia vs. Young Healthy	184.012	0.052192	0.0529473	0.985735	0.324263	0.625045
CUX1	Sarcopenia vs. Young Healthy	164.804	0.0619131	0.0628128	0.985677	0.324292	0.625045
MAPK8	Sarcopenia vs. Young Healthy	18.6242	-0.117835	0.119547	-0.985674	0.324293	0.625045
KLF8	Sarcopenia vs. Old Healthy	3.3493	-0.289745	0.293966	-0.985642	0.324309	NA
LSS	Old Healthy vs. Young Healthy	10.8884	0.158295	0.160605	0.985613	0.324323	0.689598
SEPTIN11	Sarcopenia vs. Old Healthy	79.2807	-0.0838655	0.0850931	-0.985574	0.324342	0.774486
ZNF350	Sarcopenia vs. Young Healthy	4.14282	0.258762	0.262552	0.985567	0.324346	0.625045
ATP6V1G1	Sarcopenia vs. Young Healthy	158.149	0.0640667	0.065006	0.98555	0.324354	0.625045
GOLGA8N	Old Healthy vs. Young Healthy	0.673026	0.624782	0.633944	0.985547	0.324356	NA
CDK11B	Old Healthy vs. Young Healthy	77.8691	0.0869009	0.0881795	0.9855	0.324379	0.689598
GTF2H2B	Old Healthy vs. Young Healthy	3.21863	0.296609	0.300975	0.985496	0.324381	0.689598
TMEM178B	Sarcopenia vs. Young Healthy	21.0368	0.237938	0.241445	0.985472	0.324392	0.625045
ACVR2B.AS1	Old Healthy vs. Young Healthy	5.9117	-0.199205	0.202147	-0.985449	0.324404	0.689598
NSMF	Old Healthy vs. Young Healthy	2.94038	-0.296855	0.301243	-0.985434	0.324411	0.689598
PIGC	Old Healthy vs. Young Healthy	14.7116	0.127608	0.129497	0.985414	0.324421	0.689598
DDX19B	Sarcopenia vs. Young Healthy	15.5767	-0.135448	0.137458	-0.985376	0.324439	0.625046
SNORA31	Sarcopenia vs. Old Healthy	0.851146	0.610729	0.619811	0.985348	0.324453	NA
RALGAPA1P1	Old Healthy vs. Young Healthy	0.541832	0.647753	0.657419	0.985298	0.324478	NA
TIMP4	Sarcopenia vs. Young Healthy	8.97382	0.225947	0.229332	0.985242	0.324505	0.625077
AGAP4	Sarcopenia vs. Young Healthy	0.579931	0.839161	0.851805	0.985156	0.324548	0.625077
SLC2A6	Sarcopenia vs. Young Healthy	0.668994	0.670839	0.681018	0.985053	0.324598	0.625085
PTAFR	Sarcopenia vs. Old Healthy	1.4526	0.36804	0.373657	0.984966	0.324641	NA
ST13P6	Sarcopenia vs. Old Healthy	0.379402	0.637965	0.647722	0.984937	0.324655	NA
SC5D	Old Healthy vs. Young Healthy	9.50058	-0.151471	0.153789	-0.984924	0.324661	0.689827
GNG5	Old Healthy vs. Young Healthy	109.027	-0.119418	0.12125	-0.984889	0.324679	0.689827
IRF4	Sarcopenia vs. Old Healthy	0.232623	0.908588	0.922529	0.984889	0.324679	NA
ARHGEF37	Old Healthy vs. Young Healthy	21.8086	-0.146491	0.148743	-0.984862	0.324692	0.689827
PLEKHA8P1	Sarcopenia vs. Old Healthy	1.86225	0.357186	0.362685	0.984839	0.324703	NA
PARM1	Old Healthy vs. Young Healthy	36.444	0.135977	0.138096	0.984653	0.324794	0.689929
ZNF502	Sarcopenia vs. Old Healthy	6.04576	0.193197	0.196209	0.984651	0.324795	NA
ZFP64	Sarcopenia vs. Old Healthy	5.39048	0.190635	0.193609	0.984639	0.324801	NA
ELOVL1	Sarcopenia vs. Old Healthy	2.90599	0.261937	0.266024	0.984638	0.324802	NA
EPM2A	Sarcopenia vs. Young Healthy	68.366	-0.0675223	0.0685768	-0.984622	0.32481	0.625404
MANBAL	Sarcopenia vs. Old Healthy	5.16572	0.181523	0.184358	0.984621	0.32481	NA
MFAP3L	Sarcopenia vs. Old Healthy	8.53635	0.442157	0.449088	0.984568	0.324836	NA
STEAP4	Sarcopenia vs. Old Healthy	21.5996	0.120926	0.12283	0.984498	0.324871	NA
RNFT1	Old Healthy vs. Young Healthy	3.50062	-0.240488	0.244279	-0.98448	0.324879	0.689994
PHF13	Sarcopenia vs. Young Healthy	6.11122	0.201392	0.2046	0.984317	0.32496	0.625603
JAKMIP3	Sarcopenia vs. Old Healthy	2.31236	-0.307208	0.31211	-0.984296	0.32497	NA
TRIM32	Old Healthy vs. Young Healthy	16.1779	0.123113	0.125084	0.98424	0.324997	0.690129
GALNT6	Old Healthy vs. Young Healthy	0.799221	0.537534	0.546165	0.984197	0.325019	NA
GLMP	Old Healthy vs. Young Healthy	3.18194	0.297845	0.302651	0.98412	0.325057	0.69014
PTP4A2P1	Sarcopenia vs. Young Healthy	0.984826	-0.586013	0.59547	-0.984119	0.325057	0.625633
ATXN1L	Sarcopenia vs. Young Healthy	4.90846	0.232176	0.235949	0.984007	0.325112	0.625633
MIPOL1	Sarcopenia vs. Old Healthy	11.4485	-0.13373	0.135906	-0.983988	0.325121	NA
TIMM17B	Sarcopenia vs. Young Healthy	27.2311	-0.113105	0.114949	-0.983959	0.325136	0.625633
C1QB	Sarcopenia vs. Young Healthy	3.70754	0.343634	0.349254	0.983909	0.325161	0.625633
METTL21C	Old Healthy vs. Young Healthy	0.599162	0.705859	0.71748	0.983803	0.325213	NA
EFNA3	Old Healthy vs. Young Healthy	0.255291	-0.934152	0.949566	-0.983768	0.32523	NA
RNF146	Old Healthy vs. Young Healthy	22.1965	0.116366	0.118296	0.983681	0.325272	0.690482
SLC9A2	Sarcopenia vs. Old Healthy	15.2765	-0.143263	0.145643	-0.983658	0.325284	NA
EXTL3	Sarcopenia vs. Old Healthy	22.5118	0.114565	0.116474	0.983607	0.325309	NA
CFAP53	Sarcopenia vs. Young Healthy	6.16847	0.243938	0.248003	0.983607	0.325309	0.625742
LCMT1	Sarcopenia vs. Young Healthy	33.6899	-0.0914224	0.0929462	-0.983605	0.32531	0.625742
BROX	Sarcopenia vs. Old Healthy	45.5288	-0.0961765	0.0977834	-0.983567	0.325329	0.776312
SPATA41	Sarcopenia vs. Old Healthy	0.272555	0.91816	0.933523	0.983543	0.32534	NA
NPM3	Old Healthy vs. Young Healthy	6.94748	-0.168924	0.171758	-0.983499	0.325362	0.690556
BTBD10	Sarcopenia vs. Young Healthy	11.6059	-0.164165	0.166958	-0.983276	0.325471	0.625964
EIF1AX	Sarcopenia vs. Young Healthy	156.646	-0.0974881	0.0991725	-0.983015	0.3256	0.626122
TMEM222	Old Healthy vs. Young Healthy	5.20169	-0.236595	0.240712	-0.982897	0.325658	0.691069
SASS6	Sarcopenia vs. Old Healthy	14.0404	0.122291	0.124421	0.982882	0.325666	NA
SUB1	Sarcopenia vs. Young Healthy	125.498	-0.0571199	0.0581216	-0.982765	0.325723	0.626269
EZH1	Sarcopenia vs. Old Healthy	67.7604	0.0863101	0.0878241	0.982761	0.325725	0.776729
TFPI2	Sarcopenia vs. Old Healthy	3.31265	-0.252352	0.256781	-0.982751	0.32573	NA
TPRA1	Sarcopenia vs. Old Healthy	4.00522	-0.225198	0.229155	-0.982729	0.325741	NA
GMCL1	Sarcopenia vs. Young Healthy	12.4055	-0.143915	0.14646	-0.982624	0.325793	0.626314
HMMR	Old Healthy vs. Young Healthy	2.17811	0.399379	0.406447	0.982611	0.325799	0.691095
PRKCD	Old Healthy vs. Young Healthy	1.98903	0.391903	0.398852	0.982577	0.325816	0.691095
RIPK2	Sarcopenia vs. Young Healthy	1.13068	-0.467421	0.475765	-0.982462	0.325873	0.626378
GALM	Old Healthy vs. Young Healthy	18.2056	-0.121639	0.123811	-0.982452	0.325877	0.691095
HS1BP3	Old Healthy vs. Young Healthy	3.96327	0.24713	0.251557	0.9824	0.325903	0.691095
JMJD6	Sarcopenia vs. Old Healthy	26.8942	0.107604	0.109533	0.982395	0.325905	NA
SLC25A38	Sarcopenia vs. Young Healthy	11.2885	-0.177908	0.181113	-0.982303	0.325951	0.62644
ETV1	Old Healthy vs. Young Healthy	2.25712	0.320933	0.326741	0.982225	0.325989	0.691095
CCDC121	Old Healthy vs. Young Healthy	5.73311	0.220513	0.224507	0.982208	0.325997	0.691095
KIRREL1	Sarcopenia vs. Old Healthy	1.61753	0.365826	0.372453	0.982205	0.325999	NA
HECTD2	Sarcopenia vs. Young Healthy	8.19989	0.169042	0.172127	0.98208	0.326061	0.626562
TCTEX1D2	Sarcopenia vs. Old Healthy	0.753573	-0.50209	0.511274	-0.982037	0.326081	NA
PTPRB	Sarcopenia vs. Old Healthy	28.4622	0.118473	0.120655	0.981911	0.326144	NA
ZNF776	Sarcopenia vs. Young Healthy	22.8858	0.125721	0.128044	0.981859	0.326169	0.626681
NDUFAF7	Old Healthy vs. Young Healthy	22.663	-0.104835	0.106774	-0.98184	0.326179	0.691153
MZT2B	Old Healthy vs. Young Healthy	91.4066	0.0737204	0.075084	0.981838	0.32618	0.691153
NBL1	Old Healthy vs. Young Healthy	5.17863	0.225562	0.229744	0.981794	0.326201	0.691153
LRRC58	Old Healthy vs. Young Healthy	53.0533	0.0766215	0.0780491	0.981709	0.326243	0.691153
RPL5P4	Sarcopenia vs. Old Healthy	2.95092	-0.249738	0.254422	-0.981589	0.326303	NA
MTG1	Sarcopenia vs. Young Healthy	1.92438	-0.35057	0.357178	-0.9815	0.326346	0.626932
TATDN2P3	Old Healthy vs. Young Healthy	1.04147	-0.481056	0.490131	-0.981484	0.326354	0.69122
WDR92	Sarcopenia vs. Old Healthy	5.91588	0.176874	0.180236	0.981351	0.32642	NA
LINC00475	Sarcopenia vs. Young Healthy	0.203021	1.07122	1.09158	0.981349	0.326421	NA
C3orf33	Old Healthy vs. Young Healthy	9.09047	0.169498	0.172732	0.981279	0.326455	0.69122
TMEM60	Old Healthy vs. Young Healthy	24.884	-0.124511	0.126887	-0.981276	0.326456	0.69122
NOL10	Sarcopenia vs. Old Healthy	48.34	-0.0665693	0.0678408	-0.981257	0.326466	0.777055
MORC3	Sarcopenia vs. Young Healthy	87.046	0.0823029	0.0838804	0.981194	0.326497	0.627132
ASB15.AS1	Old Healthy vs. Young Healthy	0.625735	0.622967	0.634907	0.981194	0.326497	NA
IGSF6	Old Healthy vs. Young Healthy	2.52016	0.413955	0.421909	0.981149	0.326519	0.69122
ATF1	Sarcopenia vs. Old Healthy	51.7804	-0.0854293	0.0870717	-0.981138	0.326525	0.777055
RPL7P49	Sarcopenia vs. Old Healthy	0.393813	-0.739671	0.753894	-0.981133	0.326527	NA
TTC21A	Old Healthy vs. Young Healthy	0.451595	-0.695634	0.709092	-0.981021	0.326582	NA
RDH10	Old Healthy vs. Young Healthy	4.88296	0.214964	0.219125	0.981011	0.326588	0.69122
ANKRD52	Sarcopenia vs. Old Healthy	13.3649	-0.136111	0.138748	-0.980994	0.326596	NA
METTL2A	Sarcopenia vs. Old Healthy	11.597	-0.141197	0.143932	-0.980994	0.326596	NA
LIN7B	Old Healthy vs. Young Healthy	25.7286	-0.110235	0.112372	-0.980982	0.326602	0.69122
CPSF3	Sarcopenia vs. Old Healthy	12.5743	0.127666	0.130143	0.980965	0.32661	NA
FAM98B	Sarcopenia vs. Young Healthy	39.4235	0.0915108	0.0932865	0.980965	0.32661	0.627261
CGAS	Old Healthy vs. Young Healthy	0.773877	-0.529149	0.539434	-0.980935	0.326625	NA
CXCR4	Sarcopenia vs. Old Healthy	1.91317	-0.336218	0.342791	-0.980825	0.326679	NA
NUDT4	Sarcopenia vs. Young Healthy	149.09	0.103779	0.105826	0.980657	0.326762	0.627414
RPL28	Old Healthy vs. Young Healthy	115.225	0.0606552	0.0618523	0.980645	0.326768	0.691358
KLF15	Old Healthy vs. Young Healthy	16.5982	0.238473	0.243184	0.980628	0.326776	0.691358
HDHD3	Sarcopenia vs. Young Healthy	3.19746	0.281253	0.286813	0.980614	0.326783	0.627414
TUBGCP3	Sarcopenia vs. Old Healthy	11.7811	0.130584	0.133183	0.980487	0.326846	NA
MTCYBP23	Sarcopenia vs. Young Healthy	0.542728	-0.721316	0.735673	-0.980484	0.326847	0.627448
C3AR1	Sarcopenia vs. Old Healthy	0.757226	0.493662	0.503588	0.980288	0.326944	NA
CREB5	Sarcopenia vs. Old Healthy	33.5339	0.179012	0.182627	0.980203	0.326986	NA
EXOSC10	Old Healthy vs. Young Healthy	15.9594	0.144773	0.147702	0.980167	0.327004	0.691724
NFYA	Sarcopenia vs. Old Healthy	2.1593	-0.279975	0.285652	-0.980128	0.327023	NA
ABI3BP	Sarcopenia vs. Young Healthy	16.759	0.173567	0.177088	0.980117	0.327028	0.627706
ZNF816	Sarcopenia vs. Old Healthy	0.388287	0.63439	0.64728	0.980086	0.327044	NA
CCDC43	Sarcopenia vs. Old Healthy	153.767	-0.0490363	0.050034	-0.980059	0.327057	0.777055
SCLT1	Old Healthy vs. Young Healthy	21.001	0.116072	0.118437	0.980032	0.32707	0.691749
QKI	Sarcopenia vs. Old Healthy	531.588	-0.049149	0.050152	-0.980002	0.327085	0.777055
C1orf35	Old Healthy vs. Young Healthy	11.3805	0.162309	0.165634	0.97992	0.327126	0.691751
PHLDA3	Sarcopenia vs. Young Healthy	21.8868	-0.222317	0.226899	-0.979802	0.327184	0.627916
ANGPTL1	Sarcopenia vs. Old Healthy	46.403	0.118866	0.121318	0.979789	0.32719	0.777055
ZNF577	Old Healthy vs. Young Healthy	6.64744	0.220285	0.224833	0.979772	0.327199	0.69179
PLCG1	Sarcopenia vs. Old Healthy	2.65082	0.26653	0.272052	0.9797	0.327234	NA
UBA52	Old Healthy vs. Young Healthy	557.946	0.090955	0.0928587	0.979499	0.327334	0.69196
AJM1	Sarcopenia vs. Young Healthy	0.498941	0.667316	0.68129	0.979489	0.327339	NA
LMX1A	Sarcopenia vs. Old Healthy	0.389194	0.647626	0.661217	0.979446	0.32736	NA
LZIC	Sarcopenia vs. Old Healthy	41.6743	-0.0746771	0.0762459	-0.979425	0.32737	0.777055
RNF212	Old Healthy vs. Young Healthy	0.618522	-0.71244	0.727413	-0.979416	0.327374	NA
GPATCH3	Sarcopenia vs. Old Healthy	7.11683	-0.193564	0.197703	-0.979067	0.327547	NA
ARX	Sarcopenia vs. Old Healthy	70.521	-0.0932087	0.0952031	-0.979051	0.327555	0.777055
RPS11P5	Sarcopenia vs. Young Healthy	1.07103	0.4677	0.477712	0.979043	0.327559	0.628453
ZKSCAN2.DT	Sarcopenia vs. Young Healthy	2.02377	0.363279	0.371075	0.978989	0.327585	0.628453
FIGNL1	Sarcopenia vs. Young Healthy	9.77593	0.173541	0.177272	0.978953	0.327603	0.628453
CCDC9B	Sarcopenia vs. Old Healthy	46.4236	-0.0880521	0.0899513	-0.978886	0.327636	0.777055
LOXL2	Old Healthy vs. Young Healthy	1.72116	0.393839	0.402346	0.978856	0.327651	0.692516
FAM13C	Old Healthy vs. Young Healthy	52.6288	0.137495	0.140485	0.978714	0.327721	0.692548
PTGES3P1	Sarcopenia vs. Young Healthy	3.91959	-0.241476	0.246735	-0.978687	0.327735	0.628597
ADGRA3	Sarcopenia vs. Old Healthy	23.169	0.10269	0.104929	0.978661	0.327748	NA
LRRTM2	Sarcopenia vs. Young Healthy	0.487087	-0.688585	0.703651	-0.978589	0.327783	NA
RRAS	Sarcopenia vs. Old Healthy	22.1375	0.110025	0.112433	0.978584	0.327786	NA
DDX41	Sarcopenia vs. Young Healthy	8.76679	0.162155	0.165705	0.97858	0.327788	0.628597
PGPEP1	Sarcopenia vs. Young Healthy	72.3101	-0.08893	0.0908824	-0.978518	0.327818	0.628597
PCDHGB7	Sarcopenia vs. Old Healthy	3.0933	-0.254346	0.259943	-0.978468	0.327843	NA
EMC10	Sarcopenia vs. Old Healthy	34.4964	0.0814266	0.0832193	0.978458	0.327848	NA
CFI	Sarcopenia vs. Old Healthy	3.96385	0.22366	0.2286	0.97839	0.327882	NA
B9D1	Old Healthy vs. Young Healthy	1.0037	-0.46588	0.476277	-0.978169	0.327991	0.693002
LRRC6	Sarcopenia vs. Old Healthy	1.07759	0.435861	0.445638	0.978062	0.328044	NA
GPR37	Old Healthy vs. Young Healthy	0.953642	0.687627	0.703059	0.978051	0.328049	0.69301
JMJD1C.AS1	Sarcopenia vs. Young Healthy	0.31334	-0.888879	0.908893	-0.977981	0.328084	NA
KLHDC1	Sarcopenia vs. Young Healthy	10.7344	0.147679	0.151018	0.977895	0.328126	0.629015
ADAM23	Sarcopenia vs. Young Healthy	24.9032	-0.158091	0.161665	-0.97789	0.328129	0.629015
RETREG1	Sarcopenia vs. Young Healthy	395.86	-0.125379	0.128227	-0.977785	0.328181	0.629024
INTS4	Sarcopenia vs. Old Healthy	5.95604	0.177832	0.181879	0.977748	0.328199	NA
CRIM1	Sarcopenia vs. Old Healthy	54.8272	0.132704	0.135727	0.977732	0.328207	0.777882
PLAGL2	Sarcopenia vs. Young Healthy	6.56733	-0.20607	0.210774	-0.977682	0.328232	0.629033
ELOVL7	Sarcopenia vs. Old Healthy	0.261552	-0.745672	0.762838	-0.977497	0.328323	NA
RALGPS2	Sarcopenia vs. Young Healthy	5.40274	0.23215	0.237496	0.977492	0.328326	0.629124
MAPKAPK5	Sarcopenia vs. Young Healthy	18.153	0.121846	0.124664	0.977397	0.328372	0.629124
BNIP3P1	Sarcopenia vs. Old Healthy	1.92487	0.302148	0.309147	0.97736	0.328391	NA
PARP12	Sarcopenia vs. Old Healthy	1.82948	-0.31489	0.322205	-0.977296	0.328423	NA
N4BP3	Sarcopenia vs. Old Healthy	3.87159	0.218386	0.223483	0.977193	0.328474	NA
RPL26L1	Sarcopenia vs. Old Healthy	7.90386	0.158022	0.161718	0.977146	0.328497	NA
HGS	Sarcopenia vs. Young Healthy	8.03913	0.175451	0.179558	0.977125	0.328507	0.629294
TMEM14B	Sarcopenia vs. Old Healthy	20.2785	0.137916	0.141148	0.977109	0.328515	NA
SPIB	Sarcopenia vs. Old Healthy	0.610004	-0.586104	0.599844	-0.977095	0.328522	NA
ELMO2	Sarcopenia vs. Young Healthy	19.1833	-0.116618	0.11936	-0.977026	0.328556	0.629298
CD209	Sarcopenia vs. Young Healthy	1.2918	0.456744	0.467598	0.976789	0.328674	0.629421
GRIPAP1	Old Healthy vs. Young Healthy	21.4314	0.119124	0.121963	0.976728	0.328704	0.694246
CASC1	Old Healthy vs. Young Healthy	0.81351	0.600995	0.615334	0.976698	0.328719	NA
ARHGDIB	Old Healthy vs. Young Healthy	15.0446	0.143256	0.146681	0.976647	0.328744	0.694246
CRAT	Sarcopenia vs. Young Healthy	114.163	-0.10568	0.10822	-0.976536	0.328799	0.629421
CRLF3	Old Healthy vs. Young Healthy	3.66996	-0.264132	0.270482	-0.976523	0.328805	0.69426
SNRNP70	Sarcopenia vs. Young Healthy	22.5882	0.134656	0.137901	0.976468	0.328833	0.629421
WDR13	Sarcopenia vs. Old Healthy	39.9255	-0.0959764	0.0983016	-0.976346	0.328893	0.778835
TUSC1	Sarcopenia vs. Old Healthy	8.9925	-0.147459	0.151042	-0.976277	0.328927	NA
PTPRK	Sarcopenia vs. Old Healthy	4.06903	0.212018	0.217172	0.97627	0.328931	NA
ZNF718	Old Healthy vs. Young Healthy	1.25187	0.428034	0.43844	0.976266	0.328933	0.694414
DCUN1D3	Sarcopenia vs. Young Healthy	2.51704	0.305738	0.313181	0.976236	0.328948	0.629421
LYST	Sarcopenia vs. Young Healthy	22.9009	0.113259	0.116029	0.97613	0.329	0.629421
ID2	Sarcopenia vs. Young Healthy	14.6588	0.175533	0.179835	0.976082	0.329024	0.629421
DPY19L3	Sarcopenia vs. Young Healthy	2.98092	0.305486	0.312975	0.976072	0.329029	0.629421
ARID2	Sarcopenia vs. Young Healthy	24.6658	0.102378	0.104889	0.976058	0.329035	0.629421
TBC1D8.AS1	Sarcopenia vs. Young Healthy	0.564286	0.638685	0.654357	0.97605	0.32904	0.629421
PRKAG1	Sarcopenia vs. Old Healthy	99.2603	-0.0831178	0.0851598	-0.976021	0.329054	0.778835
TRIM41	Sarcopenia vs. Young Healthy	19.4024	-0.112381	0.115153	-0.975927	0.329101	0.629449
ZNF574	Sarcopenia vs. Young Healthy	5.7037	0.20284	0.207876	0.975777	0.329175	0.629501
PRC1.AS1	Sarcopenia vs. Old Healthy	0.257844	-0.779539	0.798946	-0.975709	0.329209	NA
YEATS2.AS1	Sarcopenia vs. Young Healthy	0.354298	0.967538	0.991684	0.975651	0.329237	NA
TAF9B	Sarcopenia vs. Old Healthy	11.9201	0.122827	0.125895	0.975635	0.329245	NA
HES4	Sarcopenia vs. Old Healthy	1.71444	-0.350792	0.359582	-0.975555	0.329285	NA
ZADH2	Sarcopenia vs. Young Healthy	67.7296	0.0866917	0.088869	0.975501	0.329312	0.629674
MTND3P19	Old Healthy vs. Young Healthy	24.3122	1.05259	1.07906	0.975466	0.329329	0.695135
LINC01894	Old Healthy vs. Young Healthy	0.412725	0.77857	0.798409	0.975153	0.329485	NA
FAM120B	Sarcopenia vs. Old Healthy	16.7021	0.109121	0.111904	0.975135	0.329493	NA
CNOT1	Sarcopenia vs. Old Healthy	50.6068	0.0739445	0.0758301	0.975134	0.329494	0.779152
VPS4A	Sarcopenia vs. Young Healthy	57.4168	0.0769868	0.0789582	0.975033	0.329544	0.62997
NSUN6	Sarcopenia vs. Old Healthy	2.9388	0.24887	0.255245	0.975026	0.329547	NA
SLC38A11	Sarcopenia vs. Young Healthy	1.16371	0.561154	0.575557	0.974976	0.329572	0.62997
GPX4	Old Healthy vs. Young Healthy	79.0994	-0.0732173	0.0750987	-0.974948	0.329586	0.695495
NRAP	Sarcopenia vs. Young Healthy	5475.84	-0.100915	0.103513	-0.974907	0.329607	0.62997
OTUD3	Old Healthy vs. Young Healthy	13.0091	0.152899	0.156838	0.974883	0.329619	0.695495
PCDHB15	Sarcopenia vs. Old Healthy	0.424657	0.642438	0.658995	0.974875	0.329622	NA
FAM174B	Sarcopenia vs. Old Healthy	4.71066	0.220737	0.226433	0.974844	0.329638	NA
RNF19B	Old Healthy vs. Young Healthy	6.37697	0.203054	0.208306	0.97479	0.329664	0.695495
NUPR1	Sarcopenia vs. Young Healthy	30.7904	-0.180692	0.185379	-0.97472	0.329699	0.630058
TNRC6C.AS1	Sarcopenia vs. Young Healthy	0.47811	-0.695122	0.71317	-0.974693	0.329713	NA
TXNDC5	Old Healthy vs. Young Healthy	0.264209	-0.972967	0.998311	-0.974612	0.329753	NA
STX17	Old Healthy vs. Young Healthy	55.4992	0.078957	0.0810183	0.974557	0.32978	0.695623
ZCCHC17	Sarcopenia vs. Old Healthy	38.1773	0.078328	0.0803746	0.974536	0.329791	0.779152
ZNF395	Sarcopenia vs. Old Healthy	24.5546	0.114927	0.117933	0.974514	0.329801	NA
TRAM2	Sarcopenia vs. Young Healthy	3.22041	0.292903	0.300564	0.974513	0.329802	0.630165
LRRC77P	Sarcopenia vs. Old Healthy	0.994662	0.42302	0.434093	0.974491	0.329813	NA
INTS6L	Old Healthy vs. Young Healthy	0.355979	0.707208	0.725758	0.97444	0.329838	NA
PRKRA	Sarcopenia vs. Old Healthy	55.1688	-0.0729415	0.0748575	-0.974406	0.329855	0.779152
DUS4L	Old Healthy vs. Young Healthy	5.84537	-0.18501	0.18988	-0.974349	0.329883	0.695717
PITPNM1	Sarcopenia vs. Old Healthy	0.524133	-0.623794	0.640239	-0.974313	0.329901	NA
WDR25	Old Healthy vs. Young Healthy	7.45727	-0.193267	0.198376	-0.974246	0.329934	0.695717
RHBDD3	Sarcopenia vs. Young Healthy	2.30293	-0.319621	0.328077	-0.974226	0.329944	0.630348
SOX2.OT	Old Healthy vs. Young Healthy	0.629275	0.628416	0.645136	0.974082	0.330016	NA
DPYD	Sarcopenia vs. Young Healthy	10.2072	0.167043	0.171491	0.974065	0.330024	0.630389
CST6	Sarcopenia vs. Young Healthy	0.361889	0.936784	0.961815	0.973975	0.330069	NA
FAM160A2	Sarcopenia vs. Old Healthy	4.57547	-0.2236	0.229574	-0.973975	0.330069	NA
RPL30	Sarcopenia vs. Young Healthy	597.456	0.125381	0.128732	0.973967	0.330073	0.630389
ABHD17A	Sarcopenia vs. Old Healthy	12.0893	0.126286	0.129667	0.973923	0.330095	NA
TUSC3	Sarcopenia vs. Young Healthy	2.9443	-0.328414	0.337227	-0.973866	0.330123	0.630389
IFI44	Sarcopenia vs. Young Healthy	2.48944	-0.319606	0.328202	-0.973807	0.330152	0.630389
RASGRP2	Old Healthy vs. Young Healthy	5.42243	-0.221756	0.22773	-0.973767	0.330172	0.695979
LINC00641	Sarcopenia vs. Old Healthy	5.21412	0.194821	0.200081	0.973709	0.330201	NA
LINC01578	Old Healthy vs. Young Healthy	28.6639	0.0971529	0.0997805	0.973667	0.330222	0.695979
DBI	Old Healthy vs. Young Healthy	166.3	-0.107529	0.110438	-0.97366	0.330225	0.695979
ASAP1	Old Healthy vs. Young Healthy	25.0369	0.117566	0.12076	0.973553	0.330278	0.695979
ADGRA2	Old Healthy vs. Young Healthy	3.55417	-0.241589	0.248186	-0.973419	0.330345	0.696004
RNF122	Sarcopenia vs. Young Healthy	1.4075	0.423251	0.434831	0.97337	0.33037	0.630608
MTLN	Sarcopenia vs. Young Healthy	54.6082	-0.260835	0.267996	-0.973281	0.330414	0.630608
CSF1R	Sarcopenia vs. Young Healthy	4.84065	0.239579	0.246159	0.97327	0.330419	0.630608
TNNT3	Sarcopenia vs. Old Healthy	3567.09	-0.105674	0.108576	-0.97327	0.330419	0.779959
WDFY3.AS2	Sarcopenia vs. Young Healthy	6.12979	-0.226893	0.233144	-0.973189	0.330459	0.630608
PARP4	Sarcopenia vs. Young Healthy	8.73345	0.182934	0.187993	0.973088	0.330509	0.630608
ATG2B	Sarcopenia vs. Old Healthy	20.2399	0.100982	0.103786	0.972983	0.330562	NA
P2RX6	Sarcopenia vs. Young Healthy	7.72381	-0.196148	0.201602	-0.972949	0.330579	0.630608
IARS1	Sarcopenia vs. Old Healthy	25.3155	-0.0961143	0.0987867	-0.972948	0.330579	NA
TUBA1A	Old Healthy vs. Young Healthy	14.8658	-0.173027	0.177841	-0.972935	0.330586	0.696341
COL24A1	Sarcopenia vs. Young Healthy	1.12805	0.504703	0.518752	0.972918	0.330594	0.630608
CDK18	Old Healthy vs. Young Healthy	0.400156	0.81061	0.833205	0.972881	0.330612	NA
RBP4	Old Healthy vs. Young Healthy	0.952616	0.772313	0.793846	0.972875	0.330615	0.696341
FAM124B	Sarcopenia vs. Young Healthy	0.408742	-0.684617	0.703778	-0.972774	0.330666	NA
TPT1P9	Sarcopenia vs. Old Healthy	1.1217	0.414683	0.426313	0.972718	0.330693	NA
ORC5	Old Healthy vs. Young Healthy	4.04657	0.254964	0.262123	0.972688	0.330708	0.696416
GPX4	Sarcopenia vs. Old Healthy	79.0994	-0.0689715	0.0709087	-0.972681	0.330712	0.780124
ANKRD2	Sarcopenia vs. Young Healthy	252.015	0.239859	0.246601	0.972663	0.330721	0.630761
SERPINA1	Old Healthy vs. Young Healthy	0.303743	0.986823	1.01459	0.972632	0.330736	NA
ZNF724	Sarcopenia vs. Old Healthy	0.607348	-0.591035	0.607702	-0.972574	0.330765	NA
TOR3A	Old Healthy vs. Young Healthy	5.8155	-0.191631	0.197038	-0.97256	0.330772	0.696416
TSPAN11	Old Healthy vs. Young Healthy	0.324497	0.768532	0.790226	0.972546	0.330779	NA
RHOBTB2	Sarcopenia vs. Old Healthy	30.4034	0.110478	0.113597	0.972537	0.330784	NA
SLC1A3	Old Healthy vs. Young Healthy	11.2379	0.182526	0.187697	0.972453	0.330825	0.696416
HTR7P1	Sarcopenia vs. Old Healthy	0.981782	0.460162	0.473234	0.972379	0.330862	NA
CARMN	Sarcopenia vs. Old Healthy	9.00599	0.179627	0.184731	0.972369	0.330867	NA
RBM22P2	Old Healthy vs. Young Healthy	0.889687	0.51585	0.530512	0.972362	0.33087	0.696416
VWA5A	Sarcopenia vs. Young Healthy	4.26706	0.264933	0.272509	0.972201	0.33095	0.631028
RWDD4	Sarcopenia vs. Young Healthy	12.1198	-0.177822	0.182908	-0.972193	0.330955	0.631028
CCT3	Old Healthy vs. Young Healthy	126.398	-0.0644609	0.0663075	-0.972151	0.330975	0.696461
FAM120AOS	Sarcopenia vs. Old Healthy	34.2259	-0.0888541	0.0914016	-0.972128	0.330987	NA
HUNK	Sarcopenia vs. Old Healthy	0.61241	-0.553886	0.56978	-0.972105	0.330998	NA
CUL9	Old Healthy vs. Young Healthy	2.72454	0.302648	0.311335	0.972098	0.331002	0.696461
SLC5A1	Sarcopenia vs. Old Healthy	0.817637	-0.801627	0.824842	-0.971854	0.331123	NA
AOAH	Old Healthy vs. Young Healthy	0.324967	0.734669	0.756	0.971785	0.331158	NA
ASB10	Sarcopenia vs. Old Healthy	21.6624	-0.118264	0.121701	-0.971754	0.331173	NA
MT.TW	Sarcopenia vs. Old Healthy	0.913905	0.444718	0.457652	0.971738	0.331181	NA
RPS17	Old Healthy vs. Young Healthy	247.201	-0.115711	0.119086	-0.971665	0.331217	0.696799
CR1	Old Healthy vs. Young Healthy	0.562875	-0.610885	0.628714	-0.971642	0.331229	NA
FKRP	Sarcopenia vs. Young Healthy	3.1533	-0.29488	0.303498	-0.971607	0.331246	0.631495
IL18R1	Old Healthy vs. Young Healthy	0.711326	-0.529966	0.545592	-0.971359	0.33137	NA
ATP5PO	Sarcopenia vs. Old Healthy	484.359	-0.0718146	0.0739325	-0.971354	0.331372	0.780777
ITGA2	Old Healthy vs. Young Healthy	1.13385	-0.460828	0.474428	-0.971333	0.331382	0.696948
ELK4	Sarcopenia vs. Young Healthy	55.4121	-0.0828757	0.0853289	-0.971251	0.331424	0.63163
SRL	Sarcopenia vs. Old Healthy	225.582	-0.0616923	0.0635199	-0.971228	0.331435	0.780777
ASB11	Old Healthy vs. Young Healthy	70.8345	-0.231619	0.238494	-0.971173	0.331462	0.696948
ADAM9	Sarcopenia vs. Old Healthy	15.4457	-0.130181	0.134046	-0.971167	0.331465	NA
SPNS2	Old Healthy vs. Young Healthy	1.62165	0.364547	0.375375	0.971155	0.331471	0.696948
RIIAD1	Sarcopenia vs. Young Healthy	0.802402	-0.577963	0.595131	-0.971153	0.331472	0.63163
TRIM27	Sarcopenia vs. Young Healthy	9.6287	0.157603	0.162288	0.971129	0.331484	0.63163
ZNF583	Sarcopenia vs. Old Healthy	5.66554	0.186375	0.19192	0.971108	0.331494	NA
SMPD4	Old Healthy vs. Young Healthy	7.73739	0.276446	0.284679	0.971081	0.331508	0.696948
NUBP1	Sarcopenia vs. Young Healthy	30.9249	-0.0997282	0.102705	-0.971019	0.331539	0.63163
SUPT4H1	Sarcopenia vs. Young Healthy	53.3093	-0.084228	0.0867439	-0.970995	0.331551	0.63163
FADS2	Old Healthy vs. Young Healthy	3.41481	0.276833	0.28517	0.970763	0.331666	0.697165
FAUP1	Sarcopenia vs. Young Healthy	2.65677	-0.384745	0.396337	-0.970753	0.331671	0.631771
TIMM9	Sarcopenia vs. Old Healthy	19.6067	0.103249	0.106372	0.970647	0.331724	NA
DDIT3	Old Healthy vs. Young Healthy	17.2442	-0.146154	0.150576	-0.970635	0.33173	0.697184
RPS3AP49	Sarcopenia vs. Young Healthy	2.27889	-0.31141	0.320851	-0.970573	0.331761	0.631852
SETD2	Sarcopenia vs. Old Healthy	171.508	0.0420904	0.0433766	0.970349	0.331873	0.781284
CFAP61	Sarcopenia vs. Old Healthy	6.84392	0.244733	0.252213	0.970343	0.331876	NA
SUDS3P1	Sarcopenia vs. Young Healthy	0.502721	0.676587	0.69727	0.970338	0.331878	NA
ZNF554	Old Healthy vs. Young Healthy	5.94878	-0.206532	0.212858	-0.970283	0.331906	0.697436
GCH1	Sarcopenia vs. Old Healthy	0.405498	0.661806	0.682194	0.970114	0.33199	NA
SLC9A1	Sarcopenia vs. Old Healthy	2.95177	0.250082	0.257787	0.970113	0.33199	NA
ZNF197	Sarcopenia vs. Old Healthy	26.5343	-0.090715	0.0935122	-0.970088	0.332003	NA
KCNIP3	Sarcopenia vs. Young Healthy	0.480401	0.740619	0.763486	0.970049	0.332022	NA
TTC5	Sarcopenia vs. Young Healthy	2.93692	0.277074	0.285634	0.970031	0.332031	0.632278
CXCL2	Sarcopenia vs. Young Healthy	0.375154	0.731455	0.754092	0.969981	0.332056	NA
NEURL4	Sarcopenia vs. Old Healthy	0.2601	0.806921	0.83207	0.969776	0.332158	NA
SPATA7	Old Healthy vs. Young Healthy	26.9056	-0.123711	0.127569	-0.969759	0.332167	0.69762
NR4A3	Old Healthy vs. Young Healthy	3.2126	-0.419707	0.432824	-0.969695	0.332198	0.69762
EIF2AK3.DT	Sarcopenia vs. Old Healthy	0.727814	-0.50975	0.525682	-0.969693	0.332199	NA
RASSF2	Sarcopenia vs. Old Healthy	4.31336	-0.268312	0.276705	-0.96967	0.332211	NA
PRRG4	Sarcopenia vs. Young Healthy	1.13994	0.502531	0.518304	0.969569	0.332261	0.63255
TXNDC17	Sarcopenia vs. Young Healthy	18.881	-0.121482	0.125297	-0.969556	0.332268	0.63255
MAGED2	Sarcopenia vs. Old Healthy	72.8727	0.0919921	0.0948814	0.969549	0.332272	0.781396
RRP1B	Old Healthy vs. Young Healthy	29.9218	0.0938573	0.0968054	0.969546	0.332273	0.69762
BCAS4	Sarcopenia vs. Old Healthy	1.1615	0.432305	0.445891	0.969529	0.332281	NA
RPS23	Old Healthy vs. Young Healthy	884.645	-0.0542908	0.0560015	-0.969453	0.332319	0.69762
ELN	Old Healthy vs. Young Healthy	2.48439	-0.328529	0.338883	-0.969445	0.332323	0.69762
SNORD116.2	Old Healthy vs. Young Healthy	1.07888	0.498582	0.514296	0.969445	0.332323	0.69762
OSBPL9	Sarcopenia vs. Old Healthy	44.5461	0.0879582	0.0907386	0.969358	0.332367	0.781396
ZNF256	Sarcopenia vs. Old Healthy	1.17435	0.369176	0.380848	0.969352	0.33237	NA
PRKAB1	Sarcopenia vs. Young Healthy	3.35719	0.277725	0.286522	0.969299	0.332396	0.632705
SCAF4	Sarcopenia vs. Old Healthy	17.9161	-0.11675	0.120452	-0.969267	0.332412	NA
FOXN3	Sarcopenia vs. Young Healthy	504.498	-0.0629179	0.0649198	-0.969164	0.332464	0.632744
BTC	Old Healthy vs. Young Healthy	1.03908	-0.448731	0.463038	-0.969102	0.332494	0.697864
AKTIP	Sarcopenia vs. Old Healthy	19.9851	-0.103995	0.107315	-0.969061	0.332515	NA
MANEA.DT	Sarcopenia vs. Old Healthy	0.236346	1.01015	1.0425	0.968962	0.332564	NA
SEC23B	Sarcopenia vs. Old Healthy	2.74373	0.260216	0.268573	0.968882	0.332604	NA
CCNQ	Sarcopenia vs. Old Healthy	11.8774	0.120791	0.124674	0.968854	0.332618	NA
ZNF202	Sarcopenia vs. Young Healthy	3.5297	0.29745	0.307015	0.968844	0.332623	0.632958
CALM2	Old Healthy vs. Young Healthy	218.495	-0.0657087	0.067826	-0.968783	0.332654	0.697996
MTND3P25	Old Healthy vs. Young Healthy	2.40387	0.750792	0.775008	0.968754	0.332668	0.697996
PHETA2	Sarcopenia vs. Young Healthy	0.422673	-0.699608	0.722239	-0.968665	0.332712	NA
MOSPD3	Old Healthy vs. Young Healthy	3.3974	-0.267044	0.275713	-0.968559	0.332765	0.698086
RNF111	Sarcopenia vs. Young Healthy	22.5898	-0.0994815	0.102713	-0.968539	0.332775	0.633138
BRD3	Sarcopenia vs. Old Healthy	114.019	0.0613558	0.0633497	0.968526	0.332782	0.781847
GUSBP1	Sarcopenia vs. Young Healthy	7.9087	0.447331	0.461919	0.968418	0.332835	0.633138
RIPOR1	Sarcopenia vs. Old Healthy	8.67942	0.151283	0.156227	0.968352	0.332868	NA
WDR41	Sarcopenia vs. Old Healthy	19.2489	0.103724	0.107114	0.968352	0.332869	NA
NFS1	Sarcopenia vs. Old Healthy	5.52134	0.217032	0.224132	0.968321	0.332884	NA
TNFRSF19	Sarcopenia vs. Old Healthy	1.58263	-0.367684	0.379718	-0.968308	0.332891	NA
RUSF1	Sarcopenia vs. Young Healthy	1.8952	0.361125	0.372967	0.968248	0.33292	0.633138
ZNRF1	Old Healthy vs. Young Healthy	48.3984	0.0823097	0.0850103	0.968232	0.332928	0.698312
FAM180B	Sarcopenia vs. Young Healthy	1.56005	0.451856	0.46674	0.968112	0.332988	0.633138
TMA16	Sarcopenia vs. Young Healthy	21.5965	0.10506	0.108521	0.968103	0.332993	0.633138
SLC30A7	Sarcopenia vs. Young Healthy	3.00092	0.315341	0.325734	0.968092	0.332998	0.633138
ZNF835	Sarcopenia vs. Old Healthy	1.19354	-0.416854	0.430626	-0.96802	0.333035	NA
GALNT12	Sarcopenia vs. Old Healthy	2.08299	-0.312246	0.322596	-0.967916	0.333086	NA
TIAF1	Old Healthy vs. Young Healthy	0.531214	-0.615926	0.636363	-0.967885	0.333102	NA
RPL26P37	Sarcopenia vs. Old Healthy	1.10573	0.474162	0.489898	0.96788	0.333104	NA
THNSL1	Sarcopenia vs. Young Healthy	5.52183	-0.227486	0.235047	-0.967833	0.333128	0.633219
CAPN15	Sarcopenia vs. Young Healthy	5.79527	0.209696	0.216669	0.967818	0.333135	0.633219
RELT	Old Healthy vs. Young Healthy	6.20852	-0.231527	0.239243	-0.967747	0.333171	0.698609
CHST15	Old Healthy vs. Young Healthy	9.32403	0.225472	0.232991	0.967728	0.33318	0.698609
PPP2CA	Sarcopenia vs. Young Healthy	71.2881	0.0804169	0.0831025	0.967683	0.333203	0.63325
EMSY	Sarcopenia vs. Young Healthy	12.1902	0.146028	0.150918	0.967598	0.333245	0.63325
LRRC23	Old Healthy vs. Young Healthy	9.13412	-0.172199	0.177987	-0.96748	0.333304	0.69865
FCGR2B	Sarcopenia vs. Old Healthy	1.70221	0.358118	0.370155	0.96748	0.333304	NA
KIAA0930	Old Healthy vs. Young Healthy	21.9717	0.134933	0.139471	0.967469	0.33331	0.69865
PSMA7	Sarcopenia vs. Old Healthy	479.433	0.0381832	0.0394685	0.967433	0.333327	0.782604
ALDH1L1	Sarcopenia vs. Young Healthy	16.7906	0.15945	0.164821	0.967417	0.333336	0.633333
TMLHE	Old Healthy vs. Young Healthy	3.91063	0.25238	0.260929	0.967238	0.333425	0.698771
UHMK1	Sarcopenia vs. Young Healthy	81.0619	-0.090927	0.0940075	-0.967232	0.333428	0.633406
DUSP11	Sarcopenia vs. Old Healthy	3.34145	0.252041	0.26058	0.967231	0.333428	NA
LRRC34	Old Healthy vs. Young Healthy	0.641994	0.606408	0.626976	0.967195	0.333446	NA
MTCH2	Old Healthy vs. Young Healthy	101.676	-0.0744019	0.0769344	-0.967083	0.333502	0.698771
CHIC1	Sarcopenia vs. Old Healthy	9.42584	-0.17322	0.179117	-0.967077	0.333506	NA
PSMB1	Sarcopenia vs. Young Healthy	99.3098	0.109802	0.113549	0.967005	0.333542	0.633406
C6orf132	Sarcopenia vs. Young Healthy	0.544131	0.696373	0.720165	0.966964	0.333562	0.633406
PDAP1	Old Healthy vs. Young Healthy	181.079	0.0732123	0.0757156	0.966938	0.333575	0.698771
CREB3L4	Old Healthy vs. Young Healthy	11.4109	-0.145824	0.150815	-0.966911	0.333588	0.698771
C7orf50	Sarcopenia vs. Old Healthy	46.3387	-0.0962082	0.0995071	-0.966847	0.33362	0.782768
TMSB4XP4	Old Healthy vs. Young Healthy	0.256051	0.92458	0.956284	0.966847	0.333621	NA
ITPR1	Sarcopenia vs. Young Healthy	7.40912	0.196848	0.203598	0.966846	0.333621	0.633406
CD59	Sarcopenia vs. Young Healthy	223.164	-0.0636878	0.0658722	-0.966839	0.333625	0.633406
BAG6	Old Healthy vs. Young Healthy	62.5111	-0.068567	0.0709263	-0.966736	0.333676	0.698839
VPS39	Sarcopenia vs. Old Healthy	13.4257	0.124259	0.128545	0.966659	0.333714	NA
PHLDB2	Sarcopenia vs. Young Healthy	16.1839	0.177764	0.183901	0.966634	0.333727	0.633406
DCBLD1	Old Healthy vs. Young Healthy	10.5931	-0.164569	0.17026	-0.966577	0.333755	0.69889
IFNGR2	Sarcopenia vs. Young Healthy	9.01509	-0.189245	0.195792	-0.966562	0.333763	0.633406
LBP	Sarcopenia vs. Young Healthy	0.88518	0.669559	0.692841	0.966396	0.333846	0.633406
NBR2	Sarcopenia vs. Old Healthy	1.25904	0.392089	0.405724	0.966392	0.333848	NA
ERBB4	Sarcopenia vs. Young Healthy	25.316	0.129131	0.133623	0.966384	0.333852	0.633406
IRF2BP2	Sarcopenia vs. Young Healthy	177.96	0.108496	0.112276	0.966336	0.333876	0.633406
CALCOCO2	Sarcopenia vs. Young Healthy	211.478	-0.0490873	0.0507988	-0.966309	0.33389	0.633406
MSH6	Sarcopenia vs. Old Healthy	28.6318	0.0917672	0.0949764	0.96621	0.333939	NA
LAP3	Sarcopenia vs. Old Healthy	38.9355	-0.0860569	0.0890692	-0.96618	0.333954	0.783027
NLGN4X	Sarcopenia vs. Old Healthy	1.4496	0.370768	0.383808	0.966024	0.334032	NA
WDR1	Old Healthy vs. Young Healthy	46.1405	0.0912168	0.0944254	0.966019	0.334034	0.699359
DGUOK	Sarcopenia vs. Young Healthy	9.28566	-0.161543	0.167243	-0.965917	0.334086	0.633689
FBXO6	Sarcopenia vs. Old Healthy	0.92717	-0.510068	0.528072	-0.965906	0.334091	NA
ZNF346.IT1	Sarcopenia vs. Old Healthy	0.689791	0.559933	0.579767	0.965789	0.33415	NA
RHOXF1.AS1	Sarcopenia vs. Young Healthy	3.79765	0.479644	0.496703	0.965656	0.334216	0.633815
PDCD1LG2	Sarcopenia vs. Young Healthy	1.59052	0.443822	0.459636	0.965596	0.334246	0.633815
ARAF	Sarcopenia vs. Old Healthy	23.1107	0.106569	0.110367	0.965587	0.334251	NA
ZNF814	Sarcopenia vs. Old Healthy	7.45149	0.168759	0.174779	0.965556	0.334267	NA
DDX60L	Old Healthy vs. Young Healthy	8.68137	0.197251	0.204294	0.965526	0.334282	0.699761
FASTKD3	Old Healthy vs. Young Healthy	2.81069	-0.265139	0.274653	-0.965361	0.334364	0.699818
ABHD5	Old Healthy vs. Young Healthy	6.66337	0.197392	0.204501	0.965234	0.334428	0.699835
PIGS	Sarcopenia vs. Young Healthy	36.0015	0.105967	0.109793	0.965156	0.334467	0.634144
SPATA41	Sarcopenia vs. Young Healthy	0.272555	1.00309	1.03935	0.965111	0.334489	NA
DHRS9	Old Healthy vs. Young Healthy	0.286875	1.04682	1.08475	0.965035	0.334527	NA
TMEM238	Old Healthy vs. Young Healthy	1.45875	0.398836	0.413296	0.965014	0.334538	0.699922
REPS1	Old Healthy vs. Young Healthy	16.5651	0.123879	0.128382	0.964931	0.334579	0.699922
SPPL2B	Sarcopenia vs. Old Healthy	10.195	0.13335	0.138202	0.964892	0.334599	NA
TMEM30A	Sarcopenia vs. Old Healthy	47.3587	0.0700411	0.0725903	0.964882	0.334604	0.784025
CPA3	Old Healthy vs. Young Healthy	2.3062	0.381654	0.395575	0.964807	0.334641	0.699936
RAB3A	Sarcopenia vs. Old Healthy	3.11268	0.281236	0.29151	0.964756	0.334667	NA
GAPVD1	Sarcopenia vs. Young Healthy	70.2761	0.067691	0.0701714	0.964653	0.334719	0.63453
SHOX	Sarcopenia vs. Old Healthy	0.342205	-0.773258	0.801636	-0.9646	0.334745	NA
NR2C1	Sarcopenia vs. Young Healthy	18.3698	0.1271	0.13177	0.964562	0.334764	0.63453
MDK	Sarcopenia vs. Old Healthy	1.3189	0.347914	0.360722	0.964493	0.334799	NA
GTF2H3	Old Healthy vs. Young Healthy	48.7334	0.220661	0.228797	0.964441	0.334825	0.700193
CHTF18	Sarcopenia vs. Old Healthy	0.714816	0.483344	0.501178	0.964416	0.334837	NA
LRRC47	Old Healthy vs. Young Healthy	174.003	0.0623918	0.0646989	0.964341	0.334875	0.700193
ZNF513	Sarcopenia vs. Young Healthy	1.8035	0.368131	0.381785	0.964237	0.334927	0.634734
TMEM179B	Sarcopenia vs. Old Healthy	9.31671	0.139998	0.145194	0.964213	0.334939	NA
ORMDL1	Old Healthy vs. Young Healthy	16.6717	-0.123856	0.128457	-0.964187	0.334952	0.700239
TPST2	Sarcopenia vs. Young Healthy	8.99954	-0.170954	0.177316	-0.96412	0.334986	0.634734
ADH1C	Sarcopenia vs. Old Healthy	7.16516	-0.224719	0.233084	-0.964111	0.33499	NA
MICOS10	Sarcopenia vs. Old Healthy	78.864	-0.100322	0.104062	-0.964066	0.335013	0.784458
ZC3H6	Sarcopenia vs. Young Healthy	278.664	0.074296	0.0770653	0.964066	0.335013	0.634734
RPS15AP10	Sarcopenia vs. Old Healthy	0.978895	0.474336	0.492045	0.964009	0.335041	NA
ACER3	Sarcopenia vs. Old Healthy	4.1995	-0.222917	0.231242	-0.964	0.335046	NA
NEFH	Old Healthy vs. Young Healthy	0.477252	-0.667299	0.692272	-0.963926	0.335083	NA
CNIH1	Sarcopenia vs. Old Healthy	31.0628	-0.0996949	0.103459	-0.963615	0.335239	NA
GEMIN5	Sarcopenia vs. Young Healthy	35.2895	0.0878958	0.0912164	0.963597	0.335248	0.635039
ARHGEF2	Sarcopenia vs. Young Healthy	3.81311	0.251448	0.260958	0.963558	0.335268	0.635039
EMC1	Sarcopenia vs. Old Healthy	12.6571	0.126553	0.131348	0.963491	0.335301	NA
WBP4	Old Healthy vs. Young Healthy	178.624	0.0766976	0.0796188	0.96331	0.335392	0.700874
CEPT1	Sarcopenia vs. Young Healthy	14.084	0.134709	0.139853	0.963215	0.33544	0.635265
PLXND1	Sarcopenia vs. Young Healthy	3.9508	-0.256696	0.266523	-0.963132	0.335481	0.635265
NPSR1.AS1	Sarcopenia vs. Old Healthy	2.58958	0.357343	0.371034	0.963101	0.335497	NA
HNRNPUL2	Sarcopenia vs. Old Healthy	59.8668	0.073039	0.0758381	0.963092	0.335502	0.785078
GALNS	Old Healthy vs. Young Healthy	2.3744	-0.311186	0.323116	-0.963078	0.335508	0.700874
SIRPA	Old Healthy vs. Young Healthy	7.46922	0.242884	0.252207	0.963031	0.335532	0.700874
HHAT	Sarcopenia vs. Young Healthy	0.424448	0.809549	0.840666	0.962985	0.335555	NA
BAG3	Old Healthy vs. Young Healthy	130.259	0.0761782	0.0791072	0.962974	0.33556	0.700874
SPRYD3	Sarcopenia vs. Old Healthy	11.8017	-0.137347	0.142634	-0.962933	0.335581	NA
NFATC2	Old Healthy vs. Young Healthy	13.6357	0.13512	0.140334	0.962847	0.335624	0.700874
MASTL	Old Healthy vs. Young Healthy	2.32786	0.30146	0.313099	0.962827	0.335634	0.700874
PLAGL1	Sarcopenia vs. Old Healthy	4.92259	0.204446	0.21234	0.962823	0.335636	NA
EIF2AK2	Sarcopenia vs. Young Healthy	74.6102	0.0641608	0.0666413	0.962777	0.335659	0.635513
KIF15	Old Healthy vs. Young Healthy	0.862295	0.512535	0.532392	0.962702	0.335697	0.700874
PDCD6IPP2	Old Healthy vs. Young Healthy	2.0118	-0.372356	0.386783	-0.962699	0.335699	0.700874
NRAS	Sarcopenia vs. Old Healthy	2.55183	-0.268096	0.278501	-0.962642	0.335727	NA
AFF1	Sarcopenia vs. Young Healthy	133.939	0.0586422	0.0609225	0.962571	0.335763	0.635607
ST13P3	Old Healthy vs. Young Healthy	0.823459	0.525796	0.546286	0.962493	0.335802	0.700966
MYPN	Sarcopenia vs. Old Healthy	396.244	-0.0489624	0.0508727	-0.96245	0.335824	0.785307
ELN	Sarcopenia vs. Young Healthy	2.48439	0.319519	0.331998	0.962412	0.335843	0.635607
PIK3R3	Sarcopenia vs. Young Healthy	8.65277	0.179675	0.186695	0.962397	0.33585	0.635607
MFSD8	Sarcopenia vs. Old Healthy	10.1904	0.140865	0.146369	0.962393	0.335852	NA
TAF6L	Old Healthy vs. Young Healthy	2.06552	-0.308657	0.320718	-0.962392	0.335853	0.700966
RPS14	Sarcopenia vs. Young Healthy	587.283	0.0609949	0.0633866	0.962268	0.335915	0.63564
CHN1	Sarcopenia vs. Old Healthy	1.59448	-0.392382	0.407793	-0.962208	0.335945	NA
LINC01436	Old Healthy vs. Young Healthy	0.325482	0.838961	0.871923	0.962196	0.335951	NA
LRSAM1	Sarcopenia vs. Old Healthy	8.47152	-0.171649	0.178394	-0.962189	0.335955	NA
TMEM251	Old Healthy vs. Young Healthy	2.54846	-0.292748	0.304253	-0.962187	0.335956	0.701065
RNY1P9	Sarcopenia vs. Young Healthy	1.16643	-0.429471	0.446367	-0.962149	0.335975	0.635665
RPS19P3	Sarcopenia vs. Old Healthy	5.26232	0.188809	0.196282	0.961924	0.336088	NA
TUBE1	Sarcopenia vs. Old Healthy	3.61009	0.247374	0.257166	0.961923	0.336088	NA
H4C8	Old Healthy vs. Young Healthy	3.04871	-0.392353	0.40795	-0.961767	0.336167	0.701099
PKP1	Old Healthy vs. Young Healthy	1.35006	-0.429119	0.446189	-0.961742	0.336179	0.701099
FARS2	Old Healthy vs. Young Healthy	7.06317	-0.165967	0.172571	-0.961732	0.336184	0.701099
R3HCC1L	Sarcopenia vs. Young Healthy	7.27511	-0.179704	0.186856	-0.961724	0.336188	0.635951
CTR9	Old Healthy vs. Young Healthy	92.7954	0.0784838	0.0816083	0.961713	0.336194	0.701099
DDX27	Sarcopenia vs. Old Healthy	47.6744	0.0688554	0.0715972	0.961705	0.336198	0.785509
ADAM33	Sarcopenia vs. Old Healthy	2.05166	0.334599	0.347933	0.961676	0.336212	NA
VBP1	Old Healthy vs. Young Healthy	92.9216	-0.0630318	0.0655499	-0.961584	0.336258	0.701119
ZNF133	Sarcopenia vs. Young Healthy	8.23399	0.165802	0.172435	0.961532	0.336285	0.635951
TRIM9	Sarcopenia vs. Young Healthy	0.40839	0.68893	0.716522	0.961491	0.336305	NA
WSB2	Sarcopenia vs. Young Healthy	38.0043	-0.0922953	0.0959936	-0.961474	0.336314	0.635951
RPL23AP53	Sarcopenia vs. Young Healthy	2.02983	0.342701	0.356434	0.961473	0.336314	0.635951
WAPL	Old Healthy vs. Young Healthy	115.114	0.0558043	0.0580421	0.961446	0.336328	0.701149
ZNF594	Sarcopenia vs. Old Healthy	4.53134	-0.20733	0.215656	-0.961388	0.336357	NA
KMT2C	Sarcopenia vs. Old Healthy	284.836	0.0468248	0.0487056	0.961385	0.336358	0.785509
MTG2	Sarcopenia vs. Old Healthy	19.1734	-0.122445	0.127372	-0.961318	0.336393	NA
NRP2	Old Healthy vs. Young Healthy	7.70977	-0.213353	0.22195	-0.961266	0.336418	0.701222
DHX38	Sarcopenia vs. Old Healthy	37.63	-0.0700384	0.0728669	-0.961183	0.33646	NA
SLC9A9	Sarcopenia vs. Young Healthy	3.61431	0.283591	0.29508	0.961065	0.336519	0.636225
IFRD1	Sarcopenia vs. Old Healthy	22.2397	0.130385	0.135671	0.961038	0.336533	NA
CCPG1	Sarcopenia vs. Young Healthy	7.90924	0.184454	0.19194	0.960997	0.336554	0.636225
FDXR	Sarcopenia vs. Old Healthy	4.13355	0.23968	0.24942	0.96095	0.336578	NA
POU6F1	Old Healthy vs. Young Healthy	10.6765	-0.161153	0.167709	-0.960904	0.336601	0.701486
SLC25A37	Sarcopenia vs. Old Healthy	63.7778	0.0817524	0.0850806	0.960882	0.336612	0.785576
TFE3	Sarcopenia vs. Young Healthy	23.2157	0.111517	0.116063	0.960835	0.336635	0.63629
HMGCR	Sarcopenia vs. Old Healthy	3.15025	-0.250323	0.260539	-0.960789	0.336658	NA
ADAM1A	Old Healthy vs. Young Healthy	2.11623	-0.308729	0.321348	-0.96073	0.336688	0.701553
RNF180	Sarcopenia vs. Old Healthy	12.3136	-0.132013	0.137419	-0.960659	0.336724	NA
LHPP	Sarcopenia vs. Young Healthy	2.46893	-0.316173	0.329129	-0.960636	0.336735	0.636298
ERI3	Sarcopenia vs. Old Healthy	14.7214	-0.137568	0.143209	-0.960613	0.336747	NA
SESN1	Old Healthy vs. Young Healthy	172.255	0.098456	0.102494	0.960603	0.336752	0.701571
WASHC3	Sarcopenia vs. Young Healthy	16.7318	-0.127363	0.132587	-0.960603	0.336752	0.636298
IFITM3	Sarcopenia vs. Young Healthy	93.9365	0.10407	0.108351	0.960497	0.336805	0.636298
GGA1	Sarcopenia vs. Young Healthy	29.5681	-0.0966854	0.100666	-0.960453	0.336827	0.636298
LIG1	Sarcopenia vs. Old Healthy	3.10144	0.243273	0.253308	0.960385	0.336862	NA
P2RY11	Sarcopenia vs. Young Healthy	3.36998	-0.304153	0.316759	-0.960203	0.336953	0.636446
DHX35	Sarcopenia vs. Old Healthy	3.06632	0.246327	0.256557	0.960124	0.336993	NA
RAB27A	Sarcopenia vs. Old Healthy	5.3633	0.20243	0.210838	0.96012	0.336995	NA
ZCWPW2	Old Healthy vs. Young Healthy	16.2863	-0.120236	0.125232	-0.960106	0.337002	0.701583
MYPN	Old Healthy vs. Young Healthy	396.244	0.0522824	0.0544564	0.960078	0.337016	0.701583
ZDHHC20	Old Healthy vs. Young Healthy	6.61925	0.179443	0.18691	0.96005	0.33703	0.701583
ZNF561.AS1	Old Healthy vs. Young Healthy	2.81318	-0.277018	0.288583	-0.959926	0.337092	0.701583
ZFYVE1	Old Healthy vs. Young Healthy	15.6045	-0.124877	0.130092	-0.959912	0.337099	0.701583
NDUFS6	Old Healthy vs. Young Healthy	340.045	-0.0826239	0.086079	-0.959862	0.337125	0.701583
PEX6	Sarcopenia vs. Young Healthy	6.32358	-0.295586	0.307957	-0.95983	0.337141	0.636712
SMIM27	Sarcopenia vs. Old Healthy	10.2138	0.156441	0.162988	0.959828	0.337142	NA
OGFOD1	Old Healthy vs. Young Healthy	128.494	0.0759859	0.0791671	0.959817	0.337147	0.701583
CYP46A1	Sarcopenia vs. Old Healthy	3.29054	-0.240748	0.250874	-0.95964	0.337236	NA
CASC2	Old Healthy vs. Young Healthy	0.299937	-0.771216	0.803658	-0.959631	0.337241	NA
CACNG1	Old Healthy vs. Young Healthy	73.7545	0.0878811	0.0915782	0.959628	0.337242	0.701583
PELP1	Old Healthy vs. Young Healthy	53.8785	0.0863028	0.089936	0.959602	0.337256	0.701583
BICRAL	Sarcopenia vs. Old Healthy	23.1572	0.0953271	0.0993443	0.959562	0.337275	NA
FAAH	Sarcopenia vs. Young Healthy	3.34179	0.29718	0.309704	0.959559	0.337277	0.63688
HARS2	Sarcopenia vs. Old Healthy	13.5595	-0.121645	0.126784	-0.959464	0.337325	NA
HECTD1	Sarcopenia vs. Young Healthy	779.963	0.0489486	0.0510216	0.95937	0.337372	0.636884
ZNF704	Sarcopenia vs. Young Healthy	45.3867	0.0970247	0.101134	0.959368	0.337373	0.636884
YY2	Sarcopenia vs. Old Healthy	0.729006	-0.471078	0.491038	-0.959352	0.337382	NA
KPNA4	Old Healthy vs. Young Healthy	738.486	-0.0482426	0.0502881	-0.959325	0.337395	0.701616
PYCR2	Sarcopenia vs. Old Healthy	33.9651	0.146084	0.152285	0.959278	0.337419	NA
KCNH2	Old Healthy vs. Young Healthy	0.333664	0.783103	0.816378	0.95924	0.337438	NA
ASAP3	Old Healthy vs. Young Healthy	8.36976	0.211218	0.220199	0.959215	0.33745	0.701616
LRRC69	Old Healthy vs. Young Healthy	0.600687	-0.591341	0.616505	-0.959182	0.337467	NA
CDCA7L	Sarcopenia vs. Old Healthy	7.61047	-0.18547	0.193379	-0.959101	0.337508	NA
RNU6.204P	Old Healthy vs. Young Healthy	1.21072	-0.423364	0.44142	-0.959096	0.33751	0.701616
HYAL3	Old Healthy vs. Young Healthy	0.364576	0.760527	0.792991	0.959062	0.337528	NA
EIF2B2	Old Healthy vs. Young Healthy	19.2705	-0.106993	0.111567	-0.959007	0.337555	0.701616
MCM2	Sarcopenia vs. Old Healthy	3.47599	0.225948	0.235607	0.959004	0.337557	NA
GOLIM4	Old Healthy vs. Young Healthy	230.467	0.074183	0.0773549	0.958995	0.337561	0.701616
ZNF646	Sarcopenia vs. Old Healthy	2.52628	-0.319881	0.333584	-0.958924	0.337597	NA
AJUBA	Sarcopenia vs. Young Healthy	0.397414	0.771513	0.804574	0.958908	0.337605	NA
POLR3D	Sarcopenia vs. Young Healthy	46.6237	-0.0946116	0.0986672	-0.958896	0.337611	0.637123
BTN2A1	Sarcopenia vs. Young Healthy	13.2237	-0.150537	0.156996	-0.958865	0.337627	0.637123
SLC17A7	Old Healthy vs. Young Healthy	1.05003	0.450506	0.469841	0.958848	0.337635	0.701616
SEPTIN7.DT	Old Healthy vs. Young Healthy	2.70204	0.291378	0.303898	0.9588	0.337659	0.701616
CD68	Sarcopenia vs. Old Healthy	1.67569	-0.392553	0.409425	-0.958792	0.337664	NA
ZNF845	Sarcopenia vs. Young Healthy	0.677955	-0.558962	0.583015	-0.958744	0.337688	0.637123
SPSB2	Sarcopenia vs. Young Healthy	0.756908	-0.579081	0.604	-0.958742	0.337689	0.637123
SLC43A1	Old Healthy vs. Young Healthy	9.14768	-0.190445	0.198659	-0.95865	0.337735	0.701659
LSAMP	Sarcopenia vs. Young Healthy	0.373686	-0.719536	0.750596	-0.958619	0.33775	NA
FNBP4	Sarcopenia vs. Old Healthy	105.077	-0.0882825	0.0920969	-0.958583	0.337769	0.787403
UGDH	Sarcopenia vs. Old Healthy	5.68241	0.192033	0.200332	0.958572	0.337775	NA
APOL6	Sarcopenia vs. Old Healthy	33.897	-0.11969	0.124873	-0.958494	0.337814	NA
ZNF205	Sarcopenia vs. Old Healthy	3.30562	0.242077	0.252562	0.958484	0.337819	NA
NBDY	Sarcopenia vs. Young Healthy	4.81515	0.244089	0.254665	0.95847	0.337826	0.637236
SLC18B1	Sarcopenia vs. Young Healthy	2.68635	-0.285276	0.297647	-0.958436	0.337843	0.637236
TCF25	Sarcopenia vs. Old Healthy	133.942	-0.0660786	0.0689443	-0.958434	0.337844	0.787403
FAM181A.AS1	Sarcopenia vs. Old Healthy	0.331929	0.792101	0.826477	0.958407	0.337857	NA
MREG	Sarcopenia vs. Young Healthy	0.299901	-0.787108	0.821273	-0.9584	0.337861	NA
L3MBTL3	Sarcopenia vs. Young Healthy	6.61903	-0.19385	0.202288	-0.958284	0.337919	0.637264
ATP8A1	Old Healthy vs. Young Healthy	64.9779	0.13785	0.143859	0.958229	0.337947	0.701984
BORA	Sarcopenia vs. Young Healthy	0.566966	-0.707604	0.738457	-0.958219	0.337952	0.637264
RGS18	Old Healthy vs. Young Healthy	0.425116	-0.790691	0.825223	-0.958154	0.337985	NA
LRRC1	Sarcopenia vs. Young Healthy	0.721952	0.579201	0.604603	0.957986	0.33807	0.637275
ARFGAP1	Sarcopenia vs. Young Healthy	5.20728	0.210976	0.220231	0.957977	0.338074	0.637275
DNER	Old Healthy vs. Young Healthy	0.353941	0.783109	0.81747	0.957966	0.33808	NA
ZNF667	Sarcopenia vs. Young Healthy	1.73395	-0.415056	0.433286	-0.957927	0.3381	0.637275
FAM172A	Old Healthy vs. Young Healthy	28.934	0.107189	0.111917	0.957761	0.338183	0.702359
RNF24	Sarcopenia vs. Old Healthy	3.98851	0.235899	0.246341	0.957613	0.338258	NA
ADIPOR1	Sarcopenia vs. Old Healthy	57.42	-0.0749914	0.0783241	-0.95745	0.33834	0.788036
CD226	Sarcopenia vs. Young Healthy	1.12816	0.477211	0.49842	0.957447	0.338342	0.637564
PRPF40B	Sarcopenia vs. Young Healthy	20.4034	-0.110737	0.11567	-0.957356	0.338388	0.637564
YY1AP1	Sarcopenia vs. Old Healthy	33.102	0.0772136	0.0806567	0.957311	0.33841	NA
ATG16L1	Sarcopenia vs. Old Healthy	7.25924	-0.171016	0.178642	-0.957306	0.338413	NA
AUH	Sarcopenia vs. Young Healthy	12.9096	-0.149082	0.155739	-0.957259	0.338437	0.637564
DHRS4.AS1	Sarcopenia vs. Young Healthy	7.40578	0.185226	0.193499	0.957249	0.338442	0.637564
YPEL3	Sarcopenia vs. Young Healthy	70.7531	0.113309	0.118386	0.957118	0.338508	0.637599
XK	Old Healthy vs. Young Healthy	5.68052	-0.215375	0.225024	-0.957118	0.338508	0.702595
ZNF85	Old Healthy vs. Young Healthy	1.41632	0.376755	0.393639	0.957107	0.338513	0.702595
SELP	Sarcopenia vs. Old Healthy	0.963874	0.426446	0.445559	0.957103	0.338515	NA
POLR1E	Old Healthy vs. Young Healthy	11.4461	0.169552	0.177154	0.957088	0.338523	0.702595
ERGIC3	Sarcopenia vs. Old Healthy	22.8824	-0.0973221	0.1017	-0.956957	0.338589	NA
CA12	Sarcopenia vs. Old Healthy	0.256695	0.692634	0.723794	0.956948	0.338593	NA
CUL5	Sarcopenia vs. Old Healthy	494.378	-0.0403331	0.0421482	-0.956936	0.338599	0.788116
ACAD10	Old Healthy vs. Young Healthy	7.0544	-0.173858	0.181689	-0.956898	0.338619	0.702595
IRF1.AS1	Old Healthy vs. Young Healthy	13.071	0.148816	0.155522	0.956883	0.338627	0.702595
NUP85	Sarcopenia vs. Old Healthy	16.5544	0.101524	0.106099	0.956872	0.338632	NA
CCDC82	Old Healthy vs. Young Healthy	32.7215	-0.0918806	0.0960256	-0.956834	0.338651	0.702595
C17orf100	Old Healthy vs. Young Healthy	0.723929	0.581065	0.60737	0.95669	0.338724	NA
ATG2B	Old Healthy vs. Young Healthy	20.2399	0.109614	0.11459	0.956575	0.338782	0.702595
UBAP1	Sarcopenia vs. Young Healthy	35.1729	0.0860909	0.0899993	0.956573	0.338783	0.638028
ST7.AS1	Sarcopenia vs. Old Healthy	0.746826	0.514439	0.537802	0.956558	0.33879	NA
TSTD1	Sarcopenia vs. Old Healthy	22.189	0.158308	0.165505	0.95651	0.338815	NA
APBB1IP	Sarcopenia vs. Old Healthy	1.97379	0.387923	0.40558	0.956466	0.338837	NA
WDR5	Old Healthy vs. Young Healthy	11.8801	-0.142117	0.148589	-0.95644	0.33885	0.702595
MIF4GD	Sarcopenia vs. Young Healthy	20.1093	-0.117311	0.122663	-0.956366	0.338887	0.638063
SLFN12L	Sarcopenia vs. Young Healthy	0.936613	-0.519517	0.543242	-0.956328	0.338907	0.638063
C18orf21	Old Healthy vs. Young Healthy	13.0005	-0.144276	0.150876	-0.956258	0.338942	0.702595
CNP	Sarcopenia vs. Young Healthy	17.1679	-0.123251	0.128889	-0.956256	0.338943	0.638063
EML5	Old Healthy vs. Young Healthy	0.82911	0.54307	0.567921	0.956242	0.33895	0.702595
PGM5P4.AS1	Old Healthy vs. Young Healthy	0.311375	-0.675282	0.706203	-0.956215	0.338964	NA
PRDM4	Old Healthy vs. Young Healthy	12.6667	-0.134204	0.140366	-0.956097	0.339023	0.702595
MKNK2	Old Healthy vs. Young Healthy	485.13	-0.063808	0.0667434	-0.95602	0.339062	0.702595
NORAD	Old Healthy vs. Young Healthy	318.509	0.0787487	0.0823741	0.955989	0.339078	0.702595
HMGCLL1	Sarcopenia vs. Old Healthy	1.91261	0.33236	0.347664	0.955981	0.339082	NA
ZNF639	Sarcopenia vs. Old Healthy	27.1595	0.101326	0.105995	0.955949	0.339098	NA
IRAG1	Sarcopenia vs. Old Healthy	10.082	-0.165875	0.173519	-0.955945	0.3391	NA
UBAC1	Sarcopenia vs. Old Healthy	482.114	0.0450776	0.0471572	0.955902	0.339122	0.788807
WDR6	Old Healthy vs. Young Healthy	16.4183	0.129282	0.135249	0.955884	0.339131	0.702595
ZBTB11.AS1	Sarcopenia vs. Old Healthy	0.950177	0.421721	0.441188	0.955875	0.339135	NA
CASP7	Sarcopenia vs. Old Healthy	7.31173	-0.166938	0.174646	-0.955865	0.339141	NA
AP1B1	Sarcopenia vs. Old Healthy	22.5387	-0.0997776	0.104386	-0.95585	0.339148	NA
IQCN	Old Healthy vs. Young Healthy	0.320613	-0.728044	0.761702	-0.955812	0.339167	NA
PHETA1	Old Healthy vs. Young Healthy	3.98223	0.250454	0.262037	0.955798	0.339174	0.702595
MISP3	Sarcopenia vs. Old Healthy	0.500365	-0.595723	0.623276	-0.955794	0.339176	NA
HEPH	Old Healthy vs. Young Healthy	0.367729	0.67427	0.705511	0.955718	0.339215	NA
MIEF2	Sarcopenia vs. Young Healthy	17.9852	0.135743	0.142045	0.955629	0.33926	0.63857
GIN1	Old Healthy vs. Young Healthy	21.5907	0.105269	0.110159	0.955614	0.339267	0.702595
DMWD	Sarcopenia vs. Old Healthy	16.3669	0.113796	0.119083	0.955602	0.339273	NA
APOBEC3A	Sarcopenia vs. Young Healthy	0.252453	1.00313	1.04978	0.955561	0.339294	NA
ADAM28	Old Healthy vs. Young Healthy	1.2411	0.483716	0.506246	0.955496	0.339327	0.702595
YBX1P2	Old Healthy vs. Young Healthy	6.57075	0.187992	0.196749	0.95549	0.33933	0.702595
ZNF70	Sarcopenia vs. Old Healthy	1.41986	-0.401073	0.419765	-0.95547	0.33934	NA
ZNF454	Old Healthy vs. Young Healthy	0.19596	-0.92698	0.970187	-0.955466	0.339342	NA
RNU6.611P	Sarcopenia vs. Old Healthy	2.62795	0.320623	0.335581	0.955427	0.339362	NA
NPIPP1	Old Healthy vs. Young Healthy	1.17394	0.454912	0.47614	0.955416	0.339367	0.702595
SNRNP200	Old Healthy vs. Young Healthy	93.6401	0.0601346	0.0629549	0.9552	0.339476	0.702595
SCARB1	Sarcopenia vs. Young Healthy	3.17132	0.26934	0.281978	0.955182	0.339485	0.638882
SETDB1	Sarcopenia vs. Old Healthy	12.4683	-0.127691	0.13369	-0.95513	0.339512	NA
HACD2	Old Healthy vs. Young Healthy	9.3745	0.161322	0.168902	0.955126	0.339514	0.702595
MT.RNR1	Old Healthy vs. Young Healthy	22720.5	-0.0959513	0.10046	-0.955121	0.339517	0.702595
LINC01091	Sarcopenia vs. Young Healthy	15.0024	0.207144	0.216879	0.955115	0.33952	0.638882
SNX17	Sarcopenia vs. Old Healthy	15.8742	0.121281	0.126982	0.955106	0.339524	NA
SLC7A1	Sarcopenia vs. Old Healthy	3.57008	0.260351	0.272594	0.955087	0.339534	NA
COL6A1	Sarcopenia vs. Old Healthy	74.6548	-0.117171	0.122686	-0.955046	0.339554	0.78929
PUS1	Old Healthy vs. Young Healthy	1.94279	-0.338131	0.354066	-0.954993	0.339581	0.702615
KANSL2	Sarcopenia vs. Young Healthy	15.3903	-0.186593	0.195418	-0.95484	0.339659	0.639054
SMARCAL1	Sarcopenia vs. Old Healthy	2.90209	0.251983	0.263935	0.954715	0.339722	NA
ARHGEF7	Sarcopenia vs. Young Healthy	58.0527	0.0799098	0.0837053	0.954656	0.339752	0.639141
IGFLR1	Sarcopenia vs. Old Healthy	0.354814	0.635872	0.666099	0.954622	0.339769	NA
PRICKLE2	Old Healthy vs. Young Healthy	4.21172	-0.213385	0.223542	-0.954564	0.339798	0.702948
RPL14	Sarcopenia vs. Old Healthy	367.661	0.053024	0.0555484	0.954554	0.339803	0.789344
GRIK2	Sarcopenia vs. Old Healthy	3.48203	-0.319146	0.334344	-0.954545	0.339808	NA
PDE7A	Sarcopenia vs. Young Healthy	33.7032	0.141296	0.148033	0.954493	0.339834	0.639206
SELENOKP1	Sarcopenia vs. Old Healthy	0.250129	-0.845642	0.885991	-0.954459	0.339852	NA
PNN	Old Healthy vs. Young Healthy	148.816	0.0584269	0.0612154	0.954448	0.339857	0.702956
ATP1A1.AS1	Sarcopenia vs. Old Healthy	0.698127	0.505643	0.529794	0.954414	0.339874	NA
H2BC4	Sarcopenia vs. Old Healthy	2.58449	-0.275946	0.289134	-0.954388	0.339887	NA
DDX27	Old Healthy vs. Young Healthy	47.6744	0.0745798	0.0781621	0.954168	0.339999	0.703022
CD2BP2	Sarcopenia vs. Old Healthy	15.7826	0.112574	0.117982	0.954164	0.340001	NA
CCDC88C	Sarcopenia vs. Old Healthy	4.19708	0.208364	0.21838	0.954131	0.340017	NA
CX3CR1	Sarcopenia vs. Old Healthy	7.36013	-0.226312	0.237198	-0.954109	0.340028	NA
ARMC8	Sarcopenia vs. Young Healthy	24.9542	-0.103694	0.10869	-0.954043	0.340062	0.639546
PBX3	Old Healthy vs. Young Healthy	14.3535	0.192245	0.201514	0.954004	0.340081	0.703022
AIMP1	Sarcopenia vs. Old Healthy	114.134	0.05818	0.0609872	0.953972	0.340098	0.789505
ATP7A	Old Healthy vs. Young Healthy	8.01935	-0.165743	0.173743	-0.953958	0.340105	0.703022
ZNF19	Old Healthy vs. Young Healthy	1.41034	-0.382445	0.400908	-0.953946	0.340111	0.703022
CRYAB	Sarcopenia vs. Young Healthy	1065.12	0.0979354	0.102671	0.953874	0.340147	0.639591
LACTB2	Sarcopenia vs. Young Healthy	30.9988	0.126069	0.132174	0.953809	0.340181	0.639591
ZMYM3	Old Healthy vs. Young Healthy	12.1049	0.150176	0.157451	0.953798	0.340186	0.703062
MLLT1	Sarcopenia vs. Old Healthy	19.0893	0.126337	0.132472	0.953686	0.340243	NA
VSX1	Sarcopenia vs. Old Healthy	0.528749	-0.597334	0.626357	-0.953665	0.340253	NA
PKD2	Sarcopenia vs. Young Healthy	8.26372	0.170447	0.178747	0.953566	0.340303	0.639732
USP36	Sarcopenia vs. Old Healthy	22.8396	0.103174	0.108202	0.953529	0.340322	NA
CSDE1	Old Healthy vs. Young Healthy	4428.72	0.0433894	0.0455048	0.953513	0.34033	0.703077
ZC3H3	Old Healthy vs. Young Healthy	4.36855	0.256794	0.26935	0.953384	0.340396	0.703077
CDIP1	Old Healthy vs. Young Healthy	23.0756	-0.107173	0.112414	-0.953373	0.340401	0.703077
VEZT	Sarcopenia vs. Young Healthy	108.357	0.0600539	0.062992	0.953357	0.340409	0.639842
ANGPTL7	Sarcopenia vs. Old Healthy	0.967234	-0.861311	0.903557	-0.953245	0.340466	NA
TYROBP	Sarcopenia vs. Old Healthy	8.04133	-0.212833	0.223274	-0.953236	0.34047	NA
TP53I3	Old Healthy vs. Young Healthy	2.11479	0.328803	0.344947	0.953199	0.340489	0.703077
CBFA2T3	Old Healthy vs. Young Healthy	13.663	-0.160976	0.168886	-0.953167	0.340505	0.703077
DCTPP1	Sarcopenia vs. Old Healthy	19.3879	0.100834	0.10579	0.953148	0.340515	NA
FNBP1L	Sarcopenia vs. Young Healthy	66.774	0.113174	0.118744	0.953091	0.340544	0.640006
ZNF776	Old Healthy vs. Young Healthy	22.8858	0.117562	0.123356	0.953033	0.340573	0.703077
ZDHHC21	Sarcopenia vs. Old Healthy	33.198	-0.0785974	0.0824744	-0.952992	0.340594	NA
TANC1	Old Healthy vs. Young Healthy	8.99552	0.151382	0.158862	0.952914	0.340633	0.703077
KLHDC2	Old Healthy vs. Young Healthy	199.543	-0.0516376	0.0541896	-0.952907	0.340637	0.703077
TBC1D2B	Sarcopenia vs. Old Healthy	5.19813	0.1882	0.197502	0.952903	0.340639	NA
KDM3A	Sarcopenia vs. Young Healthy	18.6363	0.121401	0.12741	0.952836	0.340673	0.64009
DYNLT1	Sarcopenia vs. Young Healthy	17.4595	-0.182217	0.191241	-0.952816	0.340683	0.64009
PPP1R27	Sarcopenia vs. Young Healthy	95.3979	0.147356	0.154671	0.952706	0.340739	0.640106
PURA	Sarcopenia vs. Old Healthy	233.126	-0.0429229	0.0450548	-0.952682	0.340751	0.790166
FBXO28	Old Healthy vs. Young Healthy	23.4145	0.104234	0.109414	0.952655	0.340765	0.703227
SLC37A1	Sarcopenia vs. Old Healthy	3.45926	-0.237488	0.249299	-0.952625	0.34078	NA
KLHL30	Sarcopenia vs. Old Healthy	6.57621	0.182415	0.19149	0.952607	0.340789	NA
C17orf58	Old Healthy vs. Young Healthy	6.69208	0.209474	0.219917	0.952515	0.340836	0.703229
NUP153	Sarcopenia vs. Old Healthy	16.5506	0.103684	0.108854	0.952504	0.340841	NA
CADM3.AS1	Old Healthy vs. Young Healthy	0.379081	0.717674	0.753483	0.952475	0.340856	NA
FAM110A	Sarcopenia vs. Young Healthy	1.90498	0.407121	0.427443	0.952457	0.340865	0.64018
IQCC	Sarcopenia vs. Young Healthy	0.752827	-0.547266	0.574593	-0.952441	0.340873	0.64018
GEM	Old Healthy vs. Young Healthy	0.407701	-0.983024	1.03211	-0.952441	0.340873	NA
SLC45A4	Old Healthy vs. Young Healthy	2.08099	0.354179	0.371867	0.952434	0.340877	0.703229
EHHADH	Old Healthy vs. Young Healthy	2.94358	0.293505	0.308215	0.952272	0.340959	0.703283
TCEAL7	Old Healthy vs. Young Healthy	2.8246	0.314004	0.32979	0.952134	0.341029	0.703314
DENND1C	Sarcopenia vs. Young Healthy	0.235763	0.877029	0.921228	0.952022	0.341086	NA
LCN8	Sarcopenia vs. Young Healthy	0.465582	0.730145	0.766942	0.952021	0.341086	NA
ZFP30	Old Healthy vs. Young Healthy	10.5049	-0.144067	0.151331	-0.951999	0.341097	0.70334
MRPL55	Sarcopenia vs. Young Healthy	35.0482	0.0909404	0.0955299	0.951957	0.341119	0.640552
CLIC5	Sarcopenia vs. Old Healthy	293.912	0.0706406	0.0742069	0.951942	0.341127	0.790166
EIF3H	Old Healthy vs. Young Healthy	106.348	-0.0736332	0.0773573	-0.951858	0.341169	0.703373
GPM6B	Sarcopenia vs. Old Healthy	3.485	0.284882	0.299377	0.951582	0.341309	NA
TUBA8	Sarcopenia vs. Old Healthy	79.7033	-0.137049	0.144024	-0.951567	0.341316	0.790166
AFF3	Old Healthy vs. Young Healthy	6.30554	0.204932	0.215368	0.951544	0.341328	0.70346
NVL	Sarcopenia vs. Old Healthy	11.4086	0.128433	0.134973	0.951543	0.341329	NA
BAMBI	Sarcopenia vs. Old Healthy	1.17614	0.404423	0.42502	0.951538	0.341331	NA
RNF165	Old Healthy vs. Young Healthy	10.163	0.207513	0.21809	0.951502	0.34135	0.70346
PPM1K	Sarcopenia vs. Young Healthy	25.0917	-0.16425	0.172623	-0.9515	0.341351	0.640898
NDUFAF6	Old Healthy vs. Young Healthy	29.4513	0.0936787	0.0984592	0.951447	0.341378	0.70346
XRRA1	Sarcopenia vs. Old Healthy	13.0944	-0.204401	0.214874	-0.951258	0.341473	NA
MRC2	Sarcopenia vs. Young Healthy	15.7029	-0.176034	0.185057	-0.951242	0.341482	0.641044
RRP7BP	Old Healthy vs. Young Healthy	4.11649	-0.265838	0.279495	-0.951138	0.341534	0.703669
IGSF1	Old Healthy vs. Young Healthy	0.452923	0.711949	0.748527	0.951133	0.341537	NA
AFG3L2	Sarcopenia vs. Old Healthy	167.014	-0.0542779	0.0570679	-0.95111	0.341549	0.790166
MBTPS2	Sarcopenia vs. Old Healthy	13.7622	-0.124913	0.131335	-0.951102	0.341553	NA
PRR7	Sarcopenia vs. Young Healthy	0.876896	0.506992	0.533074	0.951074	0.341567	0.641044
LRATD1	Sarcopenia vs. Young Healthy	2.71651	0.312259	0.328325	0.951066	0.341571	0.641044
ABI1	Sarcopenia vs. Old Healthy	20.4261	0.0976886	0.102716	0.951053	0.341577	NA
POLE	Sarcopenia vs. Old Healthy	5.01633	0.184997	0.194531	0.950987	0.341611	NA
HFM1	Sarcopenia vs. Young Healthy	4.12001	0.266132	0.279873	0.9509	0.341655	0.641113
RPS6	Old Healthy vs. Young Healthy	846.407	0.0481514	0.0506381	0.950894	0.341658	0.703809
INTS6L	Sarcopenia vs. Old Healthy	0.355979	-0.644003	0.677287	-0.950858	0.341676	NA
COA5	Sarcopenia vs. Old Healthy	40.92	-0.0784999	0.0825653	-0.950762	0.341725	0.790166
WAC.AS1	Sarcopenia vs. Old Healthy	54.4767	-0.079164	0.0832656	-0.95074	0.341736	0.790166
LAMA5	Sarcopenia vs. Young Healthy	3.4333	0.26611	0.279898	0.95074	0.341737	0.641163
ERAP2	Sarcopenia vs. Young Healthy	6.7956	0.413863	0.435342	0.950661	0.341777	0.641163
PLA2G15	Sarcopenia vs. Old Healthy	11.3649	-0.132699	0.139588	-0.950652	0.341781	NA
ACVR1B	Old Healthy vs. Young Healthy	12.5045	-0.127541	0.134166	-0.950622	0.341796	0.703979
RGL3	Sarcopenia vs. Old Healthy	0.817788	0.482536	0.507638	0.950552	0.341832	NA
BICRA	Sarcopenia vs. Old Healthy	1.21253	0.367626	0.386776	0.950488	0.341864	NA
ZNF181	Sarcopenia vs. Old Healthy	33.5566	0.0933183	0.0981797	0.950484	0.341866	NA
UBR4	Sarcopenia vs. Young Healthy	121.677	-0.0826791	0.0869896	-0.950448	0.341884	0.641234
NRF1	Sarcopenia vs. Young Healthy	4.35155	0.245157	0.257955	0.950388	0.341915	0.641234
DCHS1	Sarcopenia vs. Young Healthy	2.9094	-0.297844	0.313419	-0.950306	0.341957	0.641234
MTARC1	Sarcopenia vs. Old Healthy	6.5571	-0.176414	0.185657	-0.950213	0.342004	NA
SRC	Sarcopenia vs. Old Healthy	1.11181	0.388554	0.408917	0.950203	0.342009	NA
NDUFA4	Sarcopenia vs. Young Healthy	705.254	-0.1253	0.131868	-0.950198	0.342012	0.641249
SGO2	Sarcopenia vs. Old Healthy	4.12446	0.228878	0.240929	0.949984	0.34212	NA
GMPR2	Sarcopenia vs. Young Healthy	17.3372	0.120766	0.127152	0.949775	0.342227	0.641453
UBD	Sarcopenia vs. Young Healthy	0.633225	0.686213	0.722503	0.949772	0.342228	0.641453
CCNT2	Sarcopenia vs. Old Healthy	21.4489	0.113203	0.119193	0.949745	0.342242	NA
RNF152	Sarcopenia vs. Young Healthy	7.29345	-0.182489	0.192154	-0.949702	0.342264	0.641453
ANKRD20A5P	Old Healthy vs. Young Healthy	8.33604	-0.229284	0.241427	-0.949701	0.342264	0.704541
DOK3	Sarcopenia vs. Young Healthy	0.633086	0.645203	0.679526	0.949491	0.342371	0.641517
C4orf36	Sarcopenia vs. Young Healthy	31.1521	0.119311	0.125664	0.949449	0.342392	0.641517
CDH19	Sarcopenia vs. Old Healthy	0.993761	-0.457594	0.481993	-0.949379	0.342428	NA
ZNF496	Old Healthy vs. Young Healthy	5.71881	0.189579	0.199703	0.949307	0.342465	0.704541
TRHDE	Sarcopenia vs. Young Healthy	2.00647	0.350703	0.369434	0.949297	0.34247	0.641572
SPRYD4	Sarcopenia vs. Old Healthy	15.6786	-0.126771	0.133543	-0.949296	0.34247	NA
ABHD12	Sarcopenia vs. Old Healthy	7.67864	0.1652	0.17403	0.949262	0.342487	NA
MXRA8	Old Healthy vs. Young Healthy	13.8435	0.154172	0.162416	0.949242	0.342498	0.704541
HNRNPUL2	Old Healthy vs. Young Healthy	59.8668	-0.0770327	0.0811611	-0.949134	0.342553	0.704541
SPICE1	Old Healthy vs. Young Healthy	4.18787	0.229391	0.241717	0.949005	0.342618	0.704541
ZNF267	Old Healthy vs. Young Healthy	8.7551	0.17623	0.185708	0.94896	0.342641	0.704541
FRMD3	Old Healthy vs. Young Healthy	47.3831	-0.115093	0.121283	-0.948959	0.342641	0.704541
RBM26	Old Healthy vs. Young Healthy	87.8404	0.0663604	0.069932	0.948928	0.342657	0.704541
TBX1	Old Healthy vs. Young Healthy	60.1117	0.101106	0.106549	0.948914	0.342664	0.704541
HRK	Sarcopenia vs. Old Healthy	0.802658	-0.563572	0.593923	-0.948896	0.342673	NA
TMEM167A	Sarcopenia vs. Young Healthy	42.8769	-0.0797618	0.0840634	-0.948829	0.342708	0.641929
ASCC3	Old Healthy vs. Young Healthy	39.934	0.0905829	0.0954726	0.948785	0.34273	0.704541
RHOQP3	Old Healthy vs. Young Healthy	0.387963	0.703732	0.741771	0.948718	0.342764	NA
SLC35A1	Old Healthy vs. Young Healthy	7.25648	-0.172746	0.182086	-0.948707	0.34277	0.704541
HSPA12A	Old Healthy vs. Young Healthy	4.63628	-0.222772	0.234826	-0.948668	0.34279	0.704541
FAM110A	Old Healthy vs. Young Healthy	1.90498	0.391903	0.413118	0.948646	0.342801	0.704541
GHDC	Sarcopenia vs. Young Healthy	1.80339	-0.365481	0.385272	-0.948631	0.342809	0.642029
TELO2	Sarcopenia vs. Old Healthy	2.18561	0.306391	0.32299	0.94861	0.342819	NA
NID1	Sarcopenia vs. Old Healthy	31.332	0.113307	0.119446	0.948605	0.342821	NA
ZNF75A	Old Healthy vs. Young Healthy	9.97602	0.154163	0.162524	0.948555	0.342847	0.704541
TCIM	Old Healthy vs. Young Healthy	7.3581	-0.183489	0.193472	-0.948399	0.342926	0.704553
AGBL3	Sarcopenia vs. Old Healthy	5.28132	-0.183833	0.193848	-0.948338	0.342957	NA
CRK	Old Healthy vs. Young Healthy	26.7527	0.100196	0.105656	0.948324	0.342964	0.704553
CRACR2B	Sarcopenia vs. Old Healthy	1.3232	-0.36653	0.386582	-0.94813	0.343063	NA
SNORD17	Sarcopenia vs. Old Healthy	1.18348	0.420757	0.443787	0.948104	0.343076	NA
SORBS3	Sarcopenia vs. Young Healthy	5.67863	0.194897	0.205591	0.947982	0.343139	0.642558
STK24	Sarcopenia vs. Old Healthy	33.4471	-0.0749776	0.0790966	-0.947925	0.343168	NA
TMIE	Sarcopenia vs. Old Healthy	2.01585	0.317119	0.334544	0.947916	0.343172	NA
HSP90B1	Sarcopenia vs. Old Healthy	237.45	-0.0598963	0.0631904	-0.947869	0.343196	0.791273
CXorf38	Sarcopenia vs. Young Healthy	3.90765	0.237467	0.250547	0.947797	0.343233	0.642601
ZCWPW1	Sarcopenia vs. Young Healthy	10.7297	-0.171016	0.180448	-0.947728	0.343268	0.642601
THY1	Sarcopenia vs. Old Healthy	4.32584	-0.287905	0.303795	-0.947696	0.343284	NA
HEMGN	Sarcopenia vs. Young Healthy	2.3612	0.508247	0.536319	0.947657	0.343304	0.642601
PIF1	Sarcopenia vs. Young Healthy	0.494221	-0.719107	0.758853	-0.947623	0.343321	NA
PPP1R26.AS1	Sarcopenia vs. Old Healthy	0.366622	0.659168	0.695643	0.947567	0.34335	NA
TBC1D9B	Old Healthy vs. Young Healthy	22.9013	-0.114621	0.120966	-0.947546	0.34336	0.705116
BCL2	Sarcopenia vs. Old Healthy	103.434	-0.0954508	0.100736	-0.947535	0.343366	0.791273
SIN3B	Sarcopenia vs. Young Healthy	8.65164	0.180193	0.190178	0.947498	0.343385	0.642658
TRMT9B	Old Healthy vs. Young Healthy	3.60431	0.277691	0.293079	0.947497	0.343386	0.705116
LNPK	Old Healthy vs. Young Healthy	92.0288	0.0892307	0.0941791	0.947458	0.343405	0.705116
CHURC1	Sarcopenia vs. Old Healthy	192.123	0.102207	0.107879	0.94742	0.343425	0.791273
ATP5IF1	Sarcopenia vs. Old Healthy	466.93	-0.0697579	0.0736309	-0.9474	0.343435	0.791273
FLI1	Sarcopenia vs. Young Healthy	7.76214	0.180886	0.190937	0.947359	0.343456	0.642658
DST	Sarcopenia vs. Young Healthy	2034.13	0.0543672	0.0573921	0.947296	0.343488	0.642658
RASL12	Sarcopenia vs. Old Healthy	6.06084	-0.214077	0.225996	-0.947257	0.343508	NA
ATG4A	Sarcopenia vs. Young Healthy	22.3223	-0.11486	0.12126	-0.947223	0.343525	0.642658
MAP2K7	Sarcopenia vs. Young Healthy	74.094	-0.0687751	0.0726178	-0.947083	0.343596	0.64268
EPHA4	Old Healthy vs. Young Healthy	7.17693	-0.182595	0.192808	-0.947029	0.343624	0.705287
STBD1	Old Healthy vs. Young Healthy	3.14099	-0.250489	0.264502	-0.947023	0.343627	0.705287
LINC00654	Sarcopenia vs. Young Healthy	0.55221	-0.592538	0.625691	-0.947014	0.343632	0.64268
GNB5	Sarcopenia vs. Old Healthy	3.35028	-0.236175	0.249389	-0.947014	0.343632	NA
SNHG16	Old Healthy vs. Young Healthy	200.405	-0.171047	0.180626	-0.946967	0.343655	0.705287
CIB2	Old Healthy vs. Young Healthy	8.4709	0.24099	0.254521	0.946835	0.343723	0.70531
STRN3	Sarcopenia vs. Old Healthy	278.434	0.0519914	0.054911	0.946831	0.343725	0.791273
HMCN1	Old Healthy vs. Young Healthy	7.69556	0.212227	0.224182	0.946673	0.343806	0.705335
CEROX1	Old Healthy vs. Young Healthy	0.378617	0.733485	0.774862	0.946601	0.343842	NA
ICAM3	Old Healthy vs. Young Healthy	9.36757	-0.147377	0.155692	-0.946593	0.343846	0.705335
FBXO17	Sarcopenia vs. Young Healthy	2.55705	-0.301543	0.318625	-0.946391	0.343949	0.643184
CNOT4	Sarcopenia vs. Old Healthy	101.308	0.0561673	0.0593493	0.946386	0.343952	0.791273
ZNF213.AS1	Old Healthy vs. Young Healthy	1.81413	0.349611	0.369421	0.946375	0.343957	0.705449
FAM133B	Sarcopenia vs. Old Healthy	30.8997	-0.0841961	0.0889858	-0.946175	0.344059	NA
DHX34	Sarcopenia vs. Young Healthy	1.20296	0.414367	0.437946	0.94616	0.344067	0.643316
ZNF75A	Sarcopenia vs. Old Healthy	9.97602	0.137541	0.145372	0.946128	0.344084	NA
TUBG1	Sarcopenia vs. Old Healthy	25.7942	0.101661	0.107464	0.946002	0.344147	NA
CFAP91	Sarcopenia vs. Old Healthy	0.721245	0.496511	0.52486	0.945989	0.344154	NA
RNU4ATAC	Old Healthy vs. Young Healthy	29.2886	0.203542	0.215166	0.945976	0.344161	0.705716
TMX1	Sarcopenia vs. Old Healthy	17.4539	0.105106	0.111109	0.945967	0.344165	NA
GNPTG	Sarcopenia vs. Young Healthy	14.3334	-0.127249	0.134522	-0.945933	0.344183	0.643443
SH2B2	Old Healthy vs. Young Healthy	24.986	0.117327	0.124037	0.945901	0.344199	0.705716
FCGRT	Sarcopenia vs. Old Healthy	51.2227	-0.0834379	0.0882129	-0.945869	0.344215	0.791273
JMJD4	Sarcopenia vs. Old Healthy	7.10688	-0.177216	0.18737	-0.945805	0.344248	NA
SNX13	Sarcopenia vs. Young Healthy	91.0612	-0.055661	0.058855	-0.945731	0.344286	0.643536
RCN1	Old Healthy vs. Young Healthy	11.766	0.137051	0.144915	0.94573	0.344286	0.705782
CSRP2	Sarcopenia vs. Young Healthy	2.67881	0.295219	0.312187	0.945649	0.344328	0.643536
ZC3H6	Sarcopenia vs. Old Healthy	278.664	-0.0652926	0.069047	-0.945626	0.344339	0.791273
OPCML	Sarcopenia vs. Young Healthy	0.337931	0.89227	0.943649	0.945553	0.344377	NA
MCMBP	Sarcopenia vs. Old Healthy	12.0831	0.128251	0.135646	0.945478	0.344415	NA
PRKCH	Sarcopenia vs. Old Healthy	14.2834	-0.123008	0.130104	-0.945463	0.344422	NA
UBN2	Sarcopenia vs. Old Healthy	129.019	0.0686246	0.0725848	0.945441	0.344434	0.791273
ESD	Old Healthy vs. Young Healthy	70.6855	-0.0822061	0.0869512	-0.945428	0.34444	0.705983
TBXAS1	Sarcopenia vs. Old Healthy	0.923905	-0.460606	0.487208	-0.945399	0.344455	NA
FLT1	Sarcopenia vs. Old Healthy	75.5456	-0.0726775	0.0768779	-0.945362	0.344474	0.791273
MIPOL1	Sarcopenia vs. Young Healthy	11.4485	0.148593	0.157186	0.945337	0.344487	0.643605
RBMS3.AS3	Sarcopenia vs. Young Healthy	6.03271	-0.215027	0.227466	-0.945315	0.344498	0.643605
MAD2L1BP	Sarcopenia vs. Young Healthy	2.08918	0.356998	0.37769	0.945215	0.344549	0.643605
WDR4	Sarcopenia vs. Young Healthy	2.53646	0.331829	0.351067	0.945203	0.344555	0.643605
FHIT	Old Healthy vs. Young Healthy	3.57269	-0.233325	0.246901	-0.945018	0.34465	0.706182
ATAD3C	Sarcopenia vs. Young Healthy	0.299953	-1.0409	1.10155	-0.944944	0.344688	NA
GAS2L1	Old Healthy vs. Young Healthy	3.40081	0.266974	0.282536	0.944922	0.344699	0.706182
KLHL41	Sarcopenia vs. Young Healthy	8848.91	0.0730382	0.0772957	0.94492	0.3447	0.643673
CHADL	Sarcopenia vs. Old Healthy	0.685706	0.540819	0.572398	0.944831	0.344745	NA
MYBL1	Old Healthy vs. Young Healthy	4.79119	0.217791	0.230512	0.944815	0.344753	0.706182
VPS51	Old Healthy vs. Young Healthy	36.5183	-0.0877386	0.0928646	-0.944802	0.34476	0.706182
PDP2	Sarcopenia vs. Young Healthy	2.05783	0.321484	0.340273	0.944781	0.344771	0.643673
RPL11P3	Sarcopenia vs. Young Healthy	1.43256	0.389307	0.412073	0.944753	0.344785	0.643673
SLC25A5	Sarcopenia vs. Old Healthy	7.469	0.2195	0.232336	0.944751	0.344786	NA
MTCO1P53	Sarcopenia vs. Young Healthy	2.40252	0.304369	0.322203	0.944649	0.344838	0.643673
PGS1	Sarcopenia vs. Old Healthy	3.27792	0.223694	0.236811	0.944611	0.344858	NA
ADRA2C	Sarcopenia vs. Young Healthy	1.59663	0.390342	0.413235	0.9446	0.344863	0.643673
RSRC1	Sarcopenia vs. Young Healthy	71.4974	0.0660496	0.0699255	0.944571	0.344878	0.643673
CCDC57	Sarcopenia vs. Old Healthy	2.39086	0.270284	0.286181	0.94445	0.34494	NA
SLC15A3	Old Healthy vs. Young Healthy	3.55894	0.292859	0.3101	0.944401	0.344965	0.706342
STX10	Sarcopenia vs. Young Healthy	5.61009	-0.202263	0.21418	-0.944359	0.344986	0.643787
UBE2V1P1	Sarcopenia vs. Old Healthy	0.560623	0.580478	0.614711	0.944311	0.345011	NA
SCARA5	Old Healthy vs. Young Healthy	33.0615	-0.125675	0.133091	-0.944285	0.345024	0.706342
OAZ2	Old Healthy vs. Young Healthy	163.376	-0.0885365	0.0937636	-0.944252	0.345041	0.706342
TWF2	Old Healthy vs. Young Healthy	61.8689	-0.13957	0.147825	-0.944158	0.345089	0.706342
GLMN	Sarcopenia vs. Young Healthy	9.74849	-0.151772	0.160749	-0.944155	0.34509	0.643812
MOCS1	Sarcopenia vs. Young Healthy	11.4624	-0.150224	0.159111	-0.944146	0.345095	0.643812
TSTA3	Sarcopenia vs. Old Healthy	7.37925	0.174521	0.184849	0.94413	0.345103	NA
KLHL40	Old Healthy vs. Young Healthy	210.154	0.17199	0.18218	0.944064	0.345137	0.706342
SCAP	Sarcopenia vs. Old Healthy	11.2605	-0.151014	0.159969	-0.944019	0.34516	NA
OXR1	Old Healthy vs. Young Healthy	204.761	-0.0445625	0.0472063	-0.943993	0.345173	0.706342
S100A2	Sarcopenia vs. Old Healthy	0.697125	-0.566713	0.600345	-0.943978	0.345181	NA
MZT1	Sarcopenia vs. Old Healthy	15.1186	0.113321	0.120047	0.943969	0.345186	NA
IFRD1	Sarcopenia vs. Young Healthy	22.2397	0.142985	0.151483	0.943902	0.34522	0.643955
PRPSAP1	Sarcopenia vs. Old Healthy	9.91499	0.136781	0.144913	0.943884	0.345229	NA
RPS20P2	Sarcopenia vs. Old Healthy	0.71315	0.479949	0.50851	0.943835	0.345254	NA
MDFI	Sarcopenia vs. Old Healthy	0.381656	0.74647	0.791051	0.943643	0.345352	NA
RN7SL724P	Sarcopenia vs. Young Healthy	0.224175	1.03181	1.09343	0.943639	0.345354	NA
FBXL3	Old Healthy vs. Young Healthy	62.2375	0.0784678	0.0831548	0.943635	0.345356	0.706603
GART	Sarcopenia vs. Young Healthy	17.5455	0.124934	0.132408	0.943555	0.345397	0.644193
PIGBOS1	Old Healthy vs. Young Healthy	10.2986	-0.147259	0.156075	-0.943511	0.345419	0.706618
BTN3A2	Sarcopenia vs. Old Healthy	10.0903	-0.190581	0.201998	-0.94348	0.345436	NA
LITAF	Sarcopenia vs. Young Healthy	38.7006	0.161102	0.170773	0.943367	0.345493	0.644193
LRRC1	Sarcopenia vs. Old Healthy	0.721952	0.498654	0.528591	0.943363	0.345495	NA
ICMT	Sarcopenia vs. Young Healthy	46.4359	0.140972	0.149444	0.943315	0.34552	0.644193
IER5	Old Healthy vs. Young Healthy	59.7607	0.215158	0.228094	0.943289	0.345533	0.706737
FMR1	Sarcopenia vs. Young Healthy	24.4217	0.115135	0.122058	0.943279	0.345538	0.644193
CIC	Old Healthy vs. Young Healthy	16.2806	0.136344	0.144563	0.94315	0.345604	0.706768
LINC01550	Sarcopenia vs. Old Healthy	0.631484	0.550514	0.58379	0.942999	0.345681	NA
TOM1	Old Healthy vs. Young Healthy	27.1842	-0.134274	0.142392	-0.942987	0.345688	0.706825
MRPS17	Old Healthy vs. Young Healthy	21.1825	-0.109271	0.115895	-0.942849	0.345758	0.706854
BCL11B	Old Healthy vs. Young Healthy	0.627017	0.700253	0.742778	0.942749	0.345809	NA
ELK1	Sarcopenia vs. Old Healthy	3.15243	0.237349	0.251764	0.942745	0.345811	NA
AKAP13	Sarcopenia vs. Old Healthy	297.022	-0.0560931	0.0595103	-0.942578	0.345897	0.792563
NSMCE3	Sarcopenia vs. Old Healthy	15.0724	0.12778	0.13557	0.942539	0.345917	NA
FDXACB1	Old Healthy vs. Young Healthy	1.09887	-0.45629	0.484109	-0.942537	0.345918	0.707067
PAXBP1.AS1	Sarcopenia vs. Young Healthy	1.35692	0.415574	0.440913	0.942531	0.345921	0.644818
HSBP1	Sarcopenia vs. Old Healthy	69.2311	0.062564	0.0663955	0.942294	0.346042	0.792563
C19orf47	Old Healthy vs. Young Healthy	109.445	0.0684267	0.0726191	0.94227	0.346055	0.707155
TSEN15	Sarcopenia vs. Old Healthy	10.4217	0.152689	0.162052	0.942225	0.346077	NA
ZNF84	Old Healthy vs. Young Healthy	12.9407	0.144913	0.153807	0.942176	0.346102	0.707155
PSMD5	Old Healthy vs. Young Healthy	5.27787	0.220331	0.233866	0.942126	0.346128	0.707155
CLDN12	Sarcopenia vs. Young Healthy	16.7263	0.140315	0.148942	0.942076	0.346154	0.645163
KIF27	Sarcopenia vs. Old Healthy	9.45849	0.158823	0.168603	0.941989	0.346198	NA
ELOF1	Old Healthy vs. Young Healthy	9.06964	0.14638	0.155413	0.941878	0.346255	0.707276
C22orf34	Old Healthy vs. Young Healthy	0.37	-0.657155	0.697757	-0.94181	0.34629	NA
ASIC1	Old Healthy vs. Young Healthy	0.527392	-0.617825	0.656023	-0.941772	0.346309	NA
ECM1	Old Healthy vs. Young Healthy	1.10652	0.448156	0.475872	0.941757	0.346317	0.707276
HERC2P3	Sarcopenia vs. Young Healthy	0.672584	0.694113	0.737075	0.941713	0.34634	0.645421
SWSAP1	Sarcopenia vs. Old Healthy	2.25738	-0.275078	0.292111	-0.941692	0.34635	NA
COPS9	Sarcopenia vs. Old Healthy	83.3817	0.0770175	0.0817885	0.941667	0.346363	0.792563
SEC13	Old Healthy vs. Young Healthy	57.1019	-0.0875445	0.0929695	-0.941647	0.346373	0.707276
LINC01278	Sarcopenia vs. Young Healthy	3.54842	-0.260865	0.277051	-0.941578	0.346409	0.645461
COL9A3	Old Healthy vs. Young Healthy	0.52378	0.64322	0.683134	0.941571	0.346412	NA
UGP2	Sarcopenia vs. Old Healthy	507.658	-0.0807855	0.0858008	-0.941547	0.346425	0.792563
STX18.AS1	Sarcopenia vs. Old Healthy	1.17575	-0.39306	0.417476	-0.941516	0.34644	NA
SIM1	Old Healthy vs. Young Healthy	48.3971	0.0951758	0.101089	0.941502	0.346448	0.707276
PARP8	Sarcopenia vs. Old Healthy	3.05806	0.300936	0.319637	0.941494	0.346452	NA
OTUD4	Sarcopenia vs. Old Healthy	113.902	-0.0569122	0.060451	-0.941461	0.346469	0.792563
RDH11	Sarcopenia vs. Old Healthy	19.0818	-0.118914	0.126308	-0.94146	0.346469	NA
RXRA	Sarcopenia vs. Old Healthy	203.854	-0.0597613	0.0634789	-0.941436	0.346481	0.792563
SLC49A3	Sarcopenia vs. Young Healthy	0.459957	-0.791972	0.841242	-0.941433	0.346483	NA
TUBE1	Sarcopenia vs. Young Healthy	3.61009	0.272448	0.289407	0.941399	0.3465	0.645542
NECAB3	Sarcopenia vs. Old Healthy	11.4869	-0.144139	0.153115	-0.941379	0.346511	NA
EIF3E	Old Healthy vs. Young Healthy	77.4954	-0.0692414	0.0735597	-0.941296	0.346553	0.707276
SLC25A32	Old Healthy vs. Young Healthy	15.854	-0.117295	0.124626	-0.941179	0.346613	0.707276
KHNYN	Old Healthy vs. Young Healthy	14.8291	-0.127624	0.135603	-0.941163	0.346622	0.707276
HSD17B7	Sarcopenia vs. Young Healthy	1.26124	0.464145	0.493194	0.9411	0.346654	0.645585
ZNF223	Old Healthy vs. Young Healthy	0.850782	0.494856	0.525833	0.94109	0.346659	0.707276
ADCY6	Sarcopenia vs. Old Healthy	4.11188	0.210655	0.22385	0.941056	0.346676	NA
MUC20.OT1	Sarcopenia vs. Young Healthy	23.7996	0.167297	0.177784	0.941012	0.346698	0.645585
FNTA	Old Healthy vs. Young Healthy	41.79	-0.0806446	0.0857069	-0.940934	0.346739	0.707276
GAS5.AS1	Sarcopenia vs. Young Healthy	0.435602	0.668099	0.710052	0.940915	0.346749	NA
ZNF587	Sarcopenia vs. Young Healthy	13.0074	0.150932	0.160412	0.940901	0.346756	0.645585
TRMT10B	Sarcopenia vs. Young Healthy	8.39939	-0.190391	0.202362	-0.940845	0.346784	0.645585
DPEP2	Sarcopenia vs. Young Healthy	0.270252	0.873719	0.928666	0.940832	0.346791	NA
ZNF142	Sarcopenia vs. Old Healthy	11.5377	-0.125169	0.133046	-0.940794	0.346811	NA
CD109	Old Healthy vs. Young Healthy	4.19932	0.268165	0.285042	0.940792	0.346811	0.707276
CROCC	Old Healthy vs. Young Healthy	2.8605	0.275844	0.293206	0.940785	0.346815	0.707276
RNF135	Old Healthy vs. Young Healthy	7.67098	-0.17411	0.185085	-0.940703	0.346857	0.707276
PDS5A	Sarcopenia vs. Young Healthy	46.8135	0.0721148	0.0766634	0.940668	0.346875	0.645585
ASB18	Sarcopenia vs. Young Healthy	1.48898	0.470304	0.49997	0.940664	0.346877	0.645585
POC5	Old Healthy vs. Young Healthy	1.92757	-0.330679	0.351606	-0.940482	0.34697	0.707393
ADAL	Sarcopenia vs. Old Healthy	60.5601	0.0810259	0.0861614	0.940397	0.347014	0.792563
GOLGB1	Sarcopenia vs. Old Healthy	321.991	-0.0525698	0.0559023	-0.940388	0.347018	0.792563
STUM	Sarcopenia vs. Young Healthy	1.89674	-0.378909	0.402936	-0.940371	0.347027	0.645585
POP1	Sarcopenia vs. Young Healthy	5.53086	0.200542	0.213271	0.940313	0.347057	0.645585
CX3CR1	Sarcopenia vs. Young Healthy	7.36013	-0.247185	0.262883	-0.940285	0.347071	0.645585
SLC35B2	Sarcopenia vs. Young Healthy	0.54226	0.672922	0.715672	0.940266	0.347081	0.645585
TEX264	Sarcopenia vs. Young Healthy	4.99799	-0.206465	0.219583	-0.940257	0.347086	0.645585
RAB27A	Sarcopenia vs. Young Healthy	5.3633	0.22263	0.236782	0.940235	0.347097	0.645585
PDLIM5	Old Healthy vs. Young Healthy	1254.14	0.0562121	0.0597855	0.940229	0.3471	0.707544
PTGR2	Sarcopenia vs. Old Healthy	24.8971	-0.11099	0.118049	-0.940198	0.347116	NA
SPIDR	Old Healthy vs. Young Healthy	3.03615	0.287809	0.306155	0.940077	0.347178	0.707589
BCAT1	Sarcopenia vs. Young Healthy	4.5969	0.281278	0.299246	0.939956	0.34724	0.645763
JMY	Old Healthy vs. Young Healthy	74.2151	0.0657893	0.0699933	0.939937	0.34725	0.707621
RPL18AP3	Sarcopenia vs. Old Healthy	3.79122	-0.219265	0.233279	-0.939924	0.347257	NA
FAT4	Old Healthy vs. Young Healthy	10.3105	-0.140466	0.149489	-0.939645	0.3474	0.707649
HMG20B	Old Healthy vs. Young Healthy	4.02579	-0.226333	0.240882	-0.939601	0.347422	0.707649
PBDC1	Old Healthy vs. Young Healthy	38.4202	-0.0786893	0.0837491	-0.939584	0.347431	0.707649
SHC1	Sarcopenia vs. Young Healthy	12.063	0.136325	0.145103	0.939506	0.347471	0.646015
SPRED2	Sarcopenia vs. Young Healthy	3.63146	0.239117	0.254514	0.939505	0.347472	0.646015
HSPB9	Old Healthy vs. Young Healthy	0.343477	-0.787821	0.83864	-0.939403	0.347524	NA
DCAF6	Sarcopenia vs. Young Healthy	756.335	-0.0551096	0.0586647	-0.939399	0.347526	0.646027
KDM3AP1	Sarcopenia vs. Old Healthy	0.597402	-0.525082	0.559	-0.939324	0.347564	NA
MOGS	Sarcopenia vs. Old Healthy	4.17489	0.209858	0.223424	0.939279	0.347588	NA
SEMA4B	Sarcopenia vs. Young Healthy	0.869928	-0.519119	0.552715	-0.939217	0.34762	0.646112
MFSD4A	Sarcopenia vs. Old Healthy	0.489766	0.566322	0.602975	0.939214	0.347621	NA
GSKIP	Sarcopenia vs. Old Healthy	7.19926	-0.169155	0.180117	-0.939141	0.347658	NA
SRP72	Old Healthy vs. Young Healthy	117.932	0.0540513	0.0575561	0.939106	0.347676	0.708035
ARL11	Old Healthy vs. Young Healthy	0.324414	0.837164	0.891457	0.939097	0.347681	NA
ELP5	Sarcopenia vs. Young Healthy	23.8765	-0.322996	0.343957	-0.939058	0.347701	0.646175
CCDC40	Sarcopenia vs. Old Healthy	0.276992	0.826197	0.879822	0.939051	0.347705	NA
LMOD1	Old Healthy vs. Young Healthy	243.704	-0.181466	0.193262	-0.938961	0.347751	0.708062
SMC2	Sarcopenia vs. Old Healthy	46.2201	0.0790299	0.084173	0.938898	0.347783	0.792563
TFB2M	Sarcopenia vs. Old Healthy	1.40357	-0.356927	0.380163	-0.93888	0.347792	NA
ADAMTS2	Old Healthy vs. Young Healthy	1.99532	0.384284	0.409308	0.938863	0.347801	0.708062
BIVM	Sarcopenia vs. Old Healthy	39.7922	-0.0862699	0.0919041	-0.938695	0.347887	0.792563
LINC01359	Sarcopenia vs. Young Healthy	0.30203	-0.752309	0.801464	-0.938669	0.347901	NA
S100A9	Sarcopenia vs. Young Healthy	2.34261	0.391436	0.417026	0.938638	0.347917	0.646487
BLZF1	Sarcopenia vs. Old Healthy	12.116	0.123916	0.132017	0.938635	0.347918	NA
KCNMB4	Old Healthy vs. Young Healthy	3.10919	-0.284765	0.30341	-0.938547	0.347963	0.708278
CD79B	Sarcopenia vs. Old Healthy	0.597804	-0.576084	0.613827	-0.938511	0.347982	NA
TRAPPC1	Sarcopenia vs. Young Healthy	35.2616	-0.105473	0.112384	-0.938505	0.347985	0.646524
CCSER2	Sarcopenia vs. Young Healthy	212.987	0.0541472	0.0577017	0.938399	0.34804	0.64653
ZNF765	Sarcopenia vs. Old Healthy	1.64188	0.305784	0.325863	0.938382	0.348048	NA
FKBP9	Sarcopenia vs. Old Healthy	11.656	-0.128577	0.137021	-0.938372	0.348053	NA
TATDN2P3	Sarcopenia vs. Young Healthy	1.04147	0.428583	0.456759	0.938313	0.348083	0.64653
SMCR8	Sarcopenia vs. Old Healthy	0.562649	0.520496	0.554739	0.938272	0.348104	NA
ARHGDIG	Old Healthy vs. Young Healthy	0.329306	0.881078	0.939277	0.938038	0.348225	NA
FAT1	Old Healthy vs. Young Healthy	4.89777	0.238307	0.254072	0.937951	0.348269	0.708787
LINC00330	Old Healthy vs. Young Healthy	0.250943	0.988362	1.05377	0.937931	0.34828	NA
SCIMP	Sarcopenia vs. Young Healthy	0.572663	-0.682361	0.727761	-0.937618	0.348441	0.647104
CWF19L1	Old Healthy vs. Young Healthy	10.2876	0.146316	0.156068	0.937518	0.348492	0.709052
DCLK2	Sarcopenia vs. Old Healthy	2.01667	-0.297739	0.317583	-0.937516	0.348493	NA
STAG3L2	Old Healthy vs. Young Healthy	3.63269	0.250199	0.266884	0.937481	0.348511	0.709052
LINC01715	Old Healthy vs. Young Healthy	0.642102	-0.541895	0.578048	-0.937457	0.348524	NA
PYGM	Sarcopenia vs. Old Healthy	2687.66	-0.0632164	0.0674349	-0.937443	0.348531	0.792563
CDH26	Sarcopenia vs. Old Healthy	0.372579	0.642335	0.685285	0.937326	0.348591	NA
MBNL2	Sarcopenia vs. Young Healthy	120.584	0.0686668	0.0732676	0.937205	0.348653	0.64741
XYLT1	Old Healthy vs. Young Healthy	1.83576	0.373508	0.398558	0.937149	0.348682	0.709285
NFIC	Sarcopenia vs. Old Healthy	958.34	-0.0549821	0.0586715	-0.937118	0.348698	0.792563
ERP29	Old Healthy vs. Young Healthy	46.8936	0.0854044	0.0911465	0.937001	0.348758	0.709326
RPRD2	Sarcopenia vs. Old Healthy	96.9982	0.0620138	0.0661856	0.936968	0.348775	0.792563
RAB6A	Sarcopenia vs. Old Healthy	142.263	-0.0420598	0.0448912	-0.936928	0.348795	0.792563
RPL23A	Sarcopenia vs. Young Healthy	623.68	0.0814295	0.0869139	0.936898	0.348811	0.647614
ACOT13	Sarcopenia vs. Old Healthy	79.1645	0.0701346	0.0748641	0.936826	0.348848	0.792563
RAD1	Old Healthy vs. Young Healthy	43.8047	0.0773106	0.0825248	0.936816	0.348853	0.709406
DIABLO	Sarcopenia vs. Old Healthy	12.9291	0.13773	0.147026	0.936774	0.348875	NA
IHO1	Old Healthy vs. Young Healthy	0.526832	-0.60397	0.644751	-0.93675	0.348887	NA
NLRC3	Old Healthy vs. Young Healthy	0.920621	0.458809	0.489838	0.936655	0.348936	0.709461
BMP5	Sarcopenia vs. Old Healthy	8.09706	0.17548	0.187351	0.936634	0.348947	NA
FGF9	Sarcopenia vs. Old Healthy	2.10113	-0.325142	0.347141	-0.936629	0.348949	NA
HAUS8	Sarcopenia vs. Young Healthy	2.74151	-0.307223	0.328014	-0.936616	0.348956	0.647794
CUL3	Sarcopenia vs. Old Healthy	145.491	-0.0468052	0.0499752	-0.936567	0.348981	0.792563
BEST1	Sarcopenia vs. Young Healthy	0.462336	0.738354	0.788443	0.936471	0.349031	NA
SLC2A3	Sarcopenia vs. Young Healthy	3.52817	0.258547	0.276134	0.93631	0.349114	0.647998
SVIL	Sarcopenia vs. Old Healthy	2021.42	0.0529512	0.0565544	0.936287	0.349126	0.792563
PIEZO1	Sarcopenia vs. Old Healthy	0.832792	0.457639	0.488789	0.93627	0.349134	NA
SMURF2	Sarcopenia vs. Old Healthy	21.5635	-0.101575	0.108503	-0.93615	0.349196	NA
MAP3K3	Old Healthy vs. Young Healthy	53.1453	-0.0729816	0.0779615	-0.936123	0.34921	0.709651
DPP9	Sarcopenia vs. Old Healthy	45.5432	0.0673776	0.0719763	0.936108	0.349218	0.792563
SOD2	Old Healthy vs. Young Healthy	166.208	-0.0928283	0.0991672	-0.936079	0.349233	0.709651
DNA2	Old Healthy vs. Young Healthy	0.897794	-0.480628	0.51346	-0.936057	0.349244	0.709651
PRKCI	Sarcopenia vs. Old Healthy	22.7399	0.0950421	0.101541	0.935993	0.349277	NA
PPIL3	Sarcopenia vs. Old Healthy	3.25606	-0.238633	0.254966	-0.935939	0.349304	NA
ZNF671	Sarcopenia vs. Old Healthy	5.7899	-0.179024	0.191283	-0.93591	0.349319	NA
USP44	Old Healthy vs. Young Healthy	0.594863	-0.530369	0.566715	-0.935866	0.349342	NA
SYS1	Old Healthy vs. Young Healthy	22.0378	-0.0940596	0.100509	-0.935834	0.349359	0.709651
FKBP4	Old Healthy vs. Young Healthy	32.1963	-0.0994804	0.106303	-0.935823	0.349364	0.709651
ANO6	Old Healthy vs. Young Healthy	126.784	0.0597734	0.0638732	0.935814	0.349369	0.709651
SCAND2P	Sarcopenia vs. Old Healthy	3.00478	-0.243102	0.259787	-0.935775	0.349389	NA
ZSCAN5A	Sarcopenia vs. Young Healthy	2.58698	-0.291672	0.311702	-0.935738	0.349408	0.648455
ZNF284	Old Healthy vs. Young Healthy	1.30049	-0.414533	0.443024	-0.93569	0.349433	0.709651
CD40	Sarcopenia vs. Old Healthy	2.45375	-0.267468	0.285854	-0.93568	0.349438	NA
RBCK1	Sarcopenia vs. Old Healthy	13.4249	-0.117586	0.125676	-0.93563	0.349464	NA
SMAD3	Sarcopenia vs. Old Healthy	99.2464	0.0874151	0.09343	0.935622	0.349468	0.792563
ARL2BP	Sarcopenia vs. Young Healthy	25.7814	-0.0988953	0.105702	-0.935608	0.349475	0.648491
ARFGAP2	Sarcopenia vs. Old Healthy	17.0968	-0.104086	0.111256	-0.935559	0.3495	NA
MAPK8IP3	Old Healthy vs. Young Healthy	9.663	0.184119	0.196826	0.935443	0.34956	0.709651
FAM111A.DT	Old Healthy vs. Young Healthy	1.24769	-0.382423	0.408818	-0.935434	0.349564	0.709651
WWC2	Sarcopenia vs. Old Healthy	21.8641	0.138672	0.148245	0.935421	0.349571	NA
DCUN1D2	Old Healthy vs. Young Healthy	36.8884	0.0807848	0.0863652	0.935385	0.34959	0.709651
ZNF770	Sarcopenia vs. Young Healthy	82.1258	0.0695629	0.0743723	0.935333	0.349617	0.648659
ZNF317	Sarcopenia vs. Old Healthy	2.30894	0.293269	0.313572	0.935252	0.349658	NA
TGM2	Sarcopenia vs. Young Healthy	9.37978	0.197475	0.211156	0.935207	0.349681	0.648659
ISCA2	Sarcopenia vs. Old Healthy	17.7228	0.10355	0.110726	0.935191	0.34969	NA
CPM	Sarcopenia vs. Young Healthy	13.209	0.170024	0.181814	0.935152	0.34971	0.648659
GPAT4	Sarcopenia vs. Young Healthy	24.6885	0.112087	0.119893	0.93489	0.349845	0.648779
SLC7A6OS	Old Healthy vs. Young Healthy	20.328	0.101716	0.1088	0.934887	0.349846	0.709949
ABHD17B	Sarcopenia vs. Young Healthy	26.7407	-0.0963754	0.103093	-0.934839	0.349871	0.648779
RAB11FIP4	Sarcopenia vs. Old Healthy	0.636488	0.527384	0.564172	0.934794	0.349895	NA
CASP2	Old Healthy vs. Young Healthy	4.92529	0.222826	0.238381	0.934747	0.349919	0.709949
TRPM3	Sarcopenia vs. Old Healthy	0.309884	0.710626	0.760245	0.934732	0.349926	NA
ATF7IP	Sarcopenia vs. Old Healthy	120.798	-0.0547357	0.0585604	-0.934688	0.349949	0.792563
HELQ	Old Healthy vs. Young Healthy	14.2984	-0.118354	0.126625	-0.934682	0.349952	0.709949
DDA1	Sarcopenia vs. Young Healthy	15.2133	-0.133749	0.143096	-0.934676	0.349955	0.648781
COPB2	Sarcopenia vs. Old Healthy	38.9685	-0.0713459	0.0763326	-0.934672	0.349957	0.792563
PDE1C	Sarcopenia vs. Young Healthy	3.0499	0.265373	0.283927	0.934651	0.349968	0.648781
LRRC9	Old Healthy vs. Young Healthy	0.210159	1.03447	1.10689	0.934576	0.350007	NA
NMD3	Sarcopenia vs. Old Healthy	37.8109	0.0743213	0.0795251	0.934564	0.350013	0.792563
PGRMC1	Sarcopenia vs. Old Healthy	11.2698	0.147409	0.157745	0.93448	0.350057	NA
RGS14	Old Healthy vs. Young Healthy	1.04969	-0.471254	0.504311	-0.93445	0.350072	0.709949
PDXDC1	Old Healthy vs. Young Healthy	30.7238	0.0924313	0.0989257	0.93435	0.350123	0.709949
MOSPD1	Old Healthy vs. Young Healthy	16.1158	-0.124665	0.133434	-0.934287	0.350156	0.709949
FAM120B	Old Healthy vs. Young Healthy	16.7021	0.11583	0.123977	0.934285	0.350157	0.709949
CHID1	Old Healthy vs. Young Healthy	24.3027	0.125645	0.13449	0.934231	0.350185	0.709949
THUMPD2	Sarcopenia vs. Young Healthy	15.2314	0.122304	0.130922	0.934169	0.350216	0.649104
ANKRD46	Sarcopenia vs. Young Healthy	43.8446	-0.103795	0.111115	-0.934127	0.350238	0.649104
PIP4P2	Sarcopenia vs. Old Healthy	15.0035	-0.127547	0.136543	-0.93412	0.350242	NA
MTRNR2L12	Sarcopenia vs. Young Healthy	4975.2	-0.116543	0.124785	-0.933947	0.350331	0.649187
VDAC1P8	Sarcopenia vs. Young Healthy	0.324707	0.789428	0.845294	0.93391	0.35035	NA
MTND2P13	Sarcopenia vs. Old Healthy	0.374446	-0.678216	0.726235	-0.93388	0.350366	NA
RC3H1	Old Healthy vs. Young Healthy	68.3313	-0.0968709	0.10374	-0.933782	0.350416	0.71011
GMFB	Sarcopenia vs. Young Healthy	5.6861	0.194898	0.208728	0.933741	0.350438	0.649229
ICMT	Sarcopenia vs. Old Healthy	46.4359	-0.124234	0.133053	-0.933721	0.350448	0.793035
PELO	Old Healthy vs. Young Healthy	8.40339	-0.168949	0.180951	-0.933676	0.350471	0.71011
SRPK2	Old Healthy vs. Young Healthy	52.1891	-0.067779	0.0725955	-0.933653	0.350483	0.71011
CCDC82	Sarcopenia vs. Young Healthy	32.7215	-0.0933074	0.0999384	-0.93365	0.350485	0.649229
CAPRIN1	Sarcopenia vs. Young Healthy	76.6865	0.0607959	0.0651182	0.933624	0.350498	0.649229
CSNK2A1	Old Healthy vs. Young Healthy	87.3273	-0.0691124	0.0740279	-0.9336	0.35051	0.71011
PEG10	Sarcopenia vs. Old Healthy	8.70607	0.198853	0.213011	0.933535	0.350544	NA
TBCCD1	Old Healthy vs. Young Healthy	1.98592	0.342791	0.367197	0.933534	0.350544	0.71011
CHRNE	Old Healthy vs. Young Healthy	0.240946	0.938192	1.00503	0.933497	0.350563	NA
BASP1	Sarcopenia vs. Young Healthy	2.72395	0.324012	0.347128	0.933407	0.35061	0.649294
RUNX2	Sarcopenia vs. Young Healthy	0.616791	0.657268	0.704189	0.933369	0.350629	0.649294
CCDC186	Old Healthy vs. Young Healthy	174.287	-0.0444999	0.0476795	-0.933314	0.350658	0.710163
DCAF13	Sarcopenia vs. Old Healthy	13.0349	0.122499	0.131257	0.933279	0.350676	NA
TNFRSF14	Old Healthy vs. Young Healthy	2.70765	0.308894	0.330982	0.933266	0.350683	0.710163
ZNF552	Sarcopenia vs. Old Healthy	2.34274	-0.269787	0.289082	-0.933257	0.350688	NA
SLC6A1	Old Healthy vs. Young Healthy	2.15325	-0.347936	0.372858	-0.933158	0.350738	0.710163
PEG3	Sarcopenia vs. Old Healthy	3.41476	0.234284	0.25107	0.933144	0.350746	NA
RANGAP1	Sarcopenia vs. Old Healthy	14.3282	0.131621	0.141062	0.933073	0.350782	NA
CRYBB2P1	Old Healthy vs. Young Healthy	2.60311	-0.266594	0.285735	-0.933011	0.350814	0.710202
IL18BP	Sarcopenia vs. Old Healthy	1.15851	0.415893	0.445759	0.933	0.35082	NA
TCAIM	Sarcopenia vs. Young Healthy	40.4217	0.0801533	0.0859131	0.932958	0.350842	0.649598
UBIAD1	Old Healthy vs. Young Healthy	19.8384	0.102748	0.110141	0.932873	0.350886	0.710234
TIPARP.AS1	Sarcopenia vs. Young Healthy	1.82973	-0.373929	0.400863	-0.93281	0.350918	0.649637
MRPL30	Sarcopenia vs. Old Healthy	55.9332	-0.0634106	0.0679825	-0.932749	0.35095	0.793658
ZNF710	Sarcopenia vs. Young Healthy	1.13676	0.435013	0.466423	0.932657	0.350997	0.649637
YBX1P1	Sarcopenia vs. Young Healthy	2.37812	-0.288032	0.308836	-0.932637	0.351007	0.649637
LILRB4	Old Healthy vs. Young Healthy	1.0933	0.475577	0.509965	0.932568	0.351043	0.710354
HID1	Old Healthy vs. Young Healthy	0.510406	-0.596816	0.639975	-0.932562	0.351046	NA
PSME2	Old Healthy vs. Young Healthy	30.494	-0.102469	0.109881	-0.932541	0.351057	0.710354
ZBTB10	Sarcopenia vs. Young Healthy	44.8446	0.0914001	0.0980119	0.932541	0.351057	0.649641
ANXA3	Sarcopenia vs. Old Healthy	5.25699	0.185944	0.199412	0.932461	0.351098	NA
RPL34P27	Sarcopenia vs. Young Healthy	1.64822	-0.356308	0.382129	-0.932428	0.351115	0.64966
KDR	Sarcopenia vs. Old Healthy	6.32062	0.183676	0.197026	0.932242	0.351211	NA
UBE3B	Sarcopenia vs. Young Healthy	65.9232	0.0701358	0.0752403	0.932157	0.351255	0.64983
C1orf112	Sarcopenia vs. Old Healthy	0.632654	-0.53367	0.572532	-0.932123	0.351273	NA
LIMD2	Sarcopenia vs. Young Healthy	0.47864	0.647443	0.694611	0.932094	0.351288	NA
MZT2A	Sarcopenia vs. Old Healthy	22.9713	0.10294	0.110441	0.932085	0.351292	NA
MXD1	Old Healthy vs. Young Healthy	9.19076	0.157798	0.169302	0.932049	0.351311	0.71063
MED12	Old Healthy vs. Young Healthy	8.96182	0.147896	0.158687	0.931999	0.351337	0.71063
TMEM91	Sarcopenia vs. Old Healthy	0.680328	0.514836	0.552416	0.931972	0.351351	NA
HUS1	Old Healthy vs. Young Healthy	12.5012	-0.128463	0.137849	-0.931911	0.351383	0.71063
ID2.AS1	Sarcopenia vs. Old Healthy	0.788645	0.435246	0.467068	0.93187	0.351404	NA
WNT9A	Sarcopenia vs. Old Healthy	3.06994	0.293852	0.315349	0.931831	0.351424	NA
MMACHC	Sarcopenia vs. Young Healthy	16.4534	-0.117551	0.126154	-0.931806	0.351437	0.650076
ZNF639	Old Healthy vs. Young Healthy	27.1595	-0.105672	0.113406	-0.931803	0.351438	0.71063
GAS2L2	Old Healthy vs. Young Healthy	0.844804	-0.499744	0.536359	-0.931734	0.351474	0.71063
PPIC	Sarcopenia vs. Old Healthy	28.1762	-0.110871	0.119013	-0.931587	0.35155	NA
DDIT3	Sarcopenia vs. Old Healthy	17.2442	0.131267	0.140919	0.931507	0.351591	NA
U2AF1L4	Sarcopenia vs. Young Healthy	1.52433	-0.409442	0.439554	-0.931493	0.351599	0.650287
FAM66C	Sarcopenia vs. Old Healthy	0.699177	0.492648	0.528904	0.93145	0.351621	NA
BCLAF1P2	Sarcopenia vs. Old Healthy	0.421889	-0.591687	0.635242	-0.931437	0.351628	NA
MON1A	Sarcopenia vs. Old Healthy	4.10955	-0.226541	0.243252	-0.931301	0.351698	NA
RBM14	Sarcopenia vs. Old Healthy	4.50559	-0.21357	0.229353	-0.931185	0.351758	NA
FAM227B	Sarcopenia vs. Young Healthy	6.91629	0.187037	0.200866	0.93115	0.351776	0.650443
MRPL35	Sarcopenia vs. Old Healthy	58.9089	-0.0699912	0.0751676	-0.931134	0.351784	0.794286
TMA16	Sarcopenia vs. Old Healthy	21.5965	0.0901346	0.0968049	0.931095	0.351804	NA
CORO2B	Sarcopenia vs. Old Healthy	1.03345	-0.397045	0.426434	-0.931081	0.351812	NA
KAT8	Sarcopenia vs. Young Healthy	19.5206	0.11809	0.126837	0.931038	0.351834	0.650443
FCER1A	Old Healthy vs. Young Healthy	0.375642	-0.635425	0.682536	-0.930976	0.351866	NA
CTXND1	Sarcopenia vs. Young Healthy	0.834091	0.670411	0.720117	0.930975	0.351867	0.650443
COL18A1	Sarcopenia vs. Young Healthy	15.2455	-0.159805	0.171657	-0.930957	0.351876	0.650443
SPTLC2	Sarcopenia vs. Old Healthy	16.9814	0.10852	0.116569	0.930948	0.35188	NA
ATP1B1	Old Healthy vs. Young Healthy	1535.75	0.0822536	0.0883571	0.930922	0.351894	0.711333
LANCL1	Sarcopenia vs. Old Healthy	28.1642	0.109041	0.117134	0.930911	0.351899	NA
NCOA3	Sarcopenia vs. Young Healthy	52.3438	-0.105578	0.11342	-0.930862	0.351925	0.650445
TXNIP	Old Healthy vs. Young Healthy	1337.21	0.168543	0.181064	0.930845	0.351934	0.711333
RARS1	Sarcopenia vs. Old Healthy	64.5322	0.0664502	0.0713894	0.930813	0.35195	0.794286
PON3	Sarcopenia vs. Young Healthy	0.488957	0.744887	0.800293	0.930768	0.351974	NA
FANCC	Sarcopenia vs. Old Healthy	1.63698	0.317955	0.341635	0.930685	0.352016	NA
ARL6IP5	Sarcopenia vs. Old Healthy	346.94	-0.056086	0.0602685	-0.930603	0.352059	0.794286
ARMH4	Sarcopenia vs. Young Healthy	3.29648	0.255675	0.274751	0.930571	0.352076	0.650486
SPRY1	Sarcopenia vs. Young Healthy	48.2323	0.0873891	0.0939106	0.930555	0.352084	0.650486
RANBP10	Sarcopenia vs. Young Healthy	12.5775	0.141792	0.15238	0.930512	0.352106	0.650486
TRIM5	Sarcopenia vs. Young Healthy	2.16491	-0.362577	0.389681	-0.930447	0.35214	0.650486
PCDHB9	Old Healthy vs. Young Healthy	1.80147	-0.342678	0.368377	-0.930239	0.352247	0.711714
CRYAB	Sarcopenia vs. Old Healthy	1065.12	0.0858168	0.0922549	0.930214	0.35226	0.794286
PARP16	Sarcopenia vs. Old Healthy	1.83022	0.299018	0.321464	0.930176	0.35228	NA
NEK5	Sarcopenia vs. Old Healthy	0.433995	-0.583413	0.627217	-0.930162	0.352287	NA
CBWD1	Old Healthy vs. Young Healthy	14.8478	-0.153942	0.165501	-0.930161	0.352288	0.711714
ZYX	Sarcopenia vs. Young Healthy	12.1557	0.154003	0.165571	0.930131	0.352303	0.650609
CYYR1	Old Healthy vs. Young Healthy	16.5104	-0.134875	0.145007	-0.930128	0.352305	0.711714
LINC00909	Sarcopenia vs. Old Healthy	12.7474	-0.12951	0.139239	-0.930124	0.352307	NA
CENPK	Sarcopenia vs. Old Healthy	0.496664	0.61096	0.656897	0.93007	0.352335	NA
STK16	Sarcopenia vs. Young Healthy	8.95275	-0.16086	0.172962	-0.930028	0.352357	0.650609
TGDS	Sarcopenia vs. Young Healthy	2.55246	0.324222	0.34862	0.930014	0.352364	0.650609
VTI1B	Old Healthy vs. Young Healthy	74.388	-0.0674296	0.0725039	-0.930013	0.352364	0.711714
DOCK9	Sarcopenia vs. Old Healthy	7.58211	0.174985	0.188155	0.930005	0.352369	NA
MARVELD2	Sarcopenia vs. Young Healthy	0.221928	1.01268	1.08914	0.929801	0.352474	NA
ZKSCAN4	Old Healthy vs. Young Healthy	1.65425	-0.319108	0.34321	-0.929777	0.352486	0.711714
IL10RA	Old Healthy vs. Young Healthy	4.22715	-0.237402	0.255359	-0.929682	0.352536	0.711714
PDZD4	Sarcopenia vs. Young Healthy	1.28859	0.448269	0.482196	0.929641	0.352557	0.650609
RBBP4	Sarcopenia vs. Old Healthy	61.1011	-0.0651732	0.0701075	-0.929618	0.352569	0.794286
TUT1	Sarcopenia vs. Young Healthy	4.81263	0.228829	0.246158	0.929601	0.352578	0.650609
USP2	Sarcopenia vs. Young Healthy	88.385	-0.0874739	0.0941014	-0.92957	0.352594	0.650609
C5orf24	Sarcopenia vs. Young Healthy	37.1686	0.083259	0.0895678	0.929564	0.352597	0.650609
ISCU	Old Healthy vs. Young Healthy	82.801	-0.0623833	0.0671116	-0.929545	0.352607	0.711714
USP37	Old Healthy vs. Young Healthy	20.7246	0.107041	0.115155	0.929541	0.352609	0.711714
PRF1	Sarcopenia vs. Young Healthy	0.708796	-0.553725	0.595705	-0.929528	0.352616	0.650609
NDRG1	Sarcopenia vs. Old Healthy	21.4843	0.115577	0.124341	0.929519	0.35262	NA
DDX50	Old Healthy vs. Young Healthy	32.7883	0.0934057	0.10049	0.929504	0.352628	0.711714
ABCA11P	Sarcopenia vs. Old Healthy	0.317717	0.672167	0.723149	0.929499	0.35263	NA
PTH1R	Sarcopenia vs. Old Healthy	1.83826	-0.321849	0.346288	-0.929428	0.352667	NA
OMA1	Sarcopenia vs. Old Healthy	33.8118	0.0822893	0.0885377	0.929427	0.352668	NA
FAM122C	Old Healthy vs. Young Healthy	0.696472	0.569609	0.612932	0.929318	0.352724	NA
ZSCAN16	Old Healthy vs. Young Healthy	1.68543	0.395001	0.425045	0.929315	0.352726	0.71175
KBTBD4	Sarcopenia vs. Young Healthy	13.0078	-0.132092	0.14214	-0.929306	0.352731	0.650609
KIAA0040	Old Healthy vs. Young Healthy	10.603	-0.176942	0.190413	-0.929253	0.352758	0.71175
DUSP19	Sarcopenia vs. Old Healthy	7.21502	-0.17583	0.189217	-0.92925	0.35276	NA
POC1B	Sarcopenia vs. Old Healthy	7.80214	-0.153316	0.164998	-0.929202	0.352784	NA
ZSCAN16	Sarcopenia vs. Old Healthy	1.68543	-0.365273	0.393146	-0.929102	0.352836	NA
ELMO2	Old Healthy vs. Young Healthy	19.1833	-0.106404	0.114523	-0.929099	0.352838	0.711797
RGS19	Sarcopenia vs. Young Healthy	1.19632	0.495911	0.533806	0.929011	0.352883	0.650609
MAP3K2.DT	Sarcopenia vs. Young Healthy	1.18253	-0.615018	0.66203	-0.928988	0.352895	0.650609
PRPF38A	Sarcopenia vs. Old Healthy	41.2898	0.0678961	0.0730893	0.928947	0.352917	0.794286
NID1	Sarcopenia vs. Young Healthy	31.332	0.123801	0.133275	0.928915	0.352933	0.650609
KLF3	Sarcopenia vs. Young Healthy	30.7415	0.0917697	0.0987958	0.928883	0.35295	0.650609
SRRM4	Sarcopenia vs. Young Healthy	1.66997	0.370397	0.398789	0.928806	0.352989	0.650609
APBB2	Sarcopenia vs. Young Healthy	24.5981	-0.132351	0.142502	-0.928769	0.353009	0.650609
RBCK1	Sarcopenia vs. Young Healthy	13.4249	-0.129566	0.139507	-0.928743	0.353022	0.650609
VPS13D	Sarcopenia vs. Old Healthy	92.3297	-0.056338	0.0606607	-0.928739	0.353024	0.794286
WDR20	Sarcopenia vs. Young Healthy	12.6395	-0.13168	0.141784	-0.928737	0.353026	0.650609
AHCTF1P1	Sarcopenia vs. Old Healthy	0.726192	0.536944	0.578158	0.928716	0.353036	NA
FBXO5	Sarcopenia vs. Old Healthy	1.47561	0.344465	0.370908	0.928707	0.353041	NA
KCNN3	Sarcopenia vs. Old Healthy	50.4623	-0.108893	0.117253	-0.928707	0.353041	0.794286
RNU6.1016P	Sarcopenia vs. Old Healthy	7.19759	0.158564	0.170741	0.928685	0.353052	NA
ZBTB7B	Sarcopenia vs. Young Healthy	3.51758	0.27138	0.292246	0.928601	0.353096	0.65065
ZNF12	Old Healthy vs. Young Healthy	15.8879	-0.121219	0.130555	-0.928493	0.353152	0.712235
APOL1	Sarcopenia vs. Young Healthy	12.6989	0.151182	0.162828	0.928479	0.353159	0.650678
CRACR2A	Sarcopenia vs. Old Healthy	0.605998	-0.537006	0.578376	-0.928473	0.353162	NA
SLC35A5	Old Healthy vs. Young Healthy	1.78464	0.342128	0.368488	0.928464	0.353167	0.712235
PPP1R3D	Sarcopenia vs. Old Healthy	16.0699	-0.136828	0.147381	-0.928399	0.353201	NA
ZNF805	Sarcopenia vs. Old Healthy	2.23173	-0.282479	0.304265	-0.928397	0.353202	NA
SPTAN1	Sarcopenia vs. Young Healthy	14.0677	0.148707	0.160181	0.928369	0.353216	0.650694
UBE2G2	Old Healthy vs. Young Healthy	127.127	0.0654213	0.0704787	0.928241	0.353282	0.712286
CCT6B	Sarcopenia vs. Young Healthy	10.4017	0.16912	0.182196	0.928226	0.35329	0.650742
ZNF875	Sarcopenia vs. Old Healthy	4.63615	0.186795	0.201239	0.928225	0.353291	NA
TTC4	Old Healthy vs. Young Healthy	3.36396	-0.245032	0.263987	-0.928199	0.353304	0.712286
MPP3	Old Healthy vs. Young Healthy	0.216104	-0.927025	0.998757	-0.928178	0.353315	NA
DHRS4L2	Sarcopenia vs. Old Healthy	4.14053	0.21499	0.231664	0.928026	0.353394	NA
CD68	Sarcopenia vs. Young Healthy	1.67569	-0.418683	0.451172	-0.927991	0.353412	0.650878
NEBL	Sarcopenia vs. Old Healthy	2.33019	0.247753	0.266987	0.927958	0.353429	NA
ENGASE	Old Healthy vs. Young Healthy	15.4522	0.141131	0.152099	0.927891	0.353464	0.712369
CERS6	Sarcopenia vs. Young Healthy	10.768	0.174491	0.188054	0.927877	0.353471	0.650898
MMP24OS	Old Healthy vs. Young Healthy	11.0584	0.132981	0.143327	0.927814	0.353504	0.712369
RNU4.62P	Old Healthy vs. Young Healthy	0.397029	0.72989	0.786683	0.927807	0.353508	NA
ZNF830	Old Healthy vs. Young Healthy	15.5533	0.126751	0.136616	0.927794	0.353514	0.712369
RNF4	Sarcopenia vs. Old Healthy	9.50871	0.13718	0.147858	0.927787	0.353518	NA
SPTBN4	Sarcopenia vs. Young Healthy	1.66237	0.406825	0.438508	0.927747	0.353539	0.650933
PTPN21	Sarcopenia vs. Old Healthy	16.7123	0.116241	0.125297	0.927723	0.353552	NA
NENF	Sarcopenia vs. Old Healthy	53.3888	-0.0756031	0.0814985	-0.927663	0.353582	0.794993
AKIP1	Sarcopenia vs. Old Healthy	27.353	-0.0824968	0.0889363	-0.927594	0.353618	NA
RPS10P7	Sarcopenia vs. Young Healthy	0.578759	0.632927	0.682354	0.927564	0.353634	0.650933
CAPN7	Sarcopenia vs. Young Healthy	57.9208	0.073961	0.0797371	0.927562	0.353635	0.650933
MTMR9LP	Sarcopenia vs. Old Healthy	1.77922	-0.341851	0.368613	-0.927398	0.35372	NA
ZFP28	Sarcopenia vs. Young Healthy	3.92529	0.245232	0.264434	0.927386	0.353726	0.651012
CFAP69	Old Healthy vs. Young Healthy	1.59187	0.406943	0.438859	0.927276	0.353783	0.712797
PICK1	Sarcopenia vs. Young Healthy	6.88825	-0.198789	0.214382	-0.927266	0.353788	0.651038
RORB	Sarcopenia vs. Young Healthy	0.311476	0.764229	0.824188	0.927251	0.353796	NA
GPR37	Sarcopenia vs. Old Healthy	0.953642	0.538353	0.580605	0.927228	0.353808	NA
CHML	Sarcopenia vs. Old Healthy	28.006	0.101024	0.108958	0.927185	0.353831	NA
PLAU	Sarcopenia vs. Young Healthy	0.285635	-0.799427	0.862276	-0.927112	0.353868	NA
RPS12P16	Sarcopenia vs. Young Healthy	2.2825	0.332733	0.358904	0.927081	0.353885	0.651126
RPL23AP85	Sarcopenia vs. Old Healthy	0.266027	-0.803221	0.866409	-0.927069	0.353891	NA
MTARC1	Old Healthy vs. Young Healthy	6.5571	0.185302	0.199892	0.927011	0.353921	0.712921
C5AR1	Old Healthy vs. Young Healthy	1.22465	0.454502	0.490355	0.926883	0.353987	0.712921
ICA1	Sarcopenia vs. Old Healthy	3.85966	0.224177	0.241931	0.926618	0.354125	NA
GGNBP2	Sarcopenia vs. Old Healthy	133.905	0.0494457	0.0533633	0.926587	0.354141	0.795268
PACS2	Sarcopenia vs. Old Healthy	64.6746	0.0641845	0.0692724	0.926553	0.354159	0.795268
DUXAP8	Sarcopenia vs. Old Healthy	0.333368	-0.692429	0.747331	-0.926537	0.354167	NA
NWD1	Old Healthy vs. Young Healthy	0.252366	0.832799	0.898889	0.926476	0.354199	NA
TTC3	Sarcopenia vs. Young Healthy	509.361	0.0533939	0.0576323	0.926459	0.354208	0.651557
ARHGEF4	Sarcopenia vs. Young Healthy	4.28321	-0.244759	0.264192	-0.926444	0.354215	0.651557
RTL8A	Old Healthy vs. Young Healthy	9.29002	0.172589	0.186301	0.926398	0.354239	0.712921
MINDY4	Old Healthy vs. Young Healthy	0.935472	0.458985	0.49548	0.926345	0.354267	0.712921
LRRC59	Old Healthy vs. Young Healthy	10.0536	0.151187	0.163208	0.926345	0.354267	0.712921
HMGN3	Old Healthy vs. Young Healthy	108.28	-0.0549269	0.0592974	-0.926295	0.354293	0.712921
PLA2G4C	Old Healthy vs. Young Healthy	86.3614	0.106463	0.114943	0.926228	0.354328	0.712921
OGA	Sarcopenia vs. Young Healthy	132.277	0.0768103	0.0829305	0.926202	0.354341	0.6517
IER5L	Sarcopenia vs. Old Healthy	1.15101	0.47338	0.511106	0.926187	0.354349	NA
HOMER3	Old Healthy vs. Young Healthy	62.9799	-0.140322	0.151519	-0.926099	0.354394	0.712921
MAPKBP1	Sarcopenia vs. Old Healthy	5.7657	0.175089	0.189066	0.926075	0.354407	NA
TMEM214	Old Healthy vs. Young Healthy	8.98115	-0.155665	0.168091	-0.926073	0.354408	0.712921
TXNRD2	Old Healthy vs. Young Healthy	5.59902	-0.195554	0.211188	-0.925972	0.35446	0.712921
TCOF1	Old Healthy vs. Young Healthy	18.2527	0.111632	0.120557	0.925966	0.354463	0.712921
GPR108	Sarcopenia vs. Old Healthy	3.27056	-0.235449	0.254282	-0.925934	0.35448	NA
CD84	Sarcopenia vs. Old Healthy	5.62964	-0.271274	0.292979	-0.925918	0.354489	NA
ZNRF2	Sarcopenia vs. Old Healthy	4.10068	0.198852	0.214778	0.925846	0.354526	NA
ZNF337	Old Healthy vs. Young Healthy	11.3085	0.132179	0.142767	0.925834	0.354532	0.712947
ELL3	Sarcopenia vs. Old Healthy	0.47599	-0.625243	0.675336	-0.925826	0.354537	NA
TOR3A	Sarcopenia vs. Old Healthy	5.8155	-0.179667	0.194062	-0.92582	0.35454	NA
ZNF81	Sarcopenia vs. Old Healthy	2.69947	0.243105	0.262593	0.925786	0.354557	NA
SIRT4	Sarcopenia vs. Young Healthy	1.31044	-0.402337	0.434592	-0.925781	0.35456	0.651933
ZNF276	Sarcopenia vs. Old Healthy	6.90656	0.163828	0.176963	0.925778	0.354561	NA
HABP4	Sarcopenia vs. Young Healthy	15.6783	0.123177	0.133053	0.925772	0.354564	0.651933
IQCM	Sarcopenia vs. Young Healthy	0.663362	0.673307	0.727484	0.925529	0.354691	0.652077
CDK2	Old Healthy vs. Young Healthy	4.03551	0.233508	0.252313	0.925471	0.354721	0.713213
AURKAIP1	Sarcopenia vs. Old Healthy	100.629	-0.0686992	0.0742337	-0.925444	0.354735	0.796051
CORO2A	Sarcopenia vs. Old Healthy	0.762233	0.563573	0.609132	0.925207	0.354858	NA
RAB12	Old Healthy vs. Young Healthy	592.113	-0.0518139	0.0560101	-0.92508	0.354924	0.713508
AMH	Sarcopenia vs. Young Healthy	0.427346	0.674939	0.729746	0.924896	0.35502	NA
NSUN6	Sarcopenia vs. Young Healthy	2.9388	0.266038	0.287654	0.924852	0.355043	0.652635
FBF1	Old Healthy vs. Young Healthy	0.75812	0.563729	0.609545	0.924836	0.355051	NA
CNTN1	Old Healthy vs. Young Healthy	2.1499	0.326245	0.352851	0.924597	0.355175	0.71389
NDUFS5	Sarcopenia vs. Young Healthy	222.364	-0.0704253	0.0761702	-0.924578	0.355185	0.652713
COQ10B	Sarcopenia vs. Old Healthy	9.48426	-0.145985	0.1579	-0.924544	0.355203	NA
ARIH1	Sarcopenia vs. Young Healthy	110.083	0.051208	0.0553873	0.924543	0.355204	0.652713
SARS2	Old Healthy vs. Young Healthy	7.83154	0.17078	0.184727	0.924498	0.355227	0.71389
CYP51A1	Sarcopenia vs. Young Healthy	0.814561	0.512714	0.55459	0.924492	0.35523	0.652713
TPM3P7	Sarcopenia vs. Old Healthy	0.506965	-0.548838	0.593665	-0.924492	0.35523	NA
LINC00377	Sarcopenia vs. Old Healthy	3.03836	-0.23055	0.249394	-0.924439	0.355258	NA
LINC01415	Sarcopenia vs. Old Healthy	1.86205	-0.303732	0.328586	-0.924361	0.355299	NA
LMBRD2	Old Healthy vs. Young Healthy	49.7065	0.0649636	0.0702836	0.924307	0.355327	0.713977
SS18L2	Sarcopenia vs. Young Healthy	5.77146	0.218574	0.236475	0.924302	0.355329	0.652806
XIAP	Sarcopenia vs. Old Healthy	136.673	0.0609228	0.0659366	0.92396	0.355507	0.797274
WDR25	Sarcopenia vs. Young Healthy	7.45727	-0.190866	0.206591	-0.923883	0.355547	0.653118
KLF12	Old Healthy vs. Young Healthy	33.3187	-0.0864448	0.0935759	-0.923793	0.355594	0.714132
PHACTR1	Old Healthy vs. Young Healthy	1.40912	0.422319	0.457171	0.923766	0.355608	0.714132
SLITRK5	Sarcopenia vs. Old Healthy	0.772962	0.450826	0.488046	0.923738	0.355623	NA
LHX6	Sarcopenia vs. Old Healthy	2.2363	-0.278171	0.301163	-0.923656	0.355666	NA
TRAF3IP3	Old Healthy vs. Young Healthy	1.02791	0.485398	0.525519	0.923655	0.355666	0.714132
TOMM70	Old Healthy vs. Young Healthy	151.728	0.0557299	0.0603366	0.92365	0.355668	0.714132
NDST2	Old Healthy vs. Young Healthy	0.783423	-0.499695	0.54101	-0.923634	0.355677	NA
EPAS1	Old Healthy vs. Young Healthy	86.4352	-0.0863294	0.0934688	-0.923617	0.355686	0.714132
HPDL	Old Healthy vs. Young Healthy	0.241548	-0.975238	1.05595	-0.923566	0.355712	NA
CHID1	Sarcopenia vs. Old Healthy	24.3027	0.113617	0.123033	0.923466	0.355764	NA
KAZALD1	Sarcopenia vs. Old Healthy	6.27562	-0.216008	0.233913	-0.923455	0.35577	NA
ABCB10	Sarcopenia vs. Young Healthy	2.62773	0.316653	0.342906	0.923439	0.355778	0.65339
JRK	Sarcopenia vs. Young Healthy	7.51255	0.183272	0.198473	0.923413	0.355792	0.65339
PRPF3	Sarcopenia vs. Old Healthy	18.9275	0.102109	0.110603	0.923197	0.355905	NA
TECPR2	Sarcopenia vs. Young Healthy	14.783	0.131271	0.142197	0.923167	0.35592	0.653537
MUC3A	Old Healthy vs. Young Healthy	0.548471	0.615188	0.666497	0.923017	0.355998	NA
NHSL1	Sarcopenia vs. Young Healthy	0.944188	-0.490249	0.531178	-0.922946	0.356035	0.65361
TTC32	Sarcopenia vs. Old Healthy	29.44	-0.111244	0.120539	-0.922888	0.356066	NA
SRP14	Old Healthy vs. Young Healthy	749.562	-0.10439	0.113114	-0.922878	0.356071	0.714408
ZNF184	Old Healthy vs. Young Healthy	6.1818	-0.180096	0.195148	-0.922867	0.356077	0.714408
GPIHBP1	Sarcopenia vs. Young Healthy	7.38841	-0.193634	0.209819	-0.922863	0.356079	0.65361
PDE9A.AS1	Sarcopenia vs. Young Healthy	0.706713	-0.517399	0.560677	-0.922811	0.356106	0.65361
ALG8	Old Healthy vs. Young Healthy	5.51298	0.191563	0.207598	0.922759	0.356133	0.714408
IMP3	Old Healthy vs. Young Healthy	87.1268	-0.0529736	0.0574089	-0.922741	0.356142	0.714408
PKNOX1	Old Healthy vs. Young Healthy	14.707	0.118824	0.128774	0.922734	0.356146	0.714408
HIRIP3	Sarcopenia vs. Old Healthy	20.1132	0.0979597	0.106168	0.922684	0.356172	NA
MTATP6P25	Sarcopenia vs. Old Healthy	0.332466	-0.659303	0.714577	-0.922649	0.35619	NA
VAC14	Old Healthy vs. Young Healthy	5.68637	0.186538	0.202185	0.922609	0.356211	0.714408
PPP1R13B	Old Healthy vs. Young Healthy	10.2372	0.154594	0.167564	0.922597	0.356218	0.714408
CA8	Old Healthy vs. Young Healthy	3.05691	-0.284952	0.308919	-0.922416	0.356312	0.714484
PI16	Sarcopenia vs. Young Healthy	3.82857	0.254158	0.275561	0.922329	0.356357	0.653983
YBX3P1	Sarcopenia vs. Old Healthy	5.23114	-0.189412	0.205367	-0.922308	0.356368	NA
MRPL20.DT	Old Healthy vs. Young Healthy	0.272752	-0.727578	0.788925	-0.92224	0.356404	NA
CCDC97	Sarcopenia vs. Young Healthy	11.8057	0.153054	0.165962	0.922226	0.356411	0.653993
PGGT1B	Sarcopenia vs. Old Healthy	8.02214	0.155293	0.168397	0.922183	0.356433	NA
MFAP1P1	Old Healthy vs. Young Healthy	0.489259	0.601766	0.652566	0.922153	0.356449	NA
ABHD14B	Sarcopenia vs. Young Healthy	7.03027	-0.187912	0.203786	-0.922106	0.356473	0.654019
IFT172	Old Healthy vs. Young Healthy	2.61919	-0.275246	0.298524	-0.922024	0.356516	0.714499
MORC2.AS1	Sarcopenia vs. Old Healthy	0.330446	0.62571	0.67863	0.922018	0.356519	NA
DERA	Sarcopenia vs. Young Healthy	3.31484	-0.273521	0.296664	-0.921989	0.356534	0.654042
CDK5	Old Healthy vs. Young Healthy	2.71179	-0.273202	0.296319	-0.921985	0.356537	0.714499
MCRS1	Old Healthy vs. Young Healthy	17.6924	0.132245	0.143436	0.921977	0.35654	0.714499
FSD1L	Sarcopenia vs. Old Healthy	25.4115	0.10733	0.116412	0.921977	0.35654	NA
DHCR24	Old Healthy vs. Young Healthy	21.9568	0.176454	0.191388	0.921969	0.356545	0.714499
SULT1A2	Sarcopenia vs. Old Healthy	0.5067	0.632868	0.686448	0.921946	0.356556	NA
TCF24	Sarcopenia vs. Young Healthy	0.232775	-0.841643	0.91292	-0.921924	0.356568	NA
FANCG	Sarcopenia vs. Old Healthy	0.568898	0.537397	0.582909	0.921922	0.356569	NA
MRPS21	Sarcopenia vs. Young Healthy	50.8588	-0.0806623	0.0875268	-0.921573	0.356751	0.654351
TIMP4	Sarcopenia vs. Old Healthy	8.97382	0.188645	0.2047	0.921566	0.356755	NA
ZEB1	Old Healthy vs. Young Healthy	374.562	0.0477708	0.0518412	0.921484	0.356798	0.714893
TMEM88	Sarcopenia vs. Young Healthy	6.22717	-0.235958	0.256157	-0.921145	0.356975	0.654669
RHBDF1	Sarcopenia vs. Young Healthy	14.5376	-0.150982	0.163923	-0.921055	0.357022	0.654669
DIO2	Sarcopenia vs. Young Healthy	16.6991	-0.187402	0.203486	-0.920958	0.357072	0.654673
TCTN3	Old Healthy vs. Young Healthy	3.39805	-0.238168	0.258645	-0.920831	0.357139	0.715295
FZD7	Sarcopenia vs. Old Healthy	30.1587	0.111441	0.121023	0.920821	0.357144	NA
MAPK8	Sarcopenia vs. Old Healthy	18.6242	-0.0992067	0.107739	-0.920806	0.357152	NA
RPL27	Old Healthy vs. Young Healthy	408.051	-0.114756	0.124627	-0.920795	0.357157	0.715295
TMEM175	Sarcopenia vs. Young Healthy	7.63632	0.182725	0.198457	0.920727	0.357193	0.654758
SMG1P1	Sarcopenia vs. Old Healthy	0.228813	0.863199	0.937532	0.920715	0.357199	NA
PTAR1	Sarcopenia vs. Old Healthy	38.6515	0.0815878	0.0886161	0.920688	0.357213	0.800215
CEP164	Sarcopenia vs. Young Healthy	4.21777	-0.239534	0.260169	-0.920684	0.357216	0.654758
VOPP1	Sarcopenia vs. Old Healthy	11.9339	-0.169342	0.18395	-0.920585	0.357267	NA
USP10	Sarcopenia vs. Old Healthy	56.9806	0.0625126	0.0679065	0.920569	0.357275	0.800215
AQP9	Sarcopenia vs. Young Healthy	0.312421	1.14301	1.24165	0.920558	0.357281	NA
HNMT	Old Healthy vs. Young Healthy	5.06493	-0.20418	0.221802	-0.920551	0.357285	0.715295
PRAF2	Old Healthy vs. Young Healthy	7.98736	-0.178957	0.194407	-0.920525	0.357299	0.715295
ITGA11	Sarcopenia vs. Old Healthy	5.35962	0.217011	0.235759	0.920478	0.357323	NA
SMARCC1	Old Healthy vs. Young Healthy	117.694	-0.0729825	0.0792888	-0.920464	0.35733	0.715295
ANKAR	Sarcopenia vs. Old Healthy	9.90993	0.1456	0.158213	0.92028	0.357427	NA
RPS27AP12	Sarcopenia vs. Young Healthy	1.73808	0.368843	0.400811	0.920242	0.357446	0.655092
GLI3	Old Healthy vs. Young Healthy	3.28568	0.252297	0.274183	0.920175	0.357481	0.715295
CHMP5	Old Healthy vs. Young Healthy	23.4327	0.0939252	0.102077	0.920145	0.357497	0.715295
SLCO4A1	Old Healthy vs. Young Healthy	1.00334	0.45651	0.496199	0.920013	0.357566	0.715295
MED23	Old Healthy vs. Young Healthy	10.5556	0.138825	0.150897	0.919997	0.357574	0.715295
SENP8	Old Healthy vs. Young Healthy	8.21834	-0.163031	0.177213	-0.919967	0.35759	0.715295
CARD8.AS1	Sarcopenia vs. Young Healthy	4.11474	0.269387	0.292853	0.91987	0.357641	0.65532
PHLDA3	Old Healthy vs. Young Healthy	21.8868	-0.200461	0.217951	-0.919752	0.357702	0.715295
MNDA	Old Healthy vs. Young Healthy	4.9863	0.244603	0.265946	0.919744	0.357706	0.715295
DOCK9	Sarcopenia vs. Young Healthy	7.58211	0.193965	0.210895	0.919721	0.357719	0.65532
RAI1	Old Healthy vs. Young Healthy	11.3398	0.132066	0.143598	0.919695	0.357732	0.715295
C14orf28	Sarcopenia vs. Young Healthy	6.03855	-0.18343	0.199451	-0.919676	0.357742	0.65532
VIPR1	Sarcopenia vs. Young Healthy	0.661889	-0.540748	0.588005	-0.919633	0.357765	0.65532
RAB7B	Old Healthy vs. Young Healthy	0.792033	0.497732	0.541427	0.919298	0.35794	NA
TTYH3	Sarcopenia vs. Old Healthy	1.9766	-0.325909	0.354544	-0.919234	0.357973	NA
SDK1	Sarcopenia vs. Young Healthy	1.88235	-0.347235	0.377754	-0.919212	0.357985	0.655634
LINC00847	Sarcopenia vs. Young Healthy	5.69081	0.203407	0.221319	0.919066	0.358061	0.655685
DRD4	Sarcopenia vs. Young Healthy	0.207539	-0.992273	1.07971	-0.919022	0.358084	NA
NCAPGP1	Sarcopenia vs. Old Healthy	0.395967	0.685728	0.746151	0.91902	0.358085	NA
EID3	Old Healthy vs. Young Healthy	0.435997	0.649554	0.706807	0.918998	0.358097	NA
KCNJ11	Sarcopenia vs. Old Healthy	45.0955	-0.0786332	0.0855738	-0.918893	0.358151	0.80117
TMEM131	Sarcopenia vs. Old Healthy	81.5248	-0.0664435	0.0723094	-0.918878	0.358159	0.80117
CCDC71	Sarcopenia vs. Young Healthy	18.0644	0.144026	0.156763	0.918748	0.358227	0.655714
CNTN4	Old Healthy vs. Young Healthy	2.01014	0.406889	0.442891	0.918711	0.358247	0.716211
C8G	Old Healthy vs. Young Healthy	0.343982	0.682521	0.742931	0.918687	0.358259	NA
LEPROTL1	Sarcopenia vs. Old Healthy	10.3021	-0.144645	0.157447	-0.918686	0.35826	NA
SLC9A7	Sarcopenia vs. Young Healthy	18.311	-0.112538	0.122501	-0.918671	0.358268	0.655714
SIGMAR1	Sarcopenia vs. Young Healthy	10.7325	0.148757	0.161927	0.918668	0.358269	0.655714
SLC31A2	Sarcopenia vs. Young Healthy	3.53012	-0.262311	0.28556	-0.918585	0.358313	0.655714
POLR3E	Sarcopenia vs. Young Healthy	20.3467	-0.113449	0.123506	-0.918571	0.35832	0.655714
ARID2	Old Healthy vs. Young Healthy	24.6658	-0.0944791	0.102863	-0.91849	0.358362	0.716297
CEP128	Sarcopenia vs. Old Healthy	4.8375	0.189659	0.206493	0.918474	0.358371	NA
LRRC27	Sarcopenia vs. Young Healthy	1.21247	0.396897	0.432144	0.918437	0.35839	0.655717
SLF2	Old Healthy vs. Young Healthy	102.647	0.0674017	0.0733893	0.918413	0.358403	0.716297
F11R	Sarcopenia vs. Young Healthy	2.61016	0.314651	0.342631	0.918339	0.358441	0.655717
USP44	Sarcopenia vs. Young Healthy	0.594863	-0.5487	0.597524	-0.91829	0.358467	0.655717
ZFP82	Sarcopenia vs. Old Healthy	2.23229	0.303797	0.330863	0.918195	0.358517	NA
TTC3	Old Healthy vs. Young Healthy	509.361	0.0508879	0.0554221	0.918187	0.358521	0.71642
GREB1	Sarcopenia vs. Old Healthy	1.81088	-0.315734	0.343867	-0.918186	0.358521	NA
CNPY3	Sarcopenia vs. Young Healthy	4.37856	0.236219	0.257269	0.918182	0.358523	0.655731
TAFA2	Old Healthy vs. Young Healthy	0.404018	0.692017	0.753764	0.918082	0.358576	NA
SLC16A4	Sarcopenia vs. Young Healthy	0.887045	0.475403	0.517844	0.918043	0.358596	0.655776
PSMB8	Sarcopenia vs. Old Healthy	1.93862	0.305733	0.333042	0.918004	0.358617	NA
FASTKD1	Old Healthy vs. Young Healthy	15.1596	-0.143439	0.156286	-0.917795	0.358726	0.716495
BZW2	Old Healthy vs. Young Healthy	406.86	0.0578808	0.0630685	0.917745	0.358752	0.716495
UBL7	Sarcopenia vs. Old Healthy	14.0722	-0.120865	0.131709	-0.917666	0.358794	NA
ALDH7A1	Old Healthy vs. Young Healthy	19.217	-0.150557	0.164068	-0.917655	0.3588	0.716495
TOMM40L	Sarcopenia vs. Old Healthy	18.8974	-0.11924	0.129943	-0.917629	0.358813	NA
MRO	Sarcopenia vs. Old Healthy	1.79554	-0.322826	0.351809	-0.917616	0.35882	NA
C1orf216	Sarcopenia vs. Old Healthy	13.7694	0.119554	0.130288	0.917613	0.358822	NA
SLC25A38	Sarcopenia vs. Old Healthy	11.2885	-0.150003	0.163473	-0.917603	0.358827	NA
PSMB5	Sarcopenia vs. Old Healthy	171.078	-0.0631577	0.0688302	-0.917587	0.358835	0.801425
FGFRL1	Old Healthy vs. Young Healthy	5.91897	0.196151	0.21377	0.917576	0.358841	0.716495
RPL22L1	Old Healthy vs. Young Healthy	3.89171	0.231473	0.252266	0.917576	0.358841	0.716495
ARHGAP21	Sarcopenia vs. Young Healthy	102.376	-0.0719035	0.0783641	-0.917557	0.358851	0.656068
MAP2K5	Sarcopenia vs. Young Healthy	20.8721	-0.111751	0.121792	-0.917553	0.358853	0.656068
TMEM121	Sarcopenia vs. Old Healthy	0.268012	0.697223	0.760049	0.917339	0.358965	NA
WNT11	Sarcopenia vs. Young Healthy	1.46764	-0.366986	0.400085	-0.91727	0.359001	0.656224
LINC00517	Old Healthy vs. Young Healthy	0.292499	-0.790053	0.86134	-0.917237	0.359018	NA
CDC42EP5	Old Healthy vs. Young Healthy	0.995668	-0.443004	0.483007	-0.917179	0.359049	0.716689
DYRK2	Sarcopenia vs. Young Healthy	121.432	-0.0997836	0.108794	-0.917177	0.35905	0.656224
CALCR	Sarcopenia vs. Old Healthy	0.576764	0.562118	0.612897	0.917149	0.359065	NA
SYNGR2	Sarcopenia vs. Young Healthy	306.538	-0.075602	0.0824349	-0.917111	0.359084	0.656224
CA5BP1	Sarcopenia vs. Old Healthy	1.39937	-0.519445	0.566394	-0.917107	0.359086	NA
UBE2V1	Old Healthy vs. Young Healthy	6.22274	-0.197729	0.215609	-0.917068	0.359107	0.716689
LANCL2	Old Healthy vs. Young Healthy	11.2871	-0.148278	0.161687	-0.917066	0.359108	0.716689
SNORD115.5	Sarcopenia vs. Young Healthy	0.469155	0.800231	0.872658	0.917004	0.359141	NA
MECOM	Old Healthy vs. Young Healthy	13.2208	-0.138825	0.151404	-0.916923	0.359183	0.716716
FAM204BP	Sarcopenia vs. Young Healthy	0.298389	0.792453	0.864261	0.916915	0.359187	NA
CSNK2B	Sarcopenia vs. Young Healthy	75.4485	0.0629942	0.0687025	0.916912	0.359189	0.656287
TMEM33	Sarcopenia vs. Young Healthy	14.4089	0.140702	0.153461	0.91686	0.359216	0.656287
PRKAR1A	Old Healthy vs. Young Healthy	192.506	0.0691758	0.075457	0.916759	0.359269	0.716716
RGL1	Sarcopenia vs. Old Healthy	6.01484	0.167521	0.182732	0.916756	0.359271	NA
CES3	Old Healthy vs. Young Healthy	3.6249	-0.247061	0.269507	-0.916717	0.359291	0.716716
HSP90AB3P	Sarcopenia vs. Young Healthy	2.9373	0.252756	0.275751	0.91661	0.359347	0.656307
PSKH1	Sarcopenia vs. Young Healthy	21.6598	-0.103063	0.112441	-0.916595	0.359355	0.656307
FOXP4	Sarcopenia vs. Young Healthy	2.91705	0.304307	0.332009	0.916561	0.359373	0.656307
PPIL6	Sarcopenia vs. Old Healthy	2.41404	0.278684	0.304136	0.916312	0.359503	NA
MSTO1	Sarcopenia vs. Young Healthy	2.25799	0.315576	0.344401	0.916304	0.359508	0.656328
TSEN2	Sarcopenia vs. Young Healthy	4.51393	-0.218086	0.238013	-0.916275	0.359523	0.656328
IL6ST	Sarcopenia vs. Old Healthy	148.803	0.0502851	0.0548807	0.916262	0.359529	0.801425
GTF3C2	Sarcopenia vs. Young Healthy	8.39501	0.155536	0.169751	0.916261	0.35953	0.656328
MTMR3	Sarcopenia vs. Young Healthy	33.0338	-0.0913677	0.0997316	-0.916135	0.359596	0.65636
EIF3D	Old Healthy vs. Young Healthy	81.2239	0.0612988	0.0669217	0.915978	0.359678	0.717149
TTC7A	Old Healthy vs. Young Healthy	2.77135	-0.27649	0.301856	-0.915968	0.359684	0.717149
BMP2	Sarcopenia vs. Young Healthy	3.88931	0.24709	0.269773	0.915917	0.35971	0.65648
AFG3L2P1	Sarcopenia vs. Old Healthy	0.204793	-0.947779	1.0348	-0.915906	0.359716	NA
SEPTIN7	Old Healthy vs. Young Healthy	278.282	0.0485869	0.0530511	0.915851	0.359745	0.717149
SKP1	Old Healthy vs. Young Healthy	259.543	-0.0604628	0.0660188	-0.915842	0.35975	0.717149
AKAP3	Sarcopenia vs. Young Healthy	0.827702	-0.48284	0.527276	-0.915725	0.359811	0.656508
ST8SIA6	Old Healthy vs. Young Healthy	0.569535	0.584159	0.63793	0.915711	0.359819	NA
AGAP1	Old Healthy vs. Young Healthy	30.1031	-0.0939055	0.102557	-0.915642	0.359855	0.717149
ZBTB38	Sarcopenia vs. Young Healthy	148.745	-0.0552175	0.0603084	-0.915586	0.359884	0.656508
POLR1A	Old Healthy vs. Young Healthy	13.2168	0.136536	0.149128	0.915565	0.359895	0.717149
PJVK	Old Healthy vs. Young Healthy	1.20611	0.447168	0.488416	0.915548	0.359904	0.717149
KCTD10	Sarcopenia vs. Young Healthy	4.69361	0.210909	0.230371	0.915518	0.35992	0.656508
AIFM2	Sarcopenia vs. Young Healthy	5.40828	-0.202417	0.221096	-0.915517	0.35992	0.656508
NUMA1	Sarcopenia vs. Old Healthy	77.6095	0.0678117	0.0740733	0.915468	0.359946	0.801425
RBMS1	Old Healthy vs. Young Healthy	56.1827	0.0737016	0.0805096	0.915439	0.359961	0.717149
RPL29	Old Healthy vs. Young Healthy	155.186	0.0735553	0.0803704	0.915204	0.360085	0.717166
SERINC5	Sarcopenia vs. Old Healthy	2.4276	0.264659	0.289184	0.915193	0.36009	NA
PROB1	Old Healthy vs. Young Healthy	63.2549	0.0718255	0.078483	0.915174	0.360101	0.717166
SEPTIN7P6	Sarcopenia vs. Young Healthy	0.632888	0.60335	0.659283	0.915161	0.360107	0.65676
ING1	Old Healthy vs. Young Healthy	9.66057	0.162004	0.177034	0.915099	0.360139	0.717166
USF1	Sarcopenia vs. Old Healthy	2.75259	-0.256486	0.280307	-0.91502	0.360181	NA
SIX5	Sarcopenia vs. Old Healthy	6.42935	0.198956	0.217452	0.91494	0.360223	NA
STIP1	Sarcopenia vs. Old Healthy	81.7106	0.0733253	0.0801464	0.914891	0.360249	0.801425
CLASRP	Old Healthy vs. Young Healthy	12.4117	0.132696	0.145056	0.914796	0.360299	0.717289
PFKFB3	Old Healthy vs. Young Healthy	68.2113	-0.297211	0.324904	-0.914766	0.360314	0.717289
IDE	Sarcopenia vs. Old Healthy	53.4956	0.0568612	0.0621642	0.914694	0.360352	0.801425
KLF16	Sarcopenia vs. Old Healthy	0.292255	-0.664739	0.726759	-0.914662	0.360369	NA
RANBP2	Sarcopenia vs. Old Healthy	191.313	-0.04413	0.0482507	-0.914598	0.360403	0.801425
TWF1	Old Healthy vs. Young Healthy	6.41613	0.171034	0.187009	0.914575	0.360415	0.717293
MGAT2	Old Healthy vs. Young Healthy	1.946	0.349569	0.382232	0.914547	0.36043	0.717293
USP3.AS1	Sarcopenia vs. Old Healthy	1.13412	0.432011	0.472381	0.914538	0.360434	NA
MTHFD2L	Sarcopenia vs. Old Healthy	12.1787	0.115199	0.125968	0.914509	0.36045	NA
PRDM11	Sarcopenia vs. Young Healthy	3.21878	-0.240158	0.262615	-0.914487	0.360461	0.657317
SH2D1A	Old Healthy vs. Young Healthy	0.363443	0.674106	0.737171	0.914449	0.360481	NA
BCKDHB	Sarcopenia vs. Young Healthy	4.00296	0.257319	0.281427	0.914338	0.360539	0.657371
TSEN54	Sarcopenia vs. Old Healthy	3.7143	0.223031	0.243928	0.914329	0.360544	NA
ZNF202	Sarcopenia vs. Old Healthy	3.5297	-0.236367	0.258515	-0.914325	0.360546	NA
CENPP	Sarcopenia vs. Old Healthy	11.2463	-0.136613	0.14942	-0.914286	0.360567	NA
DDT	Sarcopenia vs. Old Healthy	53.5076	0.0862319	0.0943292	0.914159	0.360633	0.801425
TMEM107	Old Healthy vs. Young Healthy	2.23781	-0.324132	0.354645	-0.913962	0.360737	0.717792
PDE5A	Sarcopenia vs. Old Healthy	37.8592	0.104838	0.114713	0.913918	0.36076	0.801425
TEAD4	Old Healthy vs. Young Healthy	53.5761	-0.0844007	0.092364	-0.913783	0.360831	0.717866
RBM4B	Sarcopenia vs. Young Healthy	3.18847	0.265924	0.291024	0.913754	0.360846	0.657651
ZNRD1	Sarcopenia vs. Young Healthy	4.07136	-0.261046	0.285711	-0.913672	0.360889	0.657651
SRP19	Sarcopenia vs. Old Healthy	4.77037	-0.206901	0.226458	-0.913641	0.360905	NA
TPMT	Sarcopenia vs. Young Healthy	11.174	-0.140077	0.15332	-0.913625	0.360914	0.657651
KLRA1P	Sarcopenia vs. Young Healthy	0.846934	0.510236	0.558487	0.913604	0.360925	0.657651
NT5DC3	Sarcopenia vs. Old Healthy	12.214	0.130371	0.142703	0.913585	0.360935	NA
IST1	Sarcopenia vs. Young Healthy	73.4479	-0.0698657	0.0764744	-0.913582	0.360936	0.657651
GBP1P1	Sarcopenia vs. Old Healthy	1.16885	-0.386862	0.423466	-0.913563	0.360947	NA
ZNF793.AS1	Old Healthy vs. Young Healthy	0.499936	0.625554	0.684789	0.913498	0.360981	NA
BTG1	Old Healthy vs. Young Healthy	79.3895	-0.0797685	0.0873243	-0.913474	0.360993	0.718077
SPSB4	Old Healthy vs. Young Healthy	0.63207	-0.575605	0.630155	-0.913433	0.361015	NA
ERVK3.1	Sarcopenia vs. Old Healthy	6.59186	-0.17405	0.190547	-0.913425	0.361019	NA
GRK2	Sarcopenia vs. Young Healthy	20.5804	-0.105867	0.115911	-0.913349	0.361059	0.65771
TRIM8	Sarcopenia vs. Young Healthy	42.428	-0.0825429	0.0903752	-0.913336	0.361066	0.65771
PIP4K2A	Old Healthy vs. Young Healthy	7.68904	0.183759	0.201215	0.913248	0.361112	0.7182
TPP2	Sarcopenia vs. Young Healthy	106.658	0.0590132	0.0646279	0.913122	0.361178	0.657826
PNKP	Sarcopenia vs. Young Healthy	3.97038	0.236187	0.258713	0.912933	0.361278	0.657919
SHFL	Sarcopenia vs. Old Healthy	1.72886	0.301776	0.330562	0.912916	0.361286	NA
NA.	Old Healthy vs. Young Healthy	10.6152	0.168669	0.18476	0.912911	0.36129	0.71833
MTMR4	Old Healthy vs. Young Healthy	3.79206	-0.225267	0.246778	-0.912834	0.36133	0.71833
CLK2	Sarcopenia vs. Old Healthy	9.04392	0.136688	0.14975	0.912777	0.36136	NA
MMP27	Sarcopenia vs. Old Healthy	0.365596	-0.73018	0.799983	-0.912744	0.361377	NA
CPAMD8	Sarcopenia vs. Old Healthy	1.42589	0.368054	0.403242	0.912736	0.361381	NA
SCRIB	Old Healthy vs. Young Healthy	20.3626	-0.0950775	0.10417	-0.912716	0.361392	0.71833
ERO1A	Old Healthy vs. Young Healthy	14.1891	-0.121326	0.132932	-0.912693	0.361404	0.71833
ETHE1	Sarcopenia vs. Young Healthy	10.3105	-0.145125	0.159032	-0.912549	0.36148	0.658197
TMEM201	Sarcopenia vs. Old Healthy	35.4315	-0.0837299	0.0917604	-0.912484	0.361514	NA
PA2G4	Sarcopenia vs. Old Healthy	144.708	0.047738	0.0523175	0.912467	0.361523	0.801425
ZNF534	Sarcopenia vs. Old Healthy	0.491085	0.544425	0.596672	0.912436	0.361539	NA
GALNT7	Sarcopenia vs. Young Healthy	2.1849	0.305754	0.335144	0.912305	0.361608	0.658264
HBA2	Sarcopenia vs. Young Healthy	481.772	0.344409	0.37752	0.912294	0.361614	0.658264
EEF1A1P31	Sarcopenia vs. Old Healthy	0.261973	-0.765243	0.83888	-0.91222	0.361653	NA
TWF1	Sarcopenia vs. Old Healthy	6.41613	-0.158247	0.173479	-0.912198	0.361664	NA
TBX15	Sarcopenia vs. Old Healthy	157.813	0.0473217	0.0518872	0.912011	0.361763	0.801425
EPHB4	Sarcopenia vs. Young Healthy	2.98301	-0.269967	0.296022	-0.911984	0.361777	0.658395
MACROH2A1	Sarcopenia vs. Young Healthy	81.0516	0.0612933	0.0672096	0.911972	0.361783	0.658395
C19orf12	Old Healthy vs. Young Healthy	91.5433	-0.0650451	0.0713291	-0.9119	0.361821	0.719047
EGFR	Sarcopenia vs. Old Healthy	42.1824	0.104877	0.115011	0.911886	0.361829	0.801425
CACFD1	Sarcopenia vs. Old Healthy	6.88094	-0.152388	0.167117	-0.911867	0.361839	NA
PDK2	Sarcopenia vs. Old Healthy	74.4001	0.0816372	0.0895341	0.9118	0.361874	0.801425
GRIA1	Old Healthy vs. Young Healthy	0.178954	1.17922	1.29346	0.911684	0.361935	NA
SF3B5	Sarcopenia vs. Old Healthy	124.44	-0.0521164	0.0571691	-0.911619	0.361969	0.801425
RN7SL202P	Sarcopenia vs. Young Healthy	0.184609	1.0557	1.15806	0.911605	0.361977	NA
STIMATE	Sarcopenia vs. Old Healthy	2.31376	0.30515	0.334749	0.911578	0.361991	NA
LRIG2	Old Healthy vs. Young Healthy	6.02331	0.190636	0.209139	0.911531	0.362016	0.719212
STC1	Sarcopenia vs. Old Healthy	1.41572	0.343527	0.376871	0.911523	0.36202	NA
RUNX3	Sarcopenia vs. Young Healthy	1.24245	0.451006	0.494795	0.9115	0.362032	0.658708
WDR83	Sarcopenia vs. Old Healthy	0.792836	-0.466165	0.511434	-0.911487	0.362039	NA
NOL6	Sarcopenia vs. Young Healthy	8.37497	0.165805	0.181911	0.911461	0.362053	0.658708
ZBTB2	Old Healthy vs. Young Healthy	10.0804	0.140752	0.154436	0.911394	0.362088	0.719212
CENPM	Sarcopenia vs. Old Healthy	0.280246	-0.804344	0.882555	-0.911381	0.362094	NA
ILF3	Sarcopenia vs. Old Healthy	150.223	0.0507744	0.0557115	0.911381	0.362095	0.801425
TMCC3	Old Healthy vs. Young Healthy	45.1497	0.123394	0.135397	0.911352	0.36211	0.719212
CCDC107	Sarcopenia vs. Old Healthy	15.3012	-0.117768	0.129229	-0.911312	0.362131	NA
ARMC8	Old Healthy vs. Young Healthy	24.9542	-0.0950844	0.104341	-0.911288	0.362144	0.719212
SMARCE1P1	Sarcopenia vs. Young Healthy	0.696673	-0.515764	0.565987	-0.911264	0.362156	0.658807
LIAS	Old Healthy vs. Young Healthy	32.2816	-0.0809344	0.0888214	-0.911204	0.362188	0.719212
CTSV	Sarcopenia vs. Old Healthy	0.460083	-0.643625	0.706358	-0.911188	0.362196	NA
NUAK1	Sarcopenia vs. Old Healthy	54.611	-0.0732886	0.0804448	-0.911042	0.362273	0.801425
RBP7	Old Healthy vs. Young Healthy	3.2761	-0.268441	0.294657	-0.911029	0.36228	0.719271
CPSF6	Sarcopenia vs. Old Healthy	43.3591	0.0692796	0.0760484	0.910994	0.362299	0.801425
POLR2J3	Old Healthy vs. Young Healthy	2.91432	-0.290844	0.319282	-0.910932	0.362331	0.719271
CXCL14	Old Healthy vs. Young Healthy	138.271	0.129239	0.141899	0.910784	0.362409	0.719312
ARHGAP6	Sarcopenia vs. Young Healthy	45.9219	-0.107885	0.118463	-0.910704	0.362451	0.659204
DUSP11	Sarcopenia vs. Young Healthy	3.34145	0.266635	0.292799	0.910643	0.362483	0.659204
RAB9B	Sarcopenia vs. Old Healthy	39.1838	0.10104	0.11096	0.910597	0.362508	0.801425
PPARGC1B	Sarcopenia vs. Young Healthy	31.5296	0.130311	0.143109	0.910572	0.362521	0.659204
WNT2	Sarcopenia vs. Old Healthy	0.16406	1.0906	1.19778	0.910521	0.362548	NA
CCDC17	Sarcopenia vs. Old Healthy	0.351319	-0.602048	0.661214	-0.910519	0.362549	NA
GNRH1	Old Healthy vs. Young Healthy	1.03154	0.481995	0.529388	0.910476	0.362571	0.719522
ACTB	Sarcopenia vs. Old Healthy	50.4241	-0.0948728	0.104205	-0.910446	0.362587	0.801425
PPIF	Sarcopenia vs. Old Healthy	32.6595	-0.111598	0.122576	-0.91044	0.362591	NA
PPP1R13L	Old Healthy vs. Young Healthy	0.792219	-0.474119	0.520802	-0.910364	0.362631	NA
MRPS31	Old Healthy vs. Young Healthy	81.2574	-0.0784735	0.0862064	-0.910297	0.362666	0.719597
ADSL	Sarcopenia vs. Old Healthy	308.813	-0.0469314	0.0515633	-0.91017	0.362733	0.801425
RNU6.920P	Sarcopenia vs. Old Healthy	0.689889	-0.489721	0.538075	-0.910135	0.362752	NA
LPCAT3	Old Healthy vs. Young Healthy	18.6375	0.144538	0.158813	0.910114	0.362762	0.71965
LINC02878	Old Healthy vs. Young Healthy	6.50416	-0.17988	0.197664	-0.910031	0.362806	0.71965
WEE2.AS1	Sarcopenia vs. Young Healthy	0.885324	0.532342	0.58498	0.910019	0.362813	0.659646
EFL1	Sarcopenia vs. Old Healthy	18.3578	0.0991339	0.108941	0.909975	0.362836	NA
TCEAL4	Sarcopenia vs. Old Healthy	135.843	0.0640871	0.0704293	0.90995	0.362849	0.801425
ZNF655	Old Healthy vs. Young Healthy	22.8684	-0.0902443	0.0991799	-0.909906	0.362872	0.719668
SFR1	Sarcopenia vs. Old Healthy	4.92538	0.178449	0.196143	0.909789	0.362934	NA
DTX2	Sarcopenia vs. Young Healthy	6.75372	-0.18008	0.197942	-0.909762	0.362948	0.659803
ARID5B	Old Healthy vs. Young Healthy	235.584	0.11763	0.129304	0.909717	0.362972	0.719753
MGMT	Old Healthy vs. Young Healthy	29.6716	-0.138263	0.152007	-0.909582	0.363043	0.719782
IPPK	Sarcopenia vs. Old Healthy	4.36391	0.209723	0.230592	0.909498	0.363087	NA
TOM1	Sarcopenia vs. Old Healthy	27.1842	0.12113	0.133201	0.909378	0.363151	NA
PLA1A	Old Healthy vs. Young Healthy	1.08806	0.526639	0.579122	0.909375	0.363152	0.719885
SH2B3	Sarcopenia vs. Old Healthy	8.04373	-0.172985	0.190252	-0.909242	0.363222	NA
ABCC10	Sarcopenia vs. Old Healthy	1.06181	0.385755	0.424264	0.909234	0.363227	NA
PPP2R1B	Old Healthy vs. Young Healthy	6.4987	0.214822	0.236294	0.909128	0.363282	0.720031
UBE2V1P1	Old Healthy vs. Young Healthy	0.560623	-0.594077	0.653571	-0.908972	0.363365	NA
SMURF1	Sarcopenia vs. Young Healthy	9.76326	-0.177582	0.195377	-0.908921	0.363392	0.660522
EIF5B	Old Healthy vs. Young Healthy	893.185	0.0358919	0.0394896	0.908896	0.363405	0.720162
IDI1	Sarcopenia vs. Young Healthy	48.5941	-0.125894	0.138538	-0.908728	0.363494	0.660617
GTF2E1	Old Healthy vs. Young Healthy	17.7583	-0.105254	0.115835	-0.908661	0.363529	0.720277
PITHD1	Sarcopenia vs. Old Healthy	31.548	-0.0803462	0.0884334	-0.90855	0.363588	NA
SGO2	Sarcopenia vs. Young Healthy	4.12446	0.245789	0.27053	0.908545	0.36359	0.660704
NEMP2	Old Healthy vs. Young Healthy	1.06508	-0.438765	0.482974	-0.908464	0.363633	0.720277
HLA.DQB1	Old Healthy vs. Young Healthy	7.10203	0.265444	0.29219	0.908463	0.363634	0.720277
UBXN4	Sarcopenia vs. Young Healthy	197.671	0.0479122	0.0527563	0.908179	0.363784	0.660967
RPL23AP3	Old Healthy vs. Young Healthy	0.495712	-0.577297	0.635678	-0.90816	0.363794	NA
PROX1.AS1	Sarcopenia vs. Young Healthy	0.319518	0.855957	0.942564	0.908115	0.363817	NA
PRSS44P	Sarcopenia vs. Young Healthy	0.270503	0.882718	0.972066	0.908085	0.363834	NA
PPM1B	Sarcopenia vs. Young Healthy	131.751	0.0837841	0.0922765	0.907968	0.363895	0.661074
CSTB	Sarcopenia vs. Old Healthy	16.4579	0.116289	0.128081	0.907935	0.363912	NA
TMEM120B	Sarcopenia vs. Young Healthy	18.1411	0.125947	0.138741	0.907782	0.363993	0.661074
TMEM14C	Sarcopenia vs. Old Healthy	17.7004	0.158148	0.174214	0.907779	0.363995	NA
FGF2	Sarcopenia vs. Old Healthy	5.04527	0.193682	0.213361	0.907769	0.364	NA
FAM106A	Sarcopenia vs. Young Healthy	1.1905	-0.465975	0.513325	-0.907759	0.364005	0.661074
TNRC6C.AS1	Sarcopenia vs. Old Healthy	0.47811	0.625258	0.688814	0.907732	0.36402	NA
KDM8	Sarcopenia vs. Old Healthy	1.91558	-0.312404	0.344181	-0.907673	0.364051	NA
RPS3A	Sarcopenia vs. Old Healthy	129.679	0.0677827	0.0746779	0.907667	0.364054	0.80358
RASSF10	Sarcopenia vs. Young Healthy	1.04517	-0.481609	0.530607	-0.907656	0.36406	0.661074
CNKSR3	Sarcopenia vs. Young Healthy	3.00238	0.266881	0.29405	0.907604	0.364087	0.661074
LRCH1	Old Healthy vs. Young Healthy	6.67786	-0.180135	0.198484	-0.907554	0.364114	0.720936
COL25A1	Old Healthy vs. Young Healthy	0.96522	0.695899	0.766816	0.907518	0.364133	0.720936
LBX1	Old Healthy vs. Young Healthy	15.8579	-0.125538	0.138333	-0.90751	0.364137	0.720936
IQCK	Sarcopenia vs. Old Healthy	3.85515	0.205521	0.226493	0.907407	0.364191	NA
SUGP1	Sarcopenia vs. Young Healthy	18.9449	0.121213	0.133583	0.907399	0.364196	0.661182
LLPH	Sarcopenia vs. Young Healthy	40.1067	-0.0888044	0.0978877	-0.907207	0.364298	0.661197
SMARCD2	Sarcopenia vs. Young Healthy	8.35914	0.18578	0.204784	0.907199	0.364302	0.661197
WASHC2A	Old Healthy vs. Young Healthy	18.9498	0.116428	0.128343	0.907169	0.364317	0.7211
CCR3	Old Healthy vs. Young Healthy	0.372001	0.724842	0.799023	0.90716	0.364322	NA
PPP1R18	Sarcopenia vs. Old Healthy	8.48306	0.144424	0.159206	0.907151	0.364327	NA
RAB5A	Sarcopenia vs. Old Healthy	67.7953	-0.059206	0.0652683	-0.907116	0.364345	0.803716
RPL12P17	Sarcopenia vs. Old Healthy	0.299442	-0.621356	0.685035	-0.907044	0.364384	NA
ODF3L2	Old Healthy vs. Young Healthy	4.07052	-0.252371	0.278235	-0.907042	0.364385	0.7211
PRRT1	Old Healthy vs. Young Healthy	1.96432	-0.298931	0.329582	-0.907	0.364407	0.7211
CHST15	Sarcopenia vs. Old Healthy	9.32403	-0.196585	0.216755	-0.906946	0.364435	NA
RNU6.905P	Old Healthy vs. Young Healthy	2.77567	-0.315021	0.347368	-0.90688	0.36447	0.7211
AJM1	Sarcopenia vs. Old Healthy	0.498941	0.548988	0.60536	0.90688	0.36447	NA
OSBPL11	Old Healthy vs. Young Healthy	122.783	-0.0875085	0.096501	-0.906815	0.364505	0.7211
OTUD7B	Sarcopenia vs. Young Healthy	50.8678	-0.0769174	0.0848247	-0.906781	0.364522	0.661508
APH1A	Old Healthy vs. Young Healthy	87.9509	0.079787	0.0880131	0.906535	0.364653	0.72128
TPM3P8	Sarcopenia vs. Young Healthy	1.82581	0.388445	0.428581	0.906351	0.36475	0.661833
VPS13B	Old Healthy vs. Young Healthy	26.8302	0.0935131	0.103183	0.906287	0.364784	0.721396
WDR5B	Sarcopenia vs. Old Healthy	2.90987	-0.245372	0.270755	-0.906248	0.364805	NA
FOCAD	Sarcopenia vs. Old Healthy	7.56483	0.148163	0.163508	0.906154	0.364854	NA
BCKDHA	Sarcopenia vs. Old Healthy	7.76658	0.172826	0.190726	0.906148	0.364858	NA
CUL7	Old Healthy vs. Young Healthy	4.30316	-0.212571	0.234592	-0.90613	0.364867	0.721396
INSIG2	Sarcopenia vs. Old Healthy	20.1761	-0.0925877	0.102186	-0.906074	0.364897	NA
RTF1	Sarcopenia vs. Young Healthy	238.952	0.0448101	0.0494566	0.90605	0.36491	0.661996
LCAT	Sarcopenia vs. Old Healthy	1.02739	-0.465974	0.514331	-0.905981	0.364946	NA
FTH1	Old Healthy vs. Young Healthy	300.643	-0.0872138	0.0962727	-0.905903	0.364987	0.721396
DNM2	Sarcopenia vs. Young Healthy	47.5628	-0.0837492	0.092456	-0.905828	0.365027	0.661996
SEPHS2	Sarcopenia vs. Young Healthy	27.9476	-0.11331	0.125092	-0.905817	0.365033	0.661996
RBL1	Sarcopenia vs. Old Healthy	40.1151	-0.0962873	0.106304	-0.905772	0.365057	0.804779
BMP1	Sarcopenia vs. Young Healthy	1.53115	-0.37108	0.409705	-0.905726	0.365081	0.661996
KIAA1671	Sarcopenia vs. Old Healthy	35.5804	-0.117948	0.130225	-0.905722	0.365083	NA
GOLGA2P5	Old Healthy vs. Young Healthy	1.5072	-0.39357	0.43454	-0.905716	0.365086	0.721396
CPSF7	Old Healthy vs. Young Healthy	16.5949	0.119898	0.132379	0.905715	0.365087	0.721396
ZFPL1	Old Healthy vs. Young Healthy	5.36561	-0.171811	0.189701	-0.905694	0.365098	0.721396
SLC19A2	Sarcopenia vs. Young Healthy	17.4298	-0.172315	0.190258	-0.905688	0.365101	0.661996
AKAP8L	Sarcopenia vs. Old Healthy	10.8734	0.134126	0.148102	0.905633	0.36513	NA
BCDIN3D	Sarcopenia vs. Young Healthy	1.67104	-0.342618	0.378322	-0.905625	0.365135	0.661996
CLK3	Old Healthy vs. Young Healthy	14.9402	0.110565	0.122091	0.905594	0.365151	0.721396
TFEB	Sarcopenia vs. Old Healthy	17.6135	-0.114691	0.126654	-0.905542	0.365178	NA
ATXN2	Old Healthy vs. Young Healthy	83.6819	0.0577428	0.0637675	0.905521	0.365189	0.721396
DEPDC5	Sarcopenia vs. Old Healthy	3.97412	0.210848	0.232853	0.905497	0.365202	NA
THAP11	Sarcopenia vs. Young Healthy	22.2663	-0.14197	0.156794	-0.905459	0.365222	0.662023
KRTCAP2	Old Healthy vs. Young Healthy	4.07954	-0.215248	0.237723	-0.905457	0.365223	0.721396
CXCL12	Sarcopenia vs. Young Healthy	88.9639	0.101652	0.112278	0.905358	0.365276	0.662023
FAM107B	Sarcopenia vs. Old Healthy	5.76933	0.20924	0.23112	0.905328	0.365292	NA
RERG	Sarcopenia vs. Young Healthy	3.54589	0.263397	0.290944	0.905319	0.365296	0.662023
SDAD1P4	Sarcopenia vs. Old Healthy	2.31821	-0.295844	0.326806	-0.905258	0.365329	NA
H2BC15	Sarcopenia vs. Old Healthy	0.489098	-0.61753	0.682238	-0.905153	0.365384	NA
GTF2H3	Sarcopenia vs. Young Healthy	48.7334	0.215362	0.237936	0.905124	0.365399	0.662121
FAM71F2	Old Healthy vs. Young Healthy	0.190239	1.08179	1.1953	0.905033	0.365448	NA
PPP1R2P6	Sarcopenia vs. Young Healthy	0.227389	0.761449	0.841359	0.905023	0.365453	NA
TDRD6	Sarcopenia vs. Old Healthy	1.39733	0.329301	0.363866	0.905006	0.365462	NA
LINC02427	Sarcopenia vs. Young Healthy	0.241898	1.03781	1.14682	0.904947	0.365494	NA
SEMA3C	Sarcopenia vs. Old Healthy	50.9709	-0.112902	0.124767	-0.904905	0.365516	0.805284
SCARF2	Sarcopenia vs. Young Healthy	0.274416	0.805013	0.889681	0.904833	0.365554	NA
PCDHGA8	Sarcopenia vs. Old Healthy	0.87272	0.450311	0.497692	0.904798	0.365573	NA
RRN3P1	Sarcopenia vs. Old Healthy	0.744232	0.547975	0.605645	0.904779	0.365583	NA
PCDHGA5	Sarcopenia vs. Young Healthy	1.39077	0.464768	0.513693	0.904759	0.365593	0.662383
ECM1	Sarcopenia vs. Old Healthy	1.10652	-0.395614	0.437278	-0.904719	0.365614	NA
CCDC28A	Old Healthy vs. Young Healthy	18.0507	0.125421	0.13863	0.904715	0.365616	0.722035
POLM	Sarcopenia vs. Old Healthy	3.52984	0.222539	0.245992	0.904657	0.365647	NA
NDUFS4	Old Healthy vs. Young Healthy	265.298	-0.0555972	0.0614584	-0.904631	0.365661	0.722035
CDC26	Sarcopenia vs. Old Healthy	0.908369	-0.445932	0.492989	-0.904548	0.365705	NA
PALLD	Sarcopenia vs. Young Healthy	533.718	0.107909	0.119296	0.904548	0.365705	0.662449
ITPRIPL2	Sarcopenia vs. Young Healthy	88.22	-0.0627723	0.0694078	-0.904397	0.365785	0.662449
CIAO1	Sarcopenia vs. Young Healthy	38.377	-0.0841905	0.0930912	-0.904387	0.36579	0.662449
CDC14A	Sarcopenia vs. Young Healthy	3.62634	-0.246751	0.272857	-0.90432	0.365826	0.662449
TRHDE	Old Healthy vs. Young Healthy	2.00647	0.323391	0.357612	0.904308	0.365832	0.72226
MCM4	Sarcopenia vs. Old Healthy	25.1638	0.10244	0.113297	0.904174	0.365903	NA
GRB10	Old Healthy vs. Young Healthy	47.3868	-0.116689	0.129065	-0.904114	0.365935	0.722352
C11orf54	Sarcopenia vs. Young Healthy	53.9969	0.0880967	0.0974419	0.904095	0.365945	0.662546
MASTL	Sarcopenia vs. Young Healthy	2.32786	0.293515	0.324673	0.904034	0.365977	0.662546
HSP90AA4P	Sarcopenia vs. Old Healthy	0.348832	-0.621335	0.687328	-0.903986	0.366003	NA
TFEC	Old Healthy vs. Young Healthy	1.31238	0.467347	0.517005	0.90395	0.366022	0.72241
POLR1E	Sarcopenia vs. Old Healthy	11.4461	-0.148878	0.1647	-0.903935	0.36603	NA
FZD4	Sarcopenia vs. Old Healthy	39.8517	-0.0952402	0.105363	-0.903926	0.366035	0.805503
ZNF225	Sarcopenia vs. Young Healthy	2.81614	0.262964	0.290914	0.903925	0.366035	0.662562
METTL4	Sarcopenia vs. Young Healthy	2.03062	0.311743	0.344926	0.903796	0.366104	0.662597
RIT1	Old Healthy vs. Young Healthy	8.15772	0.162155	0.179418	0.903784	0.36611	0.722471
NPY6R	Sarcopenia vs. Old Healthy	22.2886	-0.161701	0.178918	-0.903771	0.366117	NA
KCNK6	Old Healthy vs. Young Healthy	0.592373	0.544501	0.60248	0.903766	0.36612	NA
CD63	Sarcopenia vs. Young Healthy	296.732	-0.100897	0.111656	-0.903642	0.366185	0.662603
MACROD1	Sarcopenia vs. Old Healthy	70.5246	-0.0743674	0.0823019	-0.903593	0.366211	0.805503
LIX1L.AS1	Sarcopenia vs. Old Healthy	3.35899	-0.272067	0.301105	-0.903561	0.366228	NA
ZNF30.AS1	Sarcopenia vs. Old Healthy	0.643358	0.50765	0.561843	0.903544	0.366237	NA
PRMT9	Sarcopenia vs. Young Healthy	2.67591	-0.278099	0.307796	-0.903519	0.366251	0.662603
HFM1	Old Healthy vs. Young Healthy	4.12001	0.244223	0.270311	0.90349	0.366266	0.722588
LARP6	Sarcopenia vs. Young Healthy	5.86157	0.210485	0.23297	0.903485	0.366269	0.662603
ZNF217	Old Healthy vs. Young Healthy	9.48345	0.165853	0.183578	0.903444	0.36629	0.722588
ANKRA2	Old Healthy vs. Young Healthy	17.1555	-0.116099	0.12852	-0.90335	0.36634	0.722588
SCG2	Sarcopenia vs. Old Healthy	1.22845	0.460503	0.509773	0.903349	0.366341	NA
EAF1	Sarcopenia vs. Old Healthy	5.93664	-0.166083	0.183862	-0.903299	0.366367	NA
KHDC1	Old Healthy vs. Young Healthy	0.33384	-0.689484	0.76331	-0.903282	0.366376	NA
PAPOLG	Sarcopenia vs. Young Healthy	12.1115	0.139349	0.154271	0.903275	0.36638	0.662603
GSDMC	Sarcopenia vs. Young Healthy	3.69319	0.343155	0.379903	0.903271	0.366382	0.662603
SCARA5	Sarcopenia vs. Young Healthy	33.0615	0.123594	0.136835	0.903235	0.366401	0.662603
NOL8	Old Healthy vs. Young Healthy	40.7172	-0.0825089	0.091363	-0.903089	0.366479	0.722685
GRN	Old Healthy vs. Young Healthy	38.5384	0.0847187	0.0938166	0.903024	0.366513	0.722685
EPS8L2	Old Healthy vs. Young Healthy	0.312802	0.712877	0.789459	0.902994	0.366529	NA
GATD1	Sarcopenia vs. Old Healthy	12.9167	-0.127575	0.141283	-0.902973	0.36654	NA
SRP54	Sarcopenia vs. Old Healthy	46.4391	-0.0635753	0.0704067	-0.902972	0.366541	0.805503
CCDC152	Old Healthy vs. Young Healthy	2.94802	-0.309907	0.343231	-0.902912	0.366572	0.722685
ALPK3	Sarcopenia vs. Young Healthy	481.629	0.108158	0.119789	0.902903	0.366577	0.662832
CNP	Sarcopenia vs. Old Healthy	17.1679	-0.104884	0.116167	-0.902869	0.366595	NA
ANKRD16	Old Healthy vs. Young Healthy	3.9761	0.256725	0.284357	0.902828	0.366617	0.722685
SH2D1A	Sarcopenia vs. Young Healthy	0.363443	0.692361	0.766966	0.902728	0.36667	NA
CNPY2	Sarcopenia vs. Old Healthy	12.3939	0.116377	0.128921	0.902701	0.366685	NA
CYSLTR1	Old Healthy vs. Young Healthy	1.46899	0.41451	0.459225	0.902629	0.366723	0.722781
TIAL1	Sarcopenia vs. Old Healthy	64.285	0.054889	0.0608134	0.902581	0.366748	0.805503
AP3S1	Sarcopenia vs. Old Healthy	9.46026	0.140303	0.155457	0.902518	0.366782	NA
C7orf25	Sarcopenia vs. Old Healthy	0.608261	-0.522577	0.57905	-0.902473	0.366806	NA
POLL	Sarcopenia vs. Young Healthy	15.5317	0.123355	0.136688	0.902459	0.366813	0.66317
RPS15AP17	Sarcopenia vs. Old Healthy	2.92581	-0.250324	0.277389	-0.902429	0.366829	NA
THBS1	Old Healthy vs. Young Healthy	1.83413	0.440204	0.487858	0.90232	0.366887	0.722992
AMZ2P1	Sarcopenia vs. Old Healthy	6.49521	0.157181	0.174226	0.902165	0.366969	NA
RBBP9	Sarcopenia vs. Old Healthy	4.9971	-0.18522	0.205312	-0.90214	0.366983	NA
ZC3H8	Sarcopenia vs. Old Healthy	61.8756	-0.0646369	0.0716502	-0.902118	0.366994	0.805503
ZNF781	Sarcopenia vs. Old Healthy	0.46232	-0.561359	0.622269	-0.902116	0.366995	NA
WBP2NL	Old Healthy vs. Young Healthy	0.715275	0.586644	0.650322	0.902082	0.367013	NA
DBN1	Sarcopenia vs. Young Healthy	9.02023	0.197532	0.219007	0.901943	0.367087	0.663426
TBC1D9B	Sarcopenia vs. Young Healthy	22.9013	-0.113518	0.125873	-0.901844	0.36714	0.663426
PRMT5	Sarcopenia vs. Young Healthy	20.0158	0.113131	0.125447	0.901826	0.367149	0.663426
SUMF1	Sarcopenia vs. Young Healthy	6.53566	0.181552	0.201341	0.901713	0.367209	0.663426
CEP85L	Sarcopenia vs. Old Healthy	95.5453	0.0857993	0.0951519	0.901709	0.367212	0.805503
FBLN5	Sarcopenia vs. Old Healthy	11.542	0.138638	0.153751	0.901704	0.367214	NA
E2F1	Old Healthy vs. Young Healthy	0.706432	0.6132	0.680047	0.901702	0.367215	NA
SEPHS2	Old Healthy vs. Young Healthy	27.9476	-0.108379	0.120194	-0.901698	0.367217	0.72353
USP34	Sarcopenia vs. Old Healthy	156.965	0.0458058	0.0508003	0.901684	0.367225	0.805503
ZNF460.AS1	Sarcopenia vs. Young Healthy	1.94323	-0.303463	0.336566	-0.901647	0.367245	0.663426
MRPL9	Sarcopenia vs. Young Healthy	37.6435	-0.0790292	0.0876507	-0.901637	0.367249	0.663426
FBXO40	Sarcopenia vs. Young Healthy	699.364	-0.0611474	0.067827	-0.90152	0.367312	0.66345
CCDC18.AS1	Sarcopenia vs. Old Healthy	4.89496	-0.195491	0.216847	-0.901516	0.367314	NA
ANKDD1A	Old Healthy vs. Young Healthy	0.817759	0.509377	0.565076	0.901431	0.367359	0.723697
C18orf21	Sarcopenia vs. Young Healthy	13.0005	0.13791	0.153022	0.901245	0.367458	0.663552
LINC00924	Sarcopenia vs. Old Healthy	1.18279	0.366582	0.406788	0.901163	0.367502	NA
HSD17B1	Sarcopenia vs. Old Healthy	0.703806	0.482897	0.535862	0.901159	0.367504	NA
S100A10	Old Healthy vs. Young Healthy	44.6975	0.121739	0.135093	0.901148	0.367509	0.723836
C2orf15	Old Healthy vs. Young Healthy	0.216391	-1.16669	1.29468	-0.901137	0.367516	NA
CMKLR1	Sarcopenia vs. Young Healthy	5.95625	0.18606	0.206477	0.90112	0.367525	0.663552
MRPL40	Old Healthy vs. Young Healthy	67.8457	0.0664007	0.0736899	0.901083	0.367544	0.723836
DLST	Sarcopenia vs. Young Healthy	76.5393	-0.0803985	0.0892256	-0.90107	0.367551	0.663552
RNF138	Sarcopenia vs. Young Healthy	2.70652	0.300527	0.333532	0.901044	0.367565	0.663552
SELENOP	Old Healthy vs. Young Healthy	106.479	0.0750156	0.08327	0.900872	0.367657	0.723945
PRR16	Sarcopenia vs. Young Healthy	14.6042	0.168119	0.186627	0.900826	0.367681	0.663558
BBS10	Sarcopenia vs. Old Healthy	6.33811	0.174655	0.193893	0.900781	0.367705	NA
BHMT2	Sarcopenia vs. Old Healthy	13.5095	-0.193521	0.214839	-0.900775	0.367708	NA
SLC15A3	Sarcopenia vs. Young Healthy	3.55894	0.28974	0.321661	0.900761	0.367715	0.663558
RPS6KB1	Sarcopenia vs. Young Healthy	64.212	-0.0738583	0.0819954	-0.900761	0.367715	0.663558
UBOX5	Sarcopenia vs. Young Healthy	5.7433	-0.20237	0.224697	-0.900637	0.367781	0.663588
TPM3P7	Sarcopenia vs. Young Healthy	0.506965	0.632408	0.70219	0.900623	0.367789	NA
C2orf15	Sarcopenia vs. Young Healthy	0.216391	-1.21372	1.34771	-0.90058	0.367812	NA
ASIC3	Sarcopenia vs. Old Healthy	1.19016	0.357865	0.397373	0.900578	0.367813	NA
ALG6	Sarcopenia vs. Old Healthy	5.09776	0.174607	0.1939	0.900504	0.367852	NA
ATP2A1.AS1	Sarcopenia vs. Old Healthy	14.7142	-0.171942	0.190951	-0.900449	0.367881	NA
MTHFS	Sarcopenia vs. Old Healthy	0.613689	-0.563088	0.625379	-0.900394	0.36791	NA
LINC01088	Sarcopenia vs. Old Healthy	0.505659	0.621666	0.690509	0.900302	0.36796	NA
GJA4	Old Healthy vs. Young Healthy	4.94165	-0.209028	0.232177	-0.900297	0.367962	0.724435
ISM1	Sarcopenia vs. Young Healthy	1.38297	0.378258	0.420172	0.900247	0.367989	0.663838
STBD1	Sarcopenia vs. Young Healthy	3.14099	-0.248297	0.275826	-0.900192	0.368018	0.663838
WARS1	Sarcopenia vs. Old Healthy	39.138	-0.0959784	0.10663	-0.900104	0.368065	0.80684
ANKRD10.IT1	Sarcopenia vs. Old Healthy	3.05196	0.227683	0.252958	0.900084	0.368076	NA
ACSS3	Sarcopenia vs. Old Healthy	9.52424	0.158149	0.175707	0.900076	0.36808	NA
PSMG4	Sarcopenia vs. Young Healthy	30.2619	-0.0930107	0.103342	-0.900028	0.368105	0.663907
SCX	Old Healthy vs. Young Healthy	9.86204	0.197038	0.218939	0.899968	0.368137	0.724667
CA12	Sarcopenia vs. Young Healthy	0.256695	0.725195	0.805823	0.899943	0.36815	NA
TMEM106C	Sarcopenia vs. Young Healthy	7.81881	0.161636	0.179622	0.899865	0.368192	0.663974
ZNF138	Old Healthy vs. Young Healthy	5.82201	-0.172628	0.191846	-0.899823	0.368214	0.724668
SMG1P7	Sarcopenia vs. Old Healthy	0.658891	-0.563726	0.626523	-0.899768	0.368244	NA
BNC2	Old Healthy vs. Young Healthy	25.8964	0.152168	0.169128	0.899725	0.368267	0.724668
TMEM35A	Sarcopenia vs. Young Healthy	0.915329	0.516861	0.574501	0.899671	0.368295	0.663985
PKP1	Sarcopenia vs. Young Healthy	1.35006	-0.418618	0.465303	-0.899669	0.368296	0.663985
ZNF417	Old Healthy vs. Young Healthy	3.1397	-0.233049	0.259046	-0.899644	0.36831	0.724668
FAM81A	Old Healthy vs. Young Healthy	0.387344	-0.622561	0.692079	-0.899551	0.368359	NA
SSBP3	Sarcopenia vs. Old Healthy	43.475	-0.0910168	0.101186	-0.899496	0.368388	0.807044
PLPPR2	Sarcopenia vs. Young Healthy	5.96288	-0.205895	0.228904	-0.899483	0.368395	0.664005
WRN	Sarcopenia vs. Young Healthy	15.3731	0.132527	0.147344	0.899442	0.368418	0.664005
RPL12P6	Old Healthy vs. Young Healthy	0.333462	-0.619531	0.688818	-0.899412	0.368433	NA
SDC4	Sarcopenia vs. Young Healthy	19.8386	0.168455	0.187303	0.899371	0.368455	0.664005
ZNF718	Sarcopenia vs. Old Healthy	1.25187	-0.361173	0.401606	-0.89932	0.368482	NA
EIF2S3	Old Healthy vs. Young Healthy	45.4008	0.0829387	0.0922305	0.899254	0.368517	0.724964
UQCRBP1	Sarcopenia vs. Old Healthy	0.428652	0.558538	0.621161	0.899184	0.368554	NA
WDR41	Old Healthy vs. Young Healthy	19.2489	-0.103141	0.114718	-0.899083	0.368608	0.724974
SLC25A25.AS1	Old Healthy vs. Young Healthy	1.07476	-0.440911	0.490484	-0.898931	0.368689	0.724974
IFIT5	Old Healthy vs. Young Healthy	4.67219	0.208026	0.231417	0.898923	0.368694	0.724974
LINC01479	Sarcopenia vs. Young Healthy	0.5463	0.617672	0.687129	0.898917	0.368697	0.664352
PARP10	Sarcopenia vs. Old Healthy	2.00641	0.275508	0.306555	0.898723	0.3688	NA
USP30	Sarcopenia vs. Old Healthy	12.3825	-0.112909	0.125658	-0.898545	0.368895	NA
PLEKHM2	Sarcopenia vs. Young Healthy	65.0326	-0.0615977	0.0685547	-0.89852	0.368909	0.664613
SYDE1	Sarcopenia vs. Old Healthy	1.11653	-0.401609	0.44699	-0.898474	0.368933	NA
ALDH8A1	Old Healthy vs. Young Healthy	0.807522	0.533563	0.593879	0.898438	0.368952	NA
ACSS3	Sarcopenia vs. Young Healthy	9.52424	-0.17063	0.189925	-0.898406	0.368969	0.664613
ZNF664	Sarcopenia vs. Old Healthy	35.7778	0.0842142	0.0937385	0.898395	0.368975	NA
REXO5	Sarcopenia vs. Old Healthy	0.70606	0.485935	0.540938	0.898319	0.369016	NA
GATA2.AS1	Old Healthy vs. Young Healthy	1.05045	-0.408025	0.45422	-0.898297	0.369027	0.725361
RNF8	Sarcopenia vs. Young Healthy	43.2534	-0.0771028	0.0858324	-0.898295	0.369028	0.664613
SSC5D	Old Healthy vs. Young Healthy	2.92789	-0.285473	0.317797	-0.898285	0.369033	0.725361
PIM3	Sarcopenia vs. Young Healthy	39.1948	-0.199882	0.222517	-0.898276	0.369038	0.664613
LIAS	Sarcopenia vs. Old Healthy	32.2816	-0.0760164	0.0846274	-0.898248	0.369053	NA
IL17D	Sarcopenia vs. Old Healthy	47.5757	-0.17169	0.191142	-0.898231	0.369062	0.807461
HCST	Old Healthy vs. Young Healthy	1.3372	0.433713	0.482852	0.898231	0.369062	0.725361
MIR181A2HG	Sarcopenia vs. Old Healthy	0.451706	-0.64841	0.721946	-0.898142	0.36911	NA
GPR162	Sarcopenia vs. Young Healthy	0.265164	-0.752216	0.837606	-0.898055	0.369156	NA
FAU	Sarcopenia vs. Young Healthy	367.779	0.0884685	0.0985144	0.898027	0.369171	0.664746
CBFB	Sarcopenia vs. Young Healthy	28.0037	0.0971086	0.108146	0.897939	0.369218	0.664746
TDRD3	Sarcopenia vs. Old Healthy	61.1757	0.057532	0.0640738	0.897901	0.369238	0.807461
PPP1R36	Sarcopenia vs. Young Healthy	0.444685	0.660156	0.735231	0.89789	0.369244	NA
HVCN1	Sarcopenia vs. Young Healthy	4.293	0.223476	0.248898	0.897861	0.36926	0.664746
RPL27	Sarcopenia vs. Old Healthy	408.051	0.104618	0.116522	0.897842	0.36927	0.807461
USP3	Old Healthy vs. Young Healthy	15.4399	-0.11512	0.128229	-0.897772	0.369307	0.72573
MALINC1	Sarcopenia vs. Young Healthy	1.57239	0.376439	0.419358	0.897655	0.36937	0.664855
CEP70	Sarcopenia vs. Young Healthy	39.8782	-0.0970309	0.108106	-0.897549	0.369426	0.664868
PHLDB1	Sarcopenia vs. Old Healthy	20.4116	-0.09105	0.101447	-0.897512	0.369446	NA
AP1S2	Old Healthy vs. Young Healthy	320.672	-0.0704029	0.0784426	-0.897509	0.369447	0.725822
SPR	Old Healthy vs. Young Healthy	7.7286	0.179864	0.200413	0.897469	0.369469	0.725822
TMEM204	Sarcopenia vs. Young Healthy	16.6871	-0.13054	0.145465	-0.8974	0.369506	0.664872
ZNF25	Sarcopenia vs. Old Healthy	56.0684	0.0717757	0.079982	0.897399	0.369506	0.807473
GATAD1	Sarcopenia vs. Young Healthy	31.7155	0.108338	0.120729	0.897361	0.369526	0.664872
NOP16	Old Healthy vs. Young Healthy	21.9174	-0.112371	0.125228	-0.89733	0.369543	0.72584
RARRES1	Old Healthy vs. Young Healthy	1.17297	0.468074	0.521683	0.897237	0.369592	0.72584
C3orf38	Sarcopenia vs. Old Healthy	9.32621	-0.138265	0.154116	-0.897148	0.36964	NA
GPSM2	Sarcopenia vs. Old Healthy	16.25	-0.171949	0.191672	-0.897102	0.369664	NA
SFXN2	Sarcopenia vs. Young Healthy	0.54306	0.686817	0.765643	0.897046	0.369695	0.664996
KIAA0408	Sarcopenia vs. Young Healthy	0.671779	0.515322	0.574477	0.897029	0.369704	0.664996
TPD52	Sarcopenia vs. Old Healthy	14.3414	0.140076	0.156183	0.896874	0.369786	NA
CENPX	Sarcopenia vs. Young Healthy	17.9762	-0.13287	0.148148	-0.896869	0.369789	0.664996
KCNQ3	Sarcopenia vs. Young Healthy	0.167381	1.2159	1.35574	0.896849	0.369799	NA
HOXA11	Sarcopenia vs. Young Healthy	14.6053	-0.144555	0.161188	-0.896811	0.36982	0.664996
GLI3	Sarcopenia vs. Young Healthy	3.28568	0.254866	0.284205	0.89677	0.369842	0.664996
SHROOM1	Sarcopenia vs. Old Healthy	1.00575	0.392875	0.438143	0.896682	0.369889	NA
RPS28P7	Sarcopenia vs. Old Healthy	0.484462	0.553852	0.617673	0.896675	0.369893	NA
DIPK1B	Sarcopenia vs. Young Healthy	1.40786	-0.38156	0.425532	-0.896665	0.369898	0.665009
IL2RA	Sarcopenia vs. Old Healthy	0.388211	0.608454	0.678709	0.896487	0.369993	NA
SYCP2	Old Healthy vs. Young Healthy	6.56586	-0.171976	0.191841	-0.89645	0.370012	0.726539
UPF3AP2	Sarcopenia vs. Old Healthy	0.224792	-0.885705	0.988088	-0.896382	0.370049	NA
CDK17	Old Healthy vs. Young Healthy	10.0105	0.143311	0.159883	0.896355	0.370063	0.726539
TPST1	Sarcopenia vs. Young Healthy	1.39051	-0.353476	0.394358	-0.896331	0.370076	0.665178
RPGRIP1L	Sarcopenia vs. Young Healthy	2.99338	0.248372	0.277107	0.896304	0.370091	0.665178
TTC28	Sarcopenia vs. Old Healthy	17.8958	0.109082	0.121719	0.896179	0.370157	NA
IRX4.AS1	Sarcopenia vs. Old Healthy	37.6007	0.303068	0.338187	0.896157	0.370169	NA
CAMK4	Sarcopenia vs. Old Healthy	0.533958	-0.583128	0.650742	-0.896097	0.370201	NA
ANTXR2	Old Healthy vs. Young Healthy	14.9571	0.141179	0.15755	0.896089	0.370205	0.726629
TOR4A	Old Healthy vs. Young Healthy	3.31719	0.258688	0.288703	0.896035	0.370234	0.726629
CCDC168	Old Healthy vs. Young Healthy	1.68036	0.349978	0.390624	0.895947	0.370281	0.726629
DTNB	Sarcopenia vs. Old Healthy	1.76805	-0.359347	0.401088	-0.89593	0.37029	NA
MFAP5	Sarcopenia vs. Young Healthy	21.4529	0.168496	0.18807	0.89592	0.370295	0.665458
ATR	Sarcopenia vs. Old Healthy	12.4355	0.129314	0.144341	0.895891	0.370311	NA
SYT17	Old Healthy vs. Young Healthy	0.373015	-0.669275	0.747123	-0.895802	0.370359	NA
CCNG1	Sarcopenia vs. Old Healthy	94.693	-0.0861858	0.096217	-0.895745	0.370389	0.807602
PA2G4P4	Sarcopenia vs. Young Healthy	1.96619	-0.326964	0.365041	-0.895691	0.370418	0.665474
OCRL	Sarcopenia vs. Young Healthy	4.14786	0.269603	0.301016	0.895641	0.370444	0.665474
PIGG	Sarcopenia vs. Young Healthy	3.57925	0.235727	0.263198	0.895626	0.370452	0.665474
BET1	Sarcopenia vs. Old Healthy	4.84521	0.194705	0.217399	0.895612	0.37046	NA
STRADA	Old Healthy vs. Young Healthy	3.53313	-0.22198	0.247865	-0.89557	0.370483	0.726912
EXOC4	Sarcopenia vs. Young Healthy	58.3023	-0.0842316	0.0940691	-0.895422	0.370561	0.665475
ADAMTSL1	Sarcopenia vs. Young Healthy	0.228626	-0.874463	0.97661	-0.895406	0.37057	NA
SKP1P1	Sarcopenia vs. Young Healthy	0.525411	0.602031	0.672364	0.895395	0.370576	0.665475
PEX26	Sarcopenia vs. Young Healthy	29.4871	-0.0839527	0.0937654	-0.895349	0.3706	0.665475
LYAR	Sarcopenia vs. Old Healthy	29.5016	0.113989	0.127315	0.895334	0.370609	NA
IL2RB	Old Healthy vs. Young Healthy	0.187257	-1.15287	1.28766	-0.895319	0.370616	NA
ZNF619	Sarcopenia vs. Old Healthy	4.18807	0.208875	0.233303	0.895294	0.37063	NA
ELF4	Sarcopenia vs. Young Healthy	1.02222	-0.436143	0.487197	-0.895209	0.370676	0.665521
ACADS	Sarcopenia vs. Old Healthy	137.416	-0.0902736	0.100843	-0.895193	0.370684	0.807602
EDEM3	Sarcopenia vs. Old Healthy	30.5763	-0.0756427	0.0845084	-0.895091	0.370738	NA
SBDSP1	Sarcopenia vs. Old Healthy	15.924	0.119154	0.133123	0.895064	0.370753	NA
ZSWIM5	Sarcopenia vs. Old Healthy	1.19035	-0.394183	0.440411	-0.895035	0.370768	NA
WDR37	Old Healthy vs. Young Healthy	20.0988	0.100492	0.112282	0.895	0.370787	0.727291
ZSCAN22	Old Healthy vs. Young Healthy	0.930613	-0.425852	0.475831	-0.894965	0.370806	0.727291
TEX21P	Sarcopenia vs. Old Healthy	0.230185	0.776798	0.867968	0.894963	0.370807	NA
SEC16A	Old Healthy vs. Young Healthy	12.4973	0.123275	0.137755	0.894886	0.370848	0.727291
ECD	Sarcopenia vs. Old Healthy	12.1653	0.116289	0.129957	0.894824	0.370881	NA
SLC66A1L	Sarcopenia vs. Young Healthy	1.16515	-0.434331	0.485419	-0.894754	0.370919	0.665696
MTRES1	Sarcopenia vs. Young Healthy	41.0323	-0.090457	0.101105	-0.894686	0.370955	0.665696
SLC48A1	Sarcopenia vs. Old Healthy	27.8661	0.0826923	0.0924281	0.894667	0.370965	NA
CPNE8	Old Healthy vs. Young Healthy	3.70391	0.267647	0.299165	0.894647	0.370976	0.727324
STEAP3	Sarcopenia vs. Young Healthy	12.2257	0.142087	0.158821	0.894634	0.370983	0.665696
CTBS	Sarcopenia vs. Young Healthy	6.58571	0.201955	0.225752	0.894586	0.371008	0.665696
SLC12A9	Sarcopenia vs. Young Healthy	2.41965	0.287702	0.321611	0.894566	0.371019	0.665696
HMGB1P41	Old Healthy vs. Young Healthy	0.432471	-0.681196	0.761509	-0.894534	0.371036	NA
TBC1D10B	Old Healthy vs. Young Healthy	16.2125	-0.112952	0.126279	-0.89446	0.371076	0.727324
CCDC14	Old Healthy vs. Young Healthy	17.8199	0.125185	0.13996	0.894432	0.371091	0.727324
SFT2D2	Old Healthy vs. Young Healthy	15.4329	0.133451	0.149218	0.894333	0.371144	0.727324
COL7A1	Sarcopenia vs. Young Healthy	1.4421	0.371339	0.415215	0.89433	0.371145	0.66581
IGFBP5	Sarcopenia vs. Young Healthy	945.34	-0.0923167	0.103234	-0.894243	0.371192	0.66581
C2orf49	Sarcopenia vs. Old Healthy	42.6429	0.0702479	0.0785561	0.894238	0.371194	0.807602
WFS1	Sarcopenia vs. Young Healthy	3.76552	0.228127	0.255127	0.894171	0.371231	0.66581
LINC02408	Old Healthy vs. Young Healthy	0.621674	-0.618191	0.691492	-0.893996	0.371324	NA
CYSLTR2	Sarcopenia vs. Young Healthy	0.381538	0.770904	0.862362	0.893945	0.371351	NA
F10	Sarcopenia vs. Young Healthy	2.32058	-0.371249	0.415328	-0.89387	0.371391	0.665997
ATP1B1	Sarcopenia vs. Old Healthy	1535.75	-0.0738305	0.0826006	-0.893825	0.371416	0.807602
GID8	Sarcopenia vs. Old Healthy	24.3403	0.0849351	0.0950261	0.893809	0.371424	NA
DCTN3	Sarcopenia vs. Old Healthy	39.3243	-0.0682401	0.0763504	-0.893774	0.371443	0.807602
LYRM1	Sarcopenia vs. Young Healthy	19.5392	-0.104387	0.116794	-0.893763	0.371449	0.665997
RPL34.DT	Sarcopenia vs. Young Healthy	0.401953	0.636751	0.712439	0.893762	0.371449	NA
SRL	Old Healthy vs. Young Healthy	225.582	-0.0605026	0.0676951	-0.893752	0.371455	0.727324
FAM210B	Old Healthy vs. Young Healthy	216.635	-0.0700102	0.0783342	-0.893738	0.371462	0.727324
GDNF	Sarcopenia vs. Old Healthy	24.0199	0.225594	0.252423	0.893716	0.371474	NA
CCDC68	Sarcopenia vs. Old Healthy	3.1202	-0.237212	0.26543	-0.89369	0.371488	NA
EBF3	Sarcopenia vs. Young Healthy	4.03427	-0.237711	0.26599	-0.893686	0.37149	0.665997
PPP1R26.AS1	Old Healthy vs. Young Healthy	0.366622	0.682589	0.763796	0.893679	0.371493	NA
MACIR	Sarcopenia vs. Young Healthy	5.56192	-0.210566	0.235636	-0.893607	0.371532	0.665997
ZNF136	Old Healthy vs. Young Healthy	5.15535	0.203854	0.228133	0.893572	0.371551	0.727324
PPP1R2B	Sarcopenia vs. Young Healthy	0.253124	-0.752206	0.841809	-0.893559	0.371558	NA
METTL8	Old Healthy vs. Young Healthy	18.4616	-0.10535	0.1179	-0.893551	0.371562	0.727324
HOXA11.AS	Sarcopenia vs. Old Healthy	2.50072	-0.264187	0.29568	-0.893488	0.371596	NA
XYLB	Sarcopenia vs. Old Healthy	1.72989	-0.331414	0.370938	-0.893448	0.371617	NA
TNFAIP6	Sarcopenia vs. Young Healthy	1.81643	-0.361395	0.404496	-0.893447	0.371618	0.666062
SKP1P1	Sarcopenia vs. Old Healthy	0.525411	0.530531	0.59381	0.893437	0.371623	NA
GFOD1	Sarcopenia vs. Old Healthy	52.4739	0.11374	0.12731	0.893411	0.371637	0.807602
MSTO1	Old Healthy vs. Young Healthy	2.25799	0.297484	0.332985	0.893386	0.371651	0.727324
RBX1	Old Healthy vs. Young Healthy	91.3642	0.0716615	0.0802179	0.893336	0.371677	0.727324
RBM5	Sarcopenia vs. Young Healthy	37.9535	0.0902142	0.10099	0.893301	0.371696	0.666114
HHLA3	Old Healthy vs. Young Healthy	1.54468	0.352524	0.394632	0.893298	0.371697	0.727324
SENP3	Old Healthy vs. Young Healthy	8.13645	0.21948	0.245704	0.893271	0.371712	0.727324
OXLD1	Old Healthy vs. Young Healthy	6.89549	-0.161398	0.180689	-0.89324	0.371729	0.727324
TBP	Old Healthy vs. Young Healthy	7.09578	0.158803	0.177799	0.89316	0.371772	0.727324
EIF4G1	Old Healthy vs. Young Healthy	438.016	-0.046336	0.0518848	-0.893056	0.371827	0.727324
CHM	Sarcopenia vs. Young Healthy	31.5288	-0.0902057	0.101019	-0.892958	0.37188	0.666355
ILF3.DT	Sarcopenia vs. Old Healthy	96.7713	-0.0768219	0.0860324	-0.892941	0.371889	0.807602
RPL38	Old Healthy vs. Young Healthy	842.033	0.0531771	0.0595529	0.892939	0.37189	0.727324
TNFRSF10B	Sarcopenia vs. Old Healthy	1.78814	0.302798	0.339104	0.892936	0.371891	NA
SCN11A	Sarcopenia vs. Young Healthy	0.23119	0.914355	1.02401	0.892914	0.371903	NA
SMTNL1	Old Healthy vs. Young Healthy	513.136	-0.122579	0.137282	-0.892901	0.37191	0.727324
LINC00652	Sarcopenia vs. Old Healthy	1.63744	-0.353742	0.396176	-0.892893	0.371915	NA
ZNF77	Sarcopenia vs. Old Healthy	1.94284	0.278872	0.312325	0.892891	0.371916	NA
WBP11P1	Sarcopenia vs. Old Healthy	0.858587	-0.417372	0.46746	-0.892851	0.371937	NA
COMMD7	Sarcopenia vs. Old Healthy	38.3154	-0.0805486	0.0902172	-0.89283	0.371948	0.807602
GINS2	Old Healthy vs. Young Healthy	2.51488	0.275046	0.308062	0.892827	0.37195	0.727324
TXLNGY	Old Healthy vs. Young Healthy	16.7145	0.132823	0.148769	0.892817	0.371955	0.727324
CYTH2	Sarcopenia vs. Young Healthy	0.51875	-0.570013	0.638518	-0.892714	0.372011	0.6665
RARG	Old Healthy vs. Young Healthy	5.91954	0.190803	0.213737	0.892701	0.372018	0.727334
RABL3	Sarcopenia vs. Old Healthy	14.9393	0.104353	0.116902	0.892651	0.372044	NA
SNX6	Old Healthy vs. Young Healthy	86.715	-0.0615691	0.0689779	-0.892591	0.372076	0.727336
RANBP6	Sarcopenia vs. Old Healthy	57.6807	-0.0652963	0.0731551	-0.892574	0.372085	0.807602
NUDT6	Sarcopenia vs. Young Healthy	9.89641	-0.146635	0.164286	-0.892557	0.372094	0.666507
IFRD2	Sarcopenia vs. Young Healthy	23.3011	-0.102801	0.11518	-0.892522	0.372113	0.666507
SYNJ2BP	Sarcopenia vs. Old Healthy	177.137	-0.0481473	0.0539511	-0.892423	0.372166	0.807602
KIF5B	Sarcopenia vs. Old Healthy	636.892	0.0313613	0.0351419	0.892418	0.372169	0.807602
ZKSCAN7	Sarcopenia vs. Old Healthy	0.869452	-0.419172	0.469812	-0.892213	0.372279	NA
IL13RA1	Sarcopenia vs. Old Healthy	48.9569	-0.0684925	0.0767755	-0.892115	0.372332	0.807602
CTNND2	Sarcopenia vs. Old Healthy	0.349891	0.689788	0.77322	0.892099	0.37234	NA
LYL1	Old Healthy vs. Young Healthy	1.43912	-0.343633	0.3852	-0.89209	0.372344	0.727563
IPO5P1	Old Healthy vs. Young Healthy	0.246169	0.946901	1.06146	0.89207	0.372355	NA
SNORD13E	Old Healthy vs. Young Healthy	1.02135	0.466532	0.522983	0.892059	0.372361	0.727563
EGR1	Old Healthy vs. Young Healthy	20.5011	0.277003	0.310523	0.892054	0.372364	0.727563
EEF1DP1	Sarcopenia vs. Young Healthy	2.47611	0.289873	0.324962	0.89202	0.372382	0.666901
DLGAP1.AS2	Sarcopenia vs. Old Healthy	0.359159	0.716637	0.803519	0.891873	0.372461	NA
HARS2	Sarcopenia vs. Young Healthy	13.5595	-0.12564	0.140874	-0.89186	0.372468	0.666966
ZNF677	Sarcopenia vs. Old Healthy	5.15812	0.206518	0.231562	0.891847	0.372475	NA
SH2B1	Sarcopenia vs. Old Healthy	23.1376	0.0933518	0.104697	0.89164	0.372586	NA
CLP1	Old Healthy vs. Young Healthy	2.50756	-0.253629	0.284469	-0.891587	0.372614	0.727939
GRIA1	Sarcopenia vs. Old Healthy	0.178954	-1.07805	1.20923	-0.891519	0.372651	NA
ZNF107	Sarcopenia vs. Young Healthy	2.57096	-0.270889	0.303885	-0.891419	0.372704	0.667301
NSMF	Sarcopenia vs. Old Healthy	2.94038	0.252776	0.283574	0.891391	0.372719	NA
RIC8A	Sarcopenia vs. Young Healthy	34.8759	-0.0771966	0.0866247	-0.891162	0.372842	0.667431
EVI5L	Sarcopenia vs. Old Healthy	17.4667	-0.117294	0.131623	-0.891139	0.372855	NA
RPP30	Sarcopenia vs. Young Healthy	17.2787	0.117272	0.131604	0.8911	0.372876	0.667431
ALPK3	Sarcopenia vs. Old Healthy	481.629	-0.0958127	0.107534	-0.890999	0.37293	0.808399
ZNF536	Sarcopenia vs. Old Healthy	0.86151	-0.481755	0.540715	-0.890959	0.372951	NA
FECH	Old Healthy vs. Young Healthy	24.5307	-0.0952219	0.106879	-0.890936	0.372963	0.728509
LINC00861	Sarcopenia vs. Young Healthy	0.687985	-0.537888	0.603802	-0.890835	0.373018	0.667454
NRL	Sarcopenia vs. Young Healthy	1.58967	0.348239	0.390926	0.890805	0.373034	0.667454
DMC1	Sarcopenia vs. Young Healthy	2.05811	0.329904	0.370357	0.890774	0.37305	0.667454
BANK1	Sarcopenia vs. Old Healthy	0.323377	0.599277	0.67278	0.890747	0.373065	NA
DOCK11	Sarcopenia vs. Young Healthy	4.57223	0.229174	0.257311	0.890648	0.373118	0.667454
PTCHD4	Old Healthy vs. Young Healthy	0.261612	0.834846	0.937359	0.890637	0.373124	NA
SLC35A4	Sarcopenia vs. Young Healthy	24.6274	0.128079	0.14381	0.890615	0.373136	0.667454
FZD5	Old Healthy vs. Young Healthy	2.63685	-0.27803	0.312226	-0.890474	0.373211	0.728847
ZNF671	Sarcopenia vs. Young Healthy	5.7899	0.199365	0.223906	0.890395	0.373254	0.667545
RRS1	Sarcopenia vs. Old Healthy	15.2058	0.1138	0.127817	0.89034	0.373284	NA
RNF207	Sarcopenia vs. Young Healthy	0.711579	-0.53307	0.598729	-0.890336	0.373286	0.667545
ZNF195	Old Healthy vs. Young Healthy	16.2857	-0.111685	0.125464	-0.89018	0.373369	0.728847
ABHD8	Sarcopenia vs. Young Healthy	6.41846	0.182702	0.205245	0.890163	0.373378	0.667623
EPS15	Sarcopenia vs. Old Healthy	149.409	-0.0563497	0.0633047	-0.890134	0.373394	0.808763
SAMD3	Old Healthy vs. Young Healthy	0.405544	-0.68506	0.769621	-0.890126	0.373398	NA
NSD2	Old Healthy vs. Young Healthy	30.0247	-0.0844735	0.0949018	-0.890115	0.373404	0.728847
PSMD4	Old Healthy vs. Young Healthy	286.534	-0.0407072	0.045733	-0.890106	0.373409	0.728847
PITX1	Old Healthy vs. Young Healthy	16.807	0.242926	0.272927	0.890077	0.373424	0.728847
ZNF707	Old Healthy vs. Young Healthy	0.486647	0.590583	0.663521	0.890074	0.373426	NA
MRPS18A	Old Healthy vs. Young Healthy	33.3857	-0.0923671	0.103787	-0.889967	0.373483	0.728851
METAP2	Sarcopenia vs. Young Healthy	585.686	0.056503	0.0634893	0.889962	0.373486	0.667728
ADAMTS3	Sarcopenia vs. Old Healthy	0.417717	-0.611002	0.686582	-0.889918	0.37351	NA
CD3EAP	Sarcopenia vs. Old Healthy	20.4267	0.11086	0.124574	0.889916	0.373511	NA
AGTRAP	Sarcopenia vs. Young Healthy	4.16529	0.227583	0.255758	0.889835	0.373554	0.667736
TMEM167A	Old Healthy vs. Young Healthy	42.8769	-0.0718307	0.0807276	-0.889792	0.373578	0.728922
GBP6	Sarcopenia vs. Young Healthy	0.598653	0.845053	0.949757	0.889757	0.373596	0.667736
FLVCR2	Sarcopenia vs. Young Healthy	1.63047	0.420045	0.472169	0.889606	0.373677	0.667736
GLE1	Sarcopenia vs. Old Healthy	14.3188	0.119484	0.134311	0.889606	0.373677	NA
NPR2	Sarcopenia vs. Young Healthy	5.81282	0.189129	0.212603	0.889585	0.373689	0.667736
DCAF1	Sarcopenia vs. Old Healthy	21.0367	0.0931978	0.104772	0.889533	0.373717	NA
RCC1	Old Healthy vs. Young Healthy	2.76918	-0.257764	0.289777	-0.889525	0.373721	0.72909
ALKBH2	Sarcopenia vs. Young Healthy	4.03025	0.229472	0.257993	0.889452	0.37376	0.667775
SLC49A4	Sarcopenia vs. Old Healthy	35.9375	-0.0985983	0.110858	-0.889414	0.373781	NA
KLLN	Old Healthy vs. Young Healthy	0.40962	-0.620098	0.697204	-0.889408	0.373784	NA
LVRN	Sarcopenia vs. Old Healthy	2.27681	0.283416	0.318675	0.889355	0.373812	NA
DPYSL4	Sarcopenia vs. Old Healthy	0.488011	0.562047	0.632005	0.889307	0.373838	NA
XPR1	Sarcopenia vs. Old Healthy	18.6107	-0.0964535	0.108467	-0.88924	0.373874	NA
PPM1H	Sarcopenia vs. Old Healthy	1.04049	-0.422987	0.475677	-0.889231	0.373879	NA
DCTN6	Old Healthy vs. Young Healthy	10.1074	0.139031	0.156361	0.889162	0.373916	0.729358
EMP2	Sarcopenia vs. Young Healthy	25.6787	0.107513	0.120918	0.889135	0.37393	0.66785
ANKRD10	Sarcopenia vs. Old Healthy	48.4688	0.0764787	0.0860202	0.889079	0.373961	0.808763
ZNF213.AS1	Sarcopenia vs. Young Healthy	1.81413	0.340481	0.382963	0.88907	0.373965	0.66785
EXTL3	Sarcopenia vs. Young Healthy	22.5118	-0.113036	0.127142	-0.889049	0.373977	0.66785
SLC46A3	Sarcopenia vs. Young Healthy	12.5165	-0.140368	0.157893	-0.889006	0.374	0.66785
ADCY5	Sarcopenia vs. Old Healthy	1.44217	0.345885	0.389118	0.888895	0.374059	NA
FBXL4	Sarcopenia vs. Old Healthy	18.3934	0.128043	0.14406	0.888818	0.374101	NA
PARP3	Sarcopenia vs. Old Healthy	17.0771	-0.117363	0.132045	-0.888817	0.374102	NA
SRPK3	Sarcopenia vs. Old Healthy	49.3798	-0.0823867	0.0926943	-0.8888	0.374111	0.808763
CTCF	Old Healthy vs. Young Healthy	145.261	0.054356	0.0611588	0.888769	0.374127	0.72962
RUNX1	Old Healthy vs. Young Healthy	4.29321	0.33922	0.381704	0.888697	0.374166	0.72962
DYNC1LI2	Sarcopenia vs. Old Healthy	170.78	0.0412553	0.0464247	0.88865	0.374191	0.808763
KLHDC4	Sarcopenia vs. Young Healthy	5.06804	0.216508	0.243654	0.888587	0.374225	0.668163
RNU6.130P	Sarcopenia vs. Old Healthy	0.919809	0.431875	0.486042	0.888557	0.374241	NA
PGM5	Sarcopenia vs. Old Healthy	19.7248	-0.0984207	0.110765	-0.888553	0.374244	NA
MYO9A	Sarcopenia vs. Old Healthy	79.5908	-0.0558201	0.0628225	-0.888537	0.374252	0.808763
ATM	Old Healthy vs. Young Healthy	28.4709	0.0962637	0.108341	0.888526	0.374258	0.729678
IRF2	Sarcopenia vs. Old Healthy	31.7243	-0.0860954	0.0969003	-0.888495	0.374274	NA
UBAC2.AS1	Old Healthy vs. Young Healthy	0.640124	-0.516497	0.581429	-0.888323	0.374367	NA
METTL2A	Sarcopenia vs. Young Healthy	11.597	0.147143	0.165641	0.888322	0.374368	0.66833
PGAP6	Sarcopenia vs. Old Healthy	7.49996	0.160051	0.180175	0.88831	0.374374	NA
PLPP6	Old Healthy vs. Young Healthy	1.64787	-0.344377	0.387714	-0.888224	0.37442	0.729678
DHPS	Sarcopenia vs. Old Healthy	28.5586	0.0802343	0.090332	0.888216	0.374424	NA
ELOVL4	Sarcopenia vs. Young Healthy	0.541379	0.568173	0.639683	0.888211	0.374427	0.668348
CIP2A	Sarcopenia vs. Old Healthy	5.05789	-0.220547	0.24831	-0.888192	0.374438	NA
UFL1	Old Healthy vs. Young Healthy	89.3688	-0.0520687	0.0586234	-0.888189	0.374439	0.729678
PDE4C	Old Healthy vs. Young Healthy	5.68932	0.22817	0.256906	0.888147	0.374462	0.729678
SRRM2.AS1	Sarcopenia vs. Old Healthy	0.87402	0.449855	0.506519	0.88813	0.374471	NA
GIMAP7	Sarcopenia vs. Young Healthy	26.5585	-0.114864	0.129338	-0.888087	0.374494	0.668377
KYAT1	Old Healthy vs. Young Healthy	3.18157	-0.246809	0.277924	-0.888043	0.374517	0.729678
RPH3AL	Old Healthy vs. Young Healthy	3.12001	-0.316203	0.356085	-0.888	0.374541	0.729678
CYTH4	Sarcopenia vs. Young Healthy	3.17049	0.269186	0.303138	0.887997	0.374542	0.668377
OLIG1	Sarcopenia vs. Old Healthy	0.387262	-0.646467	0.728044	-0.887951	0.374567	NA
C11orf65	Sarcopenia vs. Young Healthy	1.11351	0.456428	0.514082	0.887851	0.374621	0.66841
TENT5A	Sarcopenia vs. Young Healthy	17.4156	0.120663	0.135915	0.887778	0.37466	0.66841
PHACTR3	Old Healthy vs. Young Healthy	0.537785	-0.569094	0.641059	-0.88774	0.374681	NA
SPOPL	Sarcopenia vs. Old Healthy	13.2287	0.109009	0.122826	0.887508	0.374805	NA
MED28	Sarcopenia vs. Old Healthy	35.9096	-0.0941926	0.106133	-0.8875	0.37481	NA
ZNF583	Old Healthy vs. Young Healthy	5.66554	-0.182296	0.205411	-0.887469	0.374827	0.72979
RPL26L1	Old Healthy vs. Young Healthy	7.90386	-0.153665	0.173165	-0.88739	0.374869	0.72979
NUAK2	Sarcopenia vs. Young Healthy	0.374301	0.667479	0.752253	0.887306	0.374914	NA
TMEM165	Old Healthy vs. Young Healthy	15.7596	-0.112197	0.126449	-0.887287	0.374925	0.72979
ZNF14	Sarcopenia vs. Young Healthy	1.29493	0.412402	0.464835	0.887202	0.37497	0.668845
UTP4	Old Healthy vs. Young Healthy	25.5169	0.0941945	0.106177	0.887143	0.375002	0.72979
ICAM1	Sarcopenia vs. Young Healthy	1.50696	0.440108	0.496097	0.887142	0.375003	0.668845
DXO	Sarcopenia vs. Old Healthy	2.63505	-0.272626	0.307318	-0.887113	0.375018	NA
EIF2A	Sarcopenia vs. Old Healthy	117.916	0.0435974	0.0491462	0.887096	0.375027	0.809939
GDF10	Old Healthy vs. Young Healthy	2.98605	-0.2846	0.320823	-0.887094	0.375028	0.72979
PTCH1	Old Healthy vs. Young Healthy	2.36793	-0.270127	0.30452	-0.88706	0.375047	0.72979
ABCA10	Old Healthy vs. Young Healthy	18.3602	0.134336	0.151445	0.887031	0.375062	0.72979
UBQLN4	Sarcopenia vs. Old Healthy	4.15164	-0.199932	0.2254	-0.887009	0.375074	NA
NRG4	Old Healthy vs. Young Healthy	8.8088	-0.162517	0.183231	-0.886949	0.375106	0.72979
MAP3K12	Old Healthy vs. Young Healthy	1.70564	0.343269	0.387045	0.886897	0.375134	0.72979
FAN1	Old Healthy vs. Young Healthy	23.571	-0.0895615	0.100991	-0.886823	0.375174	0.72979
MFAP3	Sarcopenia vs. Young Healthy	5.46586	-0.182262	0.20553	-0.886794	0.37519	0.66906
CEACAM1	Sarcopenia vs. Young Healthy	0.332111	-0.721419	0.813592	-0.886709	0.375236	NA
CXCR4	Sarcopenia vs. Young Healthy	1.91317	0.368374	0.415461	0.886664	0.37526	0.66906
ABRA	Sarcopenia vs. Young Healthy	153.119	0.179014	0.201901	0.886642	0.375272	0.66906
FAM200A	Sarcopenia vs. Old Healthy	16.2715	0.11304	0.127494	0.886633	0.375277	NA
FIRRE	Old Healthy vs. Young Healthy	0.466135	0.648327	0.731312	0.886525	0.375334	NA
TRPM3	Old Healthy vs. Young Healthy	0.309884	0.73427	0.828261	0.886521	0.375337	NA
PDXP	Sarcopenia vs. Old Healthy	0.543402	-0.575203	0.64886	-0.886483	0.375357	NA
GRAP	Sarcopenia vs. Old Healthy	0.803239	-0.433886	0.489453	-0.886472	0.375363	NA
SCPEP1	Sarcopenia vs. Young Healthy	9.22249	0.205069	0.231345	0.886423	0.37539	0.669112
NOC4L	Sarcopenia vs. Old Healthy	2.61896	0.23608	0.266338	0.886395	0.375405	NA
PPP4C	Sarcopenia vs. Old Healthy	0.562888	0.537666	0.60659	0.886375	0.375415	NA
ITCH	Sarcopenia vs. Young Healthy	30.7225	0.0843921	0.0952124	0.886356	0.375426	0.669112
RNY1P16	Sarcopenia vs. Old Healthy	0.503832	-0.549414	0.619873	-0.886333	0.375438	NA
SGSM2	Sarcopenia vs. Young Healthy	20.1254	0.130074	0.146759	0.886311	0.37545	0.669112
PRSS45P	Sarcopenia vs. Old Healthy	0.968131	-0.534384	0.603017	-0.886184	0.375518	NA
RDH13	Sarcopenia vs. Old Healthy	13.6081	0.139954	0.157943	0.886104	0.375561	NA
SEPTIN6	Old Healthy vs. Young Healthy	10.5238	-0.136179	0.153686	-0.886085	0.375571	0.730451
RN7SL431P	Sarcopenia vs. Old Healthy	5.22436	-0.221313	0.249765	-0.886085	0.375572	NA
HMGA1	Sarcopenia vs. Old Healthy	28.8357	-0.0977546	0.110323	-0.886075	0.375577	NA
ZNF610	Sarcopenia vs. Young Healthy	0.801517	0.467172	0.527247	0.88606	0.375585	0.669195
ZNF836	Sarcopenia vs. Young Healthy	2.54238	0.288363	0.325451	0.886041	0.375595	0.669195
RPL23AP32	Sarcopenia vs. Old Healthy	1.54081	-0.335031	0.378127	-0.886026	0.375603	NA
CASK	Old Healthy vs. Young Healthy	11.5933	0.131912	0.1489	0.885913	0.375664	0.730454
SUPT16H	Sarcopenia vs. Old Healthy	114.98	0.0531067	0.0599501	0.885848	0.375699	0.810798
ABCC2	Sarcopenia vs. Old Healthy	0.510609	0.553983	0.625456	0.885728	0.375764	NA
WNT2	Sarcopenia vs. Young Healthy	0.16406	1.18077	1.33311	0.885725	0.375766	NA
COL14A1	Old Healthy vs. Young Healthy	10.5694	-0.27527	0.310805	-0.885668	0.375796	0.730454
DCK	Old Healthy vs. Young Healthy	4.76702	0.208765	0.235741	0.88557	0.375849	0.730454
CDH4	Old Healthy vs. Young Healthy	1.03678	-0.452652	0.511233	-0.885413	0.375934	0.730454
NOL4L	Old Healthy vs. Young Healthy	1.92424	-0.31722	0.358287	-0.885381	0.375951	0.730454
DDX6	Sarcopenia vs. Old Healthy	194.266	-0.0412417	0.0465834	-0.885331	0.375978	0.810798
CEP120	Old Healthy vs. Young Healthy	13.8002	0.117663	0.132934	0.885123	0.37609	0.730454
C2CD2	Old Healthy vs. Young Healthy	3.26671	-0.234783	0.265265	-0.885091	0.376108	0.730454
ARL4D	Old Healthy vs. Young Healthy	1.74099	-0.358739	0.405316	-0.885085	0.376111	0.730454
MID1IP1	Sarcopenia vs. Old Healthy	56.4085	0.116094	0.13117	0.885068	0.37612	0.810798
RAD51B	Sarcopenia vs. Young Healthy	0.928891	0.44169	0.499065	0.885035	0.376138	0.670073
ARMC2	Old Healthy vs. Young Healthy	1.25185	0.382014	0.431649	0.88501	0.376151	0.730454
CNKSR1	Old Healthy vs. Young Healthy	25.4898	-0.0969343	0.109533	-0.884979	0.376168	0.730454
AKAP13	Old Healthy vs. Young Healthy	297.022	0.0563652	0.0636963	0.884906	0.376207	0.730454
HSPD1P6	Sarcopenia vs. Young Healthy	0.323542	-0.677737	0.765939	-0.884845	0.37624	NA
AMDHD1	Sarcopenia vs. Young Healthy	0.352697	-0.672612	0.760249	-0.884726	0.376304	NA
APOBR	Old Healthy vs. Young Healthy	0.325217	-0.681303	0.770094	-0.884701	0.376318	NA
DCX	Sarcopenia vs. Young Healthy	0.281873	-0.767291	0.867347	-0.884641	0.37635	NA
ANGPTL2	Sarcopenia vs. Young Healthy	39.0092	-0.15254	0.172463	-0.88448	0.376437	0.670512
TBC1D25	Old Healthy vs. Young Healthy	5.28174	-0.175564	0.198506	-0.884426	0.376466	0.730523
SORCS2	Old Healthy vs. Young Healthy	0.928373	0.461613	0.521941	0.884416	0.376472	0.730523
SLFN12L	Old Healthy vs. Young Healthy	0.936613	-0.456347	0.515993	-0.884407	0.376477	0.730523
FOXJ3	Sarcopenia vs. Young Healthy	40.2304	0.0895531	0.101268	0.884315	0.376526	0.670512
HMGN1	Old Healthy vs. Young Healthy	17.6835	0.113883	0.128782	0.88431	0.376529	0.730523
B4GAT1	Old Healthy vs. Young Healthy	36.9441	-0.0963769	0.108986	-0.884306	0.376531	0.730523
LINC00910	Sarcopenia vs. Old Healthy	0.524112	-0.555452	0.62816	-0.884253	0.37656	NA
EIF3E	Sarcopenia vs. Young Healthy	77.4954	0.06706	0.0758387	0.884244	0.376564	0.670512
PIGM	Sarcopenia vs. Young Healthy	9.27344	0.157414	0.178028	0.88421	0.376583	0.670512
CDK14	Sarcopenia vs. Old Healthy	21.3059	-0.0999948	0.113114	-0.884016	0.376688	NA
TRNT1	Sarcopenia vs. Old Healthy	7.48236	-0.150899	0.170708	-0.883963	0.376716	NA
WDR77	Sarcopenia vs. Old Healthy	9.05197	0.158237	0.17907	0.883657	0.376882	NA
SLC35B3	Sarcopenia vs. Young Healthy	4.15863	0.217335	0.245966	0.883597	0.376914	0.670821
NCAPGP1	Old Healthy vs. Young Healthy	0.395967	0.734089	0.830858	0.883531	0.376949	NA
TYMP	Sarcopenia vs. Young Healthy	2.55464	0.316501	0.358233	0.883505	0.376964	0.670821
LINC01521	Sarcopenia vs. Old Healthy	3.09581	-0.264837	0.29977	-0.883467	0.376984	NA
SHFL	Old Healthy vs. Young Healthy	1.72886	0.345983	0.391621	0.883465	0.376985	0.731284
SENP1	Sarcopenia vs. Old Healthy	10.0748	0.132952	0.15049	0.883458	0.376989	NA
HBA1	Sarcopenia vs. Young Healthy	127.085	0.341629	0.386713	0.883419	0.37701	0.670821
MEOX2	Sarcopenia vs. Old Healthy	9.64425	-0.135217	0.153063	-0.883407	0.377016	NA
HMGCL	Sarcopenia vs. Young Healthy	52.5624	-0.0897889	0.10164	-0.883402	0.377019	0.670821
TSLP	Sarcopenia vs. Young Healthy	1.80034	-0.30405	0.344186	-0.883389	0.377026	0.670821
LINC02718	Sarcopenia vs. Young Healthy	0.695024	-0.564354	0.638888	-0.883337	0.377054	0.670821
UBLCP1	Sarcopenia vs. Old Healthy	20.515	0.0922848	0.10448	0.883276	0.377087	NA
MED31	Old Healthy vs. Young Healthy	10.9629	-0.137095	0.155224	-0.883212	0.377121	0.731284
ARHGAP24	Old Healthy vs. Young Healthy	20.0365	-0.133244	0.150864	-0.883207	0.377124	0.731284
SIM2	Sarcopenia vs. Old Healthy	10.5513	-0.139087	0.157482	-0.883195	0.377131	NA
BAIAP2	Sarcopenia vs. Old Healthy	1.2025	-0.361744	0.409598	-0.883169	0.377145	NA
HEY1	Old Healthy vs. Young Healthy	7.45614	-0.222338	0.251799	-0.882996	0.377238	0.731284
MIR3936HG	Old Healthy vs. Young Healthy	1.82403	0.357567	0.404951	0.882988	0.377243	0.731284
DDHD1	Old Healthy vs. Young Healthy	13.322	-0.120752	0.136762	-0.882938	0.37727	0.731284
MLX	Sarcopenia vs. Young Healthy	34.1519	-0.0875217	0.0991327	-0.882875	0.377304	0.671168
TMCO6	Sarcopenia vs. Young Healthy	0.335314	0.707907	0.801955	0.882727	0.377384	NA
RABL6	Sarcopenia vs. Young Healthy	130.896	-0.0577895	0.0654679	-0.882716	0.37739	0.671168
MSMP	Sarcopenia vs. Young Healthy	0.710322	1.46291	1.65731	0.8827	0.377398	0.671168
CEP170	Sarcopenia vs. Old Healthy	50.1126	-0.063492	0.0719297	-0.882695	0.377401	0.812994
PUDP	Old Healthy vs. Young Healthy	24.8426	-0.0883678	0.100131	-0.882523	0.377494	0.731527
WDR91	Old Healthy vs. Young Healthy	3.294	0.245756	0.278504	0.882415	0.377552	0.731527
DSTN	Old Healthy vs. Young Healthy	133.305	0.078303	0.08874	0.882386	0.377568	0.731527
AGBL1	Sarcopenia vs. Old Healthy	9.2114	-0.161841	0.183423	-0.882337	0.377595	NA
HPCAL4	Sarcopenia vs. Old Healthy	1.78563	0.370365	0.419776	0.882292	0.377619	NA
MTA1	Old Healthy vs. Young Healthy	12.0399	0.120089	0.136118	0.882247	0.377643	0.731561
MTND1P23	Old Healthy vs. Young Healthy	7.34066	-0.172045	0.195045	-0.88208	0.377733	0.731624
IFIT3	Sarcopenia vs. Old Healthy	11.527	-0.140709	0.159532	-0.88201	0.377771	NA
GPSM3	Sarcopenia vs. Old Healthy	0.49349	-0.544891	0.617822	-0.881954	0.377802	NA
PSMB7	Sarcopenia vs. Old Healthy	96.2722	-0.0509949	0.0578211	-0.881943	0.377808	0.812994
CD44	Sarcopenia vs. Old Healthy	22.9528	0.140504	0.159327	0.881857	0.377854	NA
FZD5	Sarcopenia vs. Young Healthy	2.63685	-0.287438	0.325968	-0.881797	0.377887	0.671898
ZNF540	Old Healthy vs. Young Healthy	1.53832	-0.4275	0.484832	-0.881748	0.377913	0.731706
ZNF667.AS1	Sarcopenia vs. Young Healthy	3.41837	-0.270407	0.306696	-0.881677	0.377952	0.671898
SALL2	Old Healthy vs. Young Healthy	1.72396	-0.293885	0.333326	-0.881674	0.377953	0.731706
OTUB1	Sarcopenia vs. Old Healthy	20.2959	0.0865462	0.0981635	0.881654	0.377964	NA
CRTAC1	Old Healthy vs. Young Healthy	0.296336	0.734271	0.832842	0.881645	0.377969	NA
ADAMTS4	Sarcopenia vs. Young Healthy	0.667753	0.562225	0.637708	0.881633	0.377975	0.671898
ITGBL1	Sarcopenia vs. Old Healthy	12.2951	-0.141351	0.160336	-0.881594	0.377996	NA
ZNF362	Sarcopenia vs. Old Healthy	28.0146	-0.0846624	0.0960337	-0.88159	0.377999	NA
MARCHF8	Old Healthy vs. Young Healthy	27.4844	-0.08665	0.098289	-0.881583	0.378002	0.731706
TOMM20	Old Healthy vs. Young Healthy	87.0681	0.0583496	0.0661879	0.881574	0.378007	0.731706
GJA1	Sarcopenia vs. Young Healthy	6.26977	0.195023	0.221222	0.881573	0.378008	0.671898
METTL5	Sarcopenia vs. Old Healthy	48.6349	-0.0866906	0.0983389	-0.88155	0.37802	0.812994
NIF3L1	Sarcopenia vs. Old Healthy	10.079	-0.136305	0.154644	-0.881412	0.378095	NA
CREBBP	Sarcopenia vs. Young Healthy	156.727	0.0554944	0.0629623	0.881391	0.378106	0.671984
ZNF407	Old Healthy vs. Young Healthy	30.8704	0.0815473	0.0925243	0.88136	0.378123	0.731751
FIP1L1	Sarcopenia vs. Young Healthy	54.5035	-0.0696367	0.079016	-0.881299	0.378156	0.671985
TIPIN	Sarcopenia vs. Old Healthy	4.91367	-0.17485	0.198405	-0.881281	0.378166	NA
PGRMC1	Old Healthy vs. Young Healthy	11.2698	0.153932	0.174669	0.881275	0.378169	0.731751
TYW3	Sarcopenia vs. Old Healthy	36.4252	-0.0769241	0.0872938	-0.881209	0.378205	NA
DPM3	Sarcopenia vs. Young Healthy	31.6057	-0.0890038	0.101005	-0.881181	0.37822	0.672009
PWWP2B	Old Healthy vs. Young Healthy	9.8497	0.160229	0.181846	0.881122	0.378252	0.731751
RPL4P4	Old Healthy vs. Young Healthy	0.417156	0.627469	0.712139	0.881106	0.378261	NA
ABRAXAS2	Sarcopenia vs. Young Healthy	31.8315	-0.0858947	0.0974889	-0.881072	0.378279	0.672026
HNRNPA3P6	Sarcopenia vs. Old Healthy	0.999763	-0.397866	0.451583	-0.881049	0.378292	NA
HECTD3	Sarcopenia vs. Young Healthy	14.1272	-0.127424	0.144641	-0.88097	0.378334	0.672036
NT5E	Sarcopenia vs. Old Healthy	2.68365	0.222174	0.252214	0.880896	0.378374	NA
ZSCAN20	Old Healthy vs. Young Healthy	0.641768	0.621674	0.705763	0.880854	0.378397	NA
ELP2	Old Healthy vs. Young Healthy	43.4366	0.0819454	0.0930305	0.880844	0.378402	0.731751
ATF1	Old Healthy vs. Young Healthy	51.7804	0.082179	0.0933014	0.88079	0.378431	0.731751
FAM8A1	Old Healthy vs. Young Healthy	32.4014	0.0989219	0.112316	0.880748	0.378454	0.731751
SYNJ2BP.COX16	Sarcopenia vs. Young Healthy	0.76258	-0.534786	0.607198	-0.880744	0.378456	0.672102
PHF23	Sarcopenia vs. Young Healthy	8.5958	0.149081	0.169272	0.880717	0.378471	0.672102
RAD23A	Sarcopenia vs. Old Healthy	644.854	-0.0493637	0.056052	-0.880677	0.378493	0.812994
PTDSS2	Old Healthy vs. Young Healthy	8.52245	-0.152895	0.173618	-0.880639	0.378513	0.731751
LDHC	Sarcopenia vs. Young Healthy	0.327324	1.37606	1.56277	0.880531	0.378572	NA
ITPKB	Old Healthy vs. Young Healthy	13.7434	-0.112472	0.127736	-0.880508	0.378584	0.731751
SGPP1	Sarcopenia vs. Young Healthy	4.17847	-0.237775	0.270045	-0.880502	0.378587	0.67222
SYT11	Old Healthy vs. Young Healthy	4.62364	0.208584	0.236908	0.880444	0.378619	0.731751
PKIG	Sarcopenia vs. Old Healthy	21.5178	-0.111747	0.126928	-0.880404	0.378641	NA
ALG10B	Sarcopenia vs. Old Healthy	5.76153	-0.18149	0.206157	-0.880346	0.378672	NA
DCTN6	Sarcopenia vs. Young Healthy	10.1074	0.142853	0.162274	0.880319	0.378686	0.672308
TSR3	Sarcopenia vs. Old Healthy	48.7207	-0.0740303	0.0840961	-0.880306	0.378694	0.812994
APP	Old Healthy vs. Young Healthy	69.1336	0.0758684	0.0861851	0.880296	0.378699	0.731751
ZNF22	Old Healthy vs. Young Healthy	32.196	-0.0934624	0.106173	-0.880285	0.378705	0.731751
RPL5P9	Sarcopenia vs. Old Healthy	0.849071	-0.416221	0.472837	-0.880262	0.378717	NA
SEMA5B	Sarcopenia vs. Old Healthy	0.62544	0.529754	0.601834	0.880233	0.378733	NA
RPS27A	Sarcopenia vs. Old Healthy	699.106	0.0807469	0.0917453	0.88012	0.378794	0.812994
MLH3	Sarcopenia vs. Old Healthy	33.7973	0.0755541	0.0858529	0.880041	0.378837	NA
MCOLN3	Old Healthy vs. Young Healthy	1.15543	-0.410642	0.466618	-0.88004	0.378838	0.731751
ARRDC1	Old Healthy vs. Young Healthy	2.58427	-0.262089	0.297819	-0.880025	0.378846	0.731751
RNF220	Old Healthy vs. Young Healthy	54.7702	-0.0626364	0.0711829	-0.879936	0.378894	0.731751
DDO	Old Healthy vs. Young Healthy	6.58659	-0.197553	0.224509	-0.879932	0.378896	0.731751
COL5A2	Sarcopenia vs. Old Healthy	10.581	-0.189173	0.214988	-0.879921	0.378902	NA
RABL2B	Sarcopenia vs. Old Healthy	2.95985	0.221682	0.251963	0.879818	0.378958	NA
SLC25A5	Sarcopenia vs. Young Healthy	7.469	0.22845	0.259662	0.879797	0.378969	0.672721
SNORA12	Sarcopenia vs. Old Healthy	1.47212	0.348023	0.395588	0.879763	0.378988	NA
CCDC162P	Sarcopenia vs. Old Healthy	0.783216	-0.424689	0.482741	-0.879744	0.378998	NA
CCT6P1	Sarcopenia vs. Old Healthy	0.41789	0.553551	0.629222	0.879739	0.379001	NA
RNU6.8	Sarcopenia vs. Old Healthy	0.260051	0.692612	0.787379	0.879642	0.379053	NA
SMARCA4	Sarcopenia vs. Old Healthy	63.5354	-0.0729531	0.0829389	-0.879601	0.379076	0.812994
OXCT1	Sarcopenia vs. Old Healthy	13.852	-0.217131	0.246884	-0.879483	0.379139	NA
TRPM2	Old Healthy vs. Young Healthy	0.379095	0.611321	0.695093	0.87948	0.379141	NA
TIPARP.AS1	Old Healthy vs. Young Healthy	1.82973	-0.336489	0.382605	-0.879468	0.379147	0.731921
BATF2	Old Healthy vs. Young Healthy	3.03042	0.243968	0.277406	0.879462	0.379151	0.731921
S1PR1	Sarcopenia vs. Old Healthy	5.7558	0.182467	0.207477	0.879458	0.379153	NA
RUSC2	Old Healthy vs. Young Healthy	4.96953	-0.19551	0.22231	-0.87945	0.379157	0.731921
WNT5A	Sarcopenia vs. Old Healthy	14.3092	0.133303	0.151577	0.879441	0.379162	NA
ZNF485	Sarcopenia vs. Old Healthy	3.85052	0.214487	0.243892	0.879434	0.379166	NA
LYPLA2	Sarcopenia vs. Old Healthy	12.9695	-0.111409	0.126686	-0.87941	0.379179	NA
PTMAP1	Sarcopenia vs. Old Healthy	0.204188	-0.860687	0.978851	-0.879283	0.379248	NA
ISG20	Old Healthy vs. Young Healthy	0.400888	0.634743	0.722034	0.879104	0.379345	NA
ICE2	Sarcopenia vs. Old Healthy	39.0372	-0.0730305	0.0830804	-0.879034	0.379383	0.812994
SIKE1	Old Healthy vs. Young Healthy	22.4362	-0.0912929	0.10387	-0.878919	0.379445	0.732365
SYNGAP1	Old Healthy vs. Young Healthy	0.392574	-0.607124	0.690828	-0.878836	0.37949	NA
CD3D	Sarcopenia vs. Old Healthy	0.77337	-0.521798	0.593753	-0.878812	0.379503	NA
OSGEP	Sarcopenia vs. Young Healthy	12.2287	-0.136521	0.155351	-0.878791	0.379514	0.673564
SPRY1	Old Healthy vs. Young Healthy	48.2323	0.0794649	0.09043	0.878745	0.37954	0.732436
ROBO4	Sarcopenia vs. Young Healthy	15.7106	-0.117709	0.133952	-0.878738	0.379544	0.673564
CMAHP	Sarcopenia vs. Old Healthy	1.26575	0.324184	0.36895	0.878665	0.379583	NA
TOP2A	Sarcopenia vs. Old Healthy	1.6867	-0.420274	0.478311	-0.878663	0.379584	NA
MANSC1	Sarcopenia vs. Young Healthy	1.90607	0.319326	0.36345	0.878596	0.379621	0.673575
KIAA2026	Sarcopenia vs. Young Healthy	170.91	0.0449191	0.0511291	0.878542	0.37965	0.673575
GPD1L	Sarcopenia vs. Old Healthy	71.1222	0.10224	0.11638	0.878496	0.379675	0.812994
VAPA	Old Healthy vs. Young Healthy	177.338	-0.0499728	0.0568874	-0.87845	0.3797	0.732633
TEKT4P2	Sarcopenia vs. Old Healthy	2.45567	0.32535	0.370409	0.878352	0.379753	NA
SLFN13	Sarcopenia vs. Old Healthy	0.478369	0.610316	0.69486	0.878329	0.379765	NA
TRMT44	Old Healthy vs. Young Healthy	2.38967	0.292001	0.332527	0.878128	0.379874	0.732858
FOXJ2	Sarcopenia vs. Old Healthy	33.53	0.0805638	0.0917531	0.878049	0.379917	NA
POMGNT2	Sarcopenia vs. Old Healthy	17.7335	0.109732	0.124973	0.878048	0.379918	NA
GPN3	Old Healthy vs. Young Healthy	25.1794	-0.096425	0.109828	-0.877966	0.379962	0.732916
RBMS3.AS2	Sarcopenia vs. Young Healthy	0.551125	0.551712	0.628406	0.877955	0.379968	0.674052
POLRMT	Old Healthy vs. Young Healthy	12.5629	0.134954	0.153739	0.877814	0.380044	0.732964
LINC02447	Sarcopenia vs. Old Healthy	1.59122	0.322132	0.366982	0.877788	0.380059	NA
RPL30	Sarcopenia vs. Old Healthy	597.456	0.101524	0.115664	0.877745	0.380082	0.812994
SLC25A11	Sarcopenia vs. Old Healthy	161.751	-0.0727283	0.0828608	-0.877716	0.380098	0.812994
RPL13A	Sarcopenia vs. Young Healthy	707.41	0.0673772	0.0767646	0.877713	0.3801	0.674196
MRPL46	Sarcopenia vs. Old Healthy	41.3614	-0.0705452	0.0803865	-0.877575	0.380175	0.812994
RPL18A	Sarcopenia vs. Young Healthy	30.2513	0.092679	0.105609	0.877566	0.380179	0.674249
PRICKLE2	Sarcopenia vs. Old Healthy	4.21172	-0.194869	0.222067	-0.877524	0.380202	NA
ALDOC	Old Healthy vs. Young Healthy	0.832891	0.491736	0.560372	0.877517	0.380206	0.733163
VPS13D	Sarcopenia vs. Young Healthy	92.3297	0.0598408	0.0682017	0.877409	0.380265	0.674312
GHR	Sarcopenia vs. Old Healthy	91.9639	0.0756322	0.0862	0.877403	0.380268	0.812994
SNX10	Old Healthy vs. Young Healthy	1.4477	0.398773	0.454548	0.877296	0.380326	0.733283
ERCC6L2	Sarcopenia vs. Old Healthy	36.2001	0.0692995	0.0789954	0.877261	0.380345	NA
CYTIP	Sarcopenia vs. Old Healthy	0.552013	0.483496	0.551144	0.87726	0.380345	NA
LZTR1	Sarcopenia vs. Old Healthy	6.79436	-0.161943	0.184613	-0.877201	0.380378	NA
PEPD	Old Healthy vs. Young Healthy	17.3274	0.113379	0.129254	0.877174	0.380392	0.733299
RORA	Sarcopenia vs. Old Healthy	159.914	0.0779108	0.0888243	0.877134	0.380414	0.812994
ARL15	Sarcopenia vs. Young Healthy	3.71323	0.234982	0.267939	0.876998	0.380488	0.674526
SCYL2P1	Sarcopenia vs. Young Healthy	0.57731	-0.556349	0.634408	-0.876959	0.380509	0.674526
KDM2B	Sarcopenia vs. Young Healthy	19.0897	-0.116595	0.132961	-0.876911	0.380535	0.674526
SART1	Old Healthy vs. Young Healthy	10.3618	0.140007	0.159684	0.876775	0.380609	0.733606
IDS	Sarcopenia vs. Old Healthy	62.1601	0.0584753	0.0666951	0.876755	0.38062	0.812994
KIAA1755	Sarcopenia vs. Young Healthy	0.380087	0.70516	0.804332	0.876703	0.380648	NA
UCKL1.AS1	Sarcopenia vs. Old Healthy	1.84651	-0.318686	0.363534	-0.876633	0.380686	NA
SNHG20	Old Healthy vs. Young Healthy	3.21277	-0.251457	0.286854	-0.876602	0.380703	0.733675
CCDC148	Sarcopenia vs. Young Healthy	0.224972	0.898631	1.02537	0.876393	0.380817	NA
TESK1	Sarcopenia vs. Young Healthy	10.9365	-0.146723	0.167438	-0.876283	0.380876	0.675042
TMEM209	Old Healthy vs. Young Healthy	6.3389	0.17253	0.196908	0.876199	0.380922	0.733986
UBE2E3	Sarcopenia vs. Old Healthy	89.8006	-0.0793553	0.0905858	-0.876024	0.381017	0.813302
TTN.AS1	Old Healthy vs. Young Healthy	1.63207	0.391485	0.446975	0.875853	0.38111	0.734128
PHF3	Old Healthy vs. Young Healthy	379.261	0.0495926	0.0566272	0.875773	0.381154	0.734128
DHRS7B	Old Healthy vs. Young Healthy	37.9952	-0.0866994	0.0990009	-0.875744	0.381169	0.734128
SPTY2D1OS	Sarcopenia vs. Old Healthy	13.1258	-0.148315	0.169361	-0.875735	0.381174	NA
PPP2R5C	Sarcopenia vs. Young Healthy	96.6536	-0.0577209	0.0659152	-0.875685	0.381201	0.675474
CLUAP1	Sarcopenia vs. Old Healthy	29.3352	-0.0992461	0.113337	-0.875669	0.38121	NA
XIRP1	Sarcopenia vs. Old Healthy	259.199	-0.185951	0.212362	-0.875635	0.381228	0.813302
TMEM238	Sarcopenia vs. Young Healthy	1.45875	0.375432	0.428759	0.875625	0.381234	0.675474
RN7SL76P	Sarcopenia vs. Old Healthy	0.27724	0.679296	0.775837	0.875565	0.381267	NA
ZSWIM6	Sarcopenia vs. Young Healthy	7.0638	0.175203	0.200104	0.875559	0.38127	0.675474
KIF3A	Sarcopenia vs. Old Healthy	30.1146	0.0802292	0.0916417	0.875467	0.38132	NA
SF3B4	Sarcopenia vs. Young Healthy	1.01873	0.444487	0.507725	0.875448	0.38133	0.675493
PHLDA2	Sarcopenia vs. Old Healthy	0.87586	-0.446896	0.51063	-0.875186	0.381473	NA
ASH2L	Old Healthy vs. Young Healthy	11.4609	0.130476	0.14909	0.875147	0.381494	0.734641
PIGF	Sarcopenia vs. Old Healthy	2.09271	-0.295671	0.337873	-0.875093	0.381523	NA
STIM2	Sarcopenia vs. Young Healthy	40.7441	0.0920431	0.105199	0.874943	0.381605	0.67589
HNRNPDL	Sarcopenia vs. Old Healthy	324.205	0.0408028	0.0466372	0.874898	0.38163	0.813663
BET1L	Old Healthy vs. Young Healthy	6.22946	0.172883	0.197605	0.874891	0.381633	0.734781
C19orf81	Sarcopenia vs. Young Healthy	0.291481	-0.721419	0.824627	-0.874843	0.381659	NA
KLHL38	Sarcopenia vs. Young Healthy	13.2374	-0.145459	0.16627	-0.874831	0.381666	0.675895
SEC22C	Old Healthy vs. Young Healthy	18.3732	-0.111246	0.127167	-0.874799	0.381683	0.734781
GMDS.DT	Sarcopenia vs. Young Healthy	4.45389	0.209747	0.239779	0.874751	0.381709	0.675895
UPF3AP2	Sarcopenia vs. Young Healthy	0.224792	-0.961868	1.09965	-0.874702	0.381736	NA
PTPRB	Old Healthy vs. Young Healthy	28.4622	-0.112973	0.129158	-0.874693	0.381741	0.734781
METTL8	Sarcopenia vs. Young Healthy	18.4616	-0.10738	0.122767	-0.874662	0.381758	0.675895
SNX1	Sarcopenia vs. Old Healthy	26.1439	0.0911758	0.104243	0.874649	0.381765	NA
RASA4	Sarcopenia vs. Old Healthy	0.44032	0.607817	0.695028	0.874521	0.381834	NA
MT.RNR2	Old Healthy vs. Young Healthy	424043	-0.0848353	0.0970079	-0.874519	0.381835	0.734852
AGAP6	Sarcopenia vs. Old Healthy	3.29972	0.201087	0.229942	0.874513	0.381839	NA
DYRK4	Sarcopenia vs. Old Healthy	9.06683	0.130953	0.149753	0.874462	0.381867	NA
GOLGA6L9	Sarcopenia vs. Young Healthy	4.07688	0.212997	0.24358	0.874443	0.381877	0.676018
PSKH1	Sarcopenia vs. Old Healthy	21.6598	-0.0885262	0.101251	-0.874326	0.381941	NA
GRIK2	Old Healthy vs. Young Healthy	3.48203	0.313742	0.358852	0.874291	0.38196	0.734908
COX4I1	Sarcopenia vs. Old Healthy	755.144	-0.0634593	0.0725845	-0.874281	0.381965	0.813883
SNX1	Old Healthy vs. Young Healthy	26.1439	-0.097501	0.111525	-0.874253	0.381981	0.734908
ALOX12.AS1	Sarcopenia vs. Old Healthy	1.93258	-0.289457	0.331109	-0.874204	0.382007	NA
CATSPER2P1	Sarcopenia vs. Young Healthy	0.582668	-0.58434	0.668444	-0.874179	0.382021	0.676183
CDC37	Old Healthy vs. Young Healthy	277.285	0.045304	0.0518294	0.874099	0.382065	0.734958
AP1G1	Sarcopenia vs. Old Healthy	36.9104	-0.071858	0.0822147	-0.874029	0.382103	NA
AIG1	Sarcopenia vs. Old Healthy	15.9652	-0.12414	0.142033	-0.874017	0.382109	NA
ATP6V0C	Sarcopenia vs. Young Healthy	1.10442	-0.408896	0.467896	-0.873903	0.382171	0.676361
MAPKAPK5	Sarcopenia vs. Old Healthy	18.153	0.0971228	0.111139	0.873883	0.382182	NA
RAB11B	Sarcopenia vs. Young Healthy	34.5068	-0.0849928	0.0972689	-0.873793	0.382231	0.676378
ARHGEF10	Sarcopenia vs. Old Healthy	10.306	0.122499	0.140196	0.873771	0.382243	NA
NUTF2	Sarcopenia vs. Old Healthy	61.5166	0.0551978	0.0631744	0.873737	0.382262	0.81402
C3	Sarcopenia vs. Old Healthy	27.6558	0.129027	0.147692	0.873625	0.382322	NA
RPS24P8	Old Healthy vs. Young Healthy	0.539131	0.687035	0.786422	0.873621	0.382325	NA
CARMIL1	Sarcopenia vs. Old Healthy	1.47633	-0.326474	0.37373	-0.873558	0.382359	NA
APOL2	Sarcopenia vs. Young Healthy	9.90353	-0.156382	0.179029	-0.873498	0.382392	0.676574
LEPROTL1	Old Healthy vs. Young Healthy	10.3021	-0.142358	0.162976	-0.873489	0.382397	0.735404
ZNF83	Sarcopenia vs. Old Healthy	4.15558	0.184561	0.211293	0.873481	0.382401	NA
NTMT1	Old Healthy vs. Young Healthy	44.9816	-0.0976741	0.111824	-0.87346	0.382412	0.735404
RPN2	Sarcopenia vs. Young Healthy	89.7811	-0.0642679	0.0735869	-0.873361	0.382467	0.676618
ABCB10	Sarcopenia vs. Old Healthy	2.62773	-0.25078	0.287162	-0.873308	0.382495	NA
CEP162	Sarcopenia vs. Old Healthy	21.2036	0.0976315	0.111796	0.873301	0.382499	NA
PCDHGB5	Old Healthy vs. Young Healthy	0.384706	0.619579	0.709473	0.873295	0.382502	NA
CYP39A1	Old Healthy vs. Young Healthy	0.862137	0.498203	0.570492	0.873286	0.382507	0.735474
NHLRC2	Sarcopenia vs. Young Healthy	43.4412	0.0775289	0.0887811	0.873259	0.382522	0.676627
ENAM	Sarcopenia vs. Old Healthy	6.31725	-0.165315	0.189309	-0.873255	0.382524	NA
RPL23AP85	Old Healthy vs. Young Healthy	0.266027	0.809477	0.926974	0.873247	0.382529	NA
MIR646HG	Sarcopenia vs. Old Healthy	0.287143	0.823313	0.942952	0.873123	0.382596	NA
ABT1	Sarcopenia vs. Old Healthy	7.8724	0.138453	0.158582	0.87307	0.382625	NA
IL32	Sarcopenia vs. Old Healthy	75.5553	-0.237468	0.272001	-0.873041	0.382641	0.814332
GOLGA1	Sarcopenia vs. Old Healthy	37.25	0.0709964	0.0813224	0.873024	0.38265	NA
PAXBP1	Sarcopenia vs. Young Healthy	29.3684	0.0867836	0.0994076	0.873008	0.382659	0.676637
MPP7	Old Healthy vs. Young Healthy	40.4779	-0.108442	0.124218	-0.872998	0.382664	0.735608
CDK8	Sarcopenia vs. Old Healthy	9.7685	0.133298	0.152692	0.872987	0.38267	NA
ACKR2	Sarcopenia vs. Young Healthy	1.15465	0.422684	0.484199	0.872954	0.382688	0.676637
EEF1D	Sarcopenia vs. Young Healthy	493.19	-0.0731838	0.0838375	-0.872924	0.382705	0.676637
GATAD2B	Old Healthy vs. Young Healthy	85.0558	0.0565559	0.0647902	0.872908	0.382713	0.735608
DAP	Sarcopenia vs. Old Healthy	5.18004	0.181819	0.208294	0.872896	0.38272	NA
HTR1F	Sarcopenia vs. Young Healthy	1.7598	0.354414	0.406031	0.872874	0.382732	0.676637
ZFPM2	Old Healthy vs. Young Healthy	50.6286	-0.0753788	0.0863605	-0.872839	0.382751	0.735608
VGLL2	Sarcopenia vs. Young Healthy	113.553	-0.138508	0.158696	-0.872789	0.382778	0.676637
TRAPPC10	Old Healthy vs. Young Healthy	14.107	-0.115279	0.13211	-0.872599	0.382882	0.735626
AGAP6	Old Healthy vs. Young Healthy	3.29972	0.231882	0.265749	0.87256	0.382903	0.735626
IMPA1	Sarcopenia vs. Old Healthy	11.4821	-0.138739	0.159014	-0.872497	0.382937	NA
LINC01560	Old Healthy vs. Young Healthy	3.30553	0.228835	0.262308	0.87239	0.382995	0.735626
CACYBPP2	Sarcopenia vs. Old Healthy	0.938747	0.403937	0.463036	0.872365	0.383009	NA
C6orf201	Old Healthy vs. Young Healthy	1.01119	0.521824	0.59821	0.872309	0.38304	0.735626
FGF1	Old Healthy vs. Young Healthy	2.84596	0.263501	0.302092	0.872255	0.383069	0.735626
PCDHGA2	Old Healthy vs. Young Healthy	0.431888	0.613071	0.702875	0.872234	0.383081	NA
PCGF2	Sarcopenia vs. Old Healthy	5.88963	-0.166102	0.19044	-0.8722	0.383099	NA
ZSCAN2	Old Healthy vs. Young Healthy	2.12809	0.302043	0.346307	0.872183	0.383108	0.735626
BRCC3	Sarcopenia vs. Young Healthy	60.9227	-0.0633413	0.0726239	-0.872183	0.383109	0.677133
CCN5	Sarcopenia vs. Old Healthy	20.8593	0.145663	0.167017	0.872144	0.38313	NA
LINC01521	Old Healthy vs. Young Healthy	3.09581	0.281576	0.322925	0.871954	0.383233	0.735744
DYNC1I1	Sarcopenia vs. Old Healthy	6.70252	0.241353	0.276797	0.871949	0.383236	NA
CCNC	Sarcopenia vs. Young Healthy	18.8321	-0.110136	0.126311	-0.87194	0.383241	0.677278
GK5	Old Healthy vs. Young Healthy	2.88417	-0.271667	0.311606	-0.871827	0.383303	0.735744
ECEL1	Sarcopenia vs. Old Healthy	1.12397	-0.434074	0.497908	-0.871795	0.38332	NA
RPS15P4	Old Healthy vs. Young Healthy	26.8496	-0.102573	0.117664	-0.871752	0.383344	0.735744
ZNF160	Sarcopenia vs. Old Healthy	11.9866	0.11897	0.136474	0.871742	0.383349	NA
C1orf109	Sarcopenia vs. Young Healthy	4.79565	-0.191799	0.220076	-0.871512	0.383475	0.677603
HSPA13	Sarcopenia vs. Old Healthy	8.79844	-0.143425	0.164596	-0.871376	0.383549	NA
CD83	Sarcopenia vs. Old Healthy	1.74155	-0.367955	0.422309	-0.871292	0.383595	NA
LIFR.AS1	Old Healthy vs. Young Healthy	1.73569	-0.305948	0.351172	-0.871221	0.383634	0.736188
CSKMT	Sarcopenia vs. Old Healthy	6.81721	0.157371	0.180637	0.871201	0.383644	NA
HSPD1	Sarcopenia vs. Young Healthy	136.435	0.0654234	0.0750961	0.871196	0.383647	0.677625
POLR3GL	Old Healthy vs. Young Healthy	181.917	-0.0602736	0.0691948	-0.871071	0.383715	0.736234
NSMCE4A	Sarcopenia vs. Young Healthy	10.3115	0.14643	0.168106	0.871053	0.383725	0.677625
LINC01116	Sarcopenia vs. Young Healthy	1.21963	-0.420104	0.48232	-0.871007	0.38375	0.677625
NIFK.AS1	Sarcopenia vs. Old Healthy	7.39154	-0.158025	0.181432	-0.870987	0.383761	NA
TRA2A	Sarcopenia vs. Young Healthy	36.2002	0.0830883	0.0954046	0.870905	0.383806	0.677625
NCOA5	Sarcopenia vs. Old Healthy	3.45413	0.21332	0.244947	0.870881	0.383819	NA
KY	Sarcopenia vs. Old Healthy	2.82824	-0.30981	0.355748	-0.870871	0.383824	NA
LPIN3	Sarcopenia vs. Young Healthy	1.09344	-0.467561	0.536894	-0.870863	0.383829	0.677625
IRF2	Sarcopenia vs. Young Healthy	31.7243	-0.0937833	0.107696	-0.870813	0.383856	0.677625
C8orf76	Sarcopenia vs. Young Healthy	8.21788	-0.159394	0.183048	-0.870778	0.383875	0.677625
STON2	Sarcopenia vs. Young Healthy	8.64577	-0.162587	0.186723	-0.870739	0.383897	0.677625
SELENOKP3	Old Healthy vs. Young Healthy	0.254782	-0.72771	0.83577	-0.870706	0.383915	NA
NPIPB4	Sarcopenia vs. Young Healthy	1.42023	0.407208	0.4677	0.870662	0.383939	0.677625
SPP1	Old Healthy vs. Young Healthy	0.377025	1.51134	1.73593	0.870622	0.383961	NA
ABCB1	Sarcopenia vs. Old Healthy	1.04908	0.386893	0.444401	0.870594	0.383976	NA
TKT	Sarcopenia vs. Old Healthy	14.5451	0.114886	0.131967	0.870563	0.383993	NA
ZNF876P	Old Healthy vs. Young Healthy	0.393761	0.653193	0.75032	0.870553	0.383998	NA
PKN1	Sarcopenia vs. Young Healthy	7.27498	-0.171947	0.197527	-0.870498	0.384028	0.677694
KMT5C	Sarcopenia vs. Young Healthy	2.33	-0.264372	0.303735	-0.870405	0.384079	0.677695
APOL3	Old Healthy vs. Young Healthy	12.9835	0.128169	0.147255	0.870389	0.384088	0.736746
UNC50	Sarcopenia vs. Old Healthy	3.6379	-0.222885	0.256079	-0.870377	0.384094	NA
AKR1C1	Old Healthy vs. Young Healthy	7.83593	-0.200123	0.229932	-0.870359	0.384104	0.736746
SMG1P1	Old Healthy vs. Young Healthy	0.228813	-0.873377	1.00348	-0.87035	0.384109	NA
DIPK2A	Sarcopenia vs. Old Healthy	8.16947	0.162965	0.187256	0.870278	0.384148	NA
ZNF33BP1	Old Healthy vs. Young Healthy	1.16039	0.44311	0.509167	0.870263	0.384157	0.736746
ZBTB17	Sarcopenia vs. Old Healthy	7.37686	-0.14127	0.162338	-0.870222	0.384179	NA
RAB29	Sarcopenia vs. Old Healthy	11.1583	-0.147137	0.169088	-0.870181	0.384202	NA
USHBP1	Sarcopenia vs. Old Healthy	1.78038	0.319238	0.366873	0.87016	0.384213	NA
SNORD104	Sarcopenia vs. Old Healthy	0.787629	-0.427967	0.491867	-0.870087	0.384253	NA
CISD2	Old Healthy vs. Young Healthy	13.3092	-0.117814	0.135441	-0.869853	0.384381	0.736819
UBE2B	Sarcopenia vs. Young Healthy	419.739	0.0429113	0.0493322	0.869845	0.384385	0.678146
CD44	Old Healthy vs. Young Healthy	22.9528	0.150725	0.173282	0.869826	0.384396	0.736819
SNX29	Sarcopenia vs. Old Healthy	5.07803	0.186593	0.214533	0.869763	0.38443	NA
AUH	Old Healthy vs. Young Healthy	12.9096	-0.129873	0.149323	-0.869746	0.384439	0.736819
PCYT2	Sarcopenia vs. Old Healthy	10.2396	0.139602	0.16051	0.869741	0.384442	NA
HSPA8P5	Sarcopenia vs. Young Healthy	0.288907	0.765164	0.879838	0.869665	0.384484	NA
SCAI	Old Healthy vs. Young Healthy	5.07411	0.191354	0.220042	0.869624	0.384506	0.736819
APOBEC3F	Sarcopenia vs. Young Healthy	0.36032	-0.662204	0.761509	-0.869594	0.384522	NA
C14orf93	Old Healthy vs. Young Healthy	2.70417	-0.258061	0.296805	-0.869461	0.384595	0.736819
TNKS1BP1	Old Healthy vs. Young Healthy	10.5194	-0.1353	0.155616	-0.869449	0.384602	0.736819
RFC2	Sarcopenia vs. Old Healthy	6.14516	0.166436	0.19143	0.869434	0.38461	NA
HERC5	Sarcopenia vs. Young Healthy	3.47514	0.254518	0.292742	0.869427	0.384614	0.678268
LRRC40	Sarcopenia vs. Young Healthy	10.9456	0.137582	0.158246	0.869419	0.384618	0.678268
ZNF26	Sarcopenia vs. Young Healthy	5.72963	0.186176	0.214192	0.8692	0.384738	0.678268
LAMA3	Sarcopenia vs. Young Healthy	1.50131	0.406784	0.468028	0.869146	0.384768	0.678268
SMARCA2	Sarcopenia vs. Young Healthy	470.37	0.0503414	0.0579207	0.869143	0.384769	0.678268
DNLZ	Old Healthy vs. Young Healthy	0.674446	0.534601	0.615127	0.86909	0.384798	NA
PRKAB2	Old Healthy vs. Young Healthy	181.368	-0.0652963	0.0751395	-0.869001	0.384846	0.736819
ESAM	Old Healthy vs. Young Healthy	13.1139	-0.124259	0.142993	-0.868981	0.384857	0.736819
PLAAT4	Sarcopenia vs. Old Healthy	5.20801	0.184231	0.21201	0.868974	0.384861	NA
JADE1	Old Healthy vs. Young Healthy	48.1126	-0.0759985	0.087459	-0.868962	0.384868	0.736819
SBF2.AS1	Old Healthy vs. Young Healthy	2.13311	0.301778	0.347287	0.868957	0.38487	0.736819
ISG15	Sarcopenia vs. Young Healthy	1.99755	0.331672	0.381715	0.868898	0.384903	0.678268
ARHGDIA	Sarcopenia vs. Old Healthy	11.0179	-0.129487	0.149025	-0.868896	0.384904	NA
ATP6V1FNB	Old Healthy vs. Young Healthy	0.879325	-0.542532	0.624448	-0.868818	0.384946	0.736819
BGN	Old Healthy vs. Young Healthy	6.9325	0.220448	0.253744	0.868778	0.384968	0.736819
SPPL3	Sarcopenia vs. Young Healthy	12.8807	0.133316	0.153455	0.868765	0.384976	0.678268
MFAP3	Old Healthy vs. Young Healthy	5.46586	-0.171059	0.1969	-0.86876	0.384978	0.736819
GGT7	Sarcopenia vs. Young Healthy	16.6549	-0.196912	0.226661	-0.868751	0.384983	0.678268
TELO2	Sarcopenia vs. Young Healthy	2.18561	-0.290322	0.334189	-0.868735	0.384992	0.678268
GPR89B	Sarcopenia vs. Young Healthy	1.44326	0.389219	0.448039	0.868717	0.385002	0.678268
ZNF81	Sarcopenia vs. Young Healthy	2.69947	0.25705	0.295899	0.868709	0.385006	0.678268
C11orf53	Old Healthy vs. Young Healthy	0.959615	-0.504467	0.580712	-0.868705	0.385009	0.736819
MTRNR2L1	Sarcopenia vs. Old Healthy	74.3514	-0.128406	0.147818	-0.868681	0.385021	0.817868
CD200R1	Old Healthy vs. Young Healthy	0.295074	0.682653	0.785877	0.868651	0.385038	NA
SYBU	Sarcopenia vs. Old Healthy	1.21681	-0.33812	0.389287	-0.868563	0.385086	NA
TECTA	Old Healthy vs. Young Healthy	0.275843	-0.782366	0.900791	-0.868532	0.385103	NA
CPEB1	Old Healthy vs. Young Healthy	2.61968	0.323413	0.372368	0.86853	0.385104	0.736891
SNORD116.29	Sarcopenia vs. Young Healthy	0.814417	0.556527	0.640815	0.868468	0.385138	0.678412
SETP17	Sarcopenia vs. Old Healthy	0.666592	-0.454871	0.523794	-0.868415	0.385167	NA
KIAA0586	Sarcopenia vs. Old Healthy	43.7574	0.0712688	0.0820694	0.868397	0.385177	0.817868
SLC25A19	Old Healthy vs. Young Healthy	4.19436	-0.198855	0.229	-0.868362	0.385196	0.736956
COX7A2L	Sarcopenia vs. Young Healthy	16.795	0.139722	0.160907	0.86834	0.385208	0.678446
TBL1X	Sarcopenia vs. Old Healthy	21.8669	-0.0925168	0.106547	-0.868321	0.385219	NA
PNMT	Sarcopenia vs. Old Healthy	1.98658	0.284457	0.327645	0.868185	0.385293	NA
BARD1	Old Healthy vs. Young Healthy	45.134	0.139613	0.160821	0.868127	0.385325	0.73709
PCNPP1	Sarcopenia vs. Young Healthy	0.358415	0.618755	0.712829	0.868028	0.385379	NA
YME1L1	Old Healthy vs. Young Healthy	213.688	0.0393455	0.0453303	0.867973	0.385409	0.73714
NOD2	Sarcopenia vs. Old Healthy	0.229137	0.769258	0.886294	0.86795	0.385422	NA
NPY5R	Sarcopenia vs. Old Healthy	0.245262	0.809294	0.932447	0.867925	0.385435	NA
RPS12P16	Sarcopenia vs. Old Healthy	2.2825	-0.258414	0.297738	-0.867922	0.385437	NA
YPEL2	Sarcopenia vs. Young Healthy	120.35	-0.0886603	0.102153	-0.867917	0.38544	0.678766
KIF7	Sarcopenia vs. Old Healthy	0.662019	0.444339	0.511989	0.867869	0.385466	NA
GABARAPL1	Old Healthy vs. Young Healthy	94.6112	-0.0963477	0.111017	-0.867861	0.385471	0.737146
MIR4453HG	Sarcopenia vs. Old Healthy	0.897927	0.39035	0.449794	0.86784	0.385482	NA
CHD9	Sarcopenia vs. Old Healthy	209.324	0.0402033	0.0463256	0.86784	0.385482	0.817868
SENCR	Sarcopenia vs. Young Healthy	0.44073	0.578447	0.666537	0.867839	0.385483	NA
GGCX	Sarcopenia vs. Old Healthy	7.29668	0.170831	0.196876	0.867709	0.385554	NA
ARL17B	Sarcopenia vs. Young Healthy	1.22015	0.476024	0.548623	0.86767	0.385575	0.678916
RNF38	Sarcopenia vs. Old Healthy	10.6971	0.116615	0.134405	0.867642	0.38559	NA
INIP	Sarcopenia vs. Old Healthy	25.1458	-0.0845245	0.0974439	-0.867417	0.385713	NA
NBPF13P	Sarcopenia vs. Old Healthy	0.335743	-0.606943	0.699716	-0.867413	0.385716	NA
SUPT7L	Sarcopenia vs. Young Healthy	15.7329	0.110306	0.127169	0.867403	0.385721	0.67901
CREB3L1	Sarcopenia vs. Old Healthy	2.49539	0.246198	0.283834	0.867401	0.385722	NA
MOB4	Sarcopenia vs. Young Healthy	47.5082	-0.0821632	0.0947265	-0.867372	0.385738	0.67901
NECTIN1	Sarcopenia vs. Young Healthy	0.456838	-0.581456	0.670374	-0.86736	0.385745	NA
DGKE	Sarcopenia vs. Old Healthy	4.87737	0.184132	0.212305	0.867301	0.385777	NA
KANSL1L.AS1	Sarcopenia vs. Young Healthy	1.08067	0.397079	0.457835	0.867297	0.385779	0.67901
MIRLET7A1HG	Sarcopenia vs. Old Healthy	3.6987	0.202878	0.233941	0.86722	0.385821	NA
TUT4	Sarcopenia vs. Old Healthy	186.582	-0.0490579	0.0565714	-0.867185	0.385841	0.817868
SCAND1	Sarcopenia vs. Young Healthy	10.3089	0.138118	0.159283	0.867126	0.385873	0.679086
PIGQ	Sarcopenia vs. Old Healthy	2.53216	0.24913	0.287316	0.867095	0.38589	NA
AKTIP	Old Healthy vs. Young Healthy	19.9851	-0.0971043	0.111992	-0.867062	0.385908	0.737871
RACGAP1	Sarcopenia vs. Old Healthy	0.602665	0.482809	0.55691	0.866943	0.385973	NA
H2BC21	Old Healthy vs. Young Healthy	27.3984	0.113374	0.130777	0.866924	0.385984	0.737883
UCK2	Old Healthy vs. Young Healthy	2.62214	0.29487	0.340167	0.866838	0.386031	0.737883
PMPCA	Sarcopenia vs. Old Healthy	9.72084	0.134108	0.154723	0.866763	0.386072	NA
CD33	Old Healthy vs. Young Healthy	0.812394	0.534878	0.617108	0.866749	0.38608	NA
HDC	Sarcopenia vs. Young Healthy	0.675496	0.519669	0.599634	0.866644	0.386137	0.679347
RALGDS	Old Healthy vs. Young Healthy	14.3935	0.162809	0.187873	0.86659	0.386167	0.738032
SLC29A4	Sarcopenia vs. Old Healthy	0.308662	0.671902	0.775347	0.866582	0.386171	NA
SCNN1D	Sarcopenia vs. Young Healthy	0.78331	0.566297	0.65355	0.866494	0.386219	0.679347
AHI1	Sarcopenia vs. Young Healthy	26.4412	0.115472	0.133273	0.866436	0.386251	0.679347
CHCHD3P3	Sarcopenia vs. Young Healthy	0.711416	-0.503601	0.581239	-0.866426	0.386256	0.679347
CRISPLD1	Sarcopenia vs. Young Healthy	0.518141	-0.566245	0.65359	-0.866362	0.386292	0.679347
TTC9C	Old Healthy vs. Young Healthy	5.68336	0.172929	0.199605	0.866358	0.386294	0.738074
YIPF3	Old Healthy vs. Young Healthy	27.7561	-0.085473	0.0986602	-0.866337	0.386305	0.738074
PAXIP1.AS2	Sarcopenia vs. Old Healthy	5.06524	-0.184936	0.213473	-0.866324	0.386312	NA
NDUFA9	Sarcopenia vs. Young Healthy	158.317	-0.0593415	0.0684996	-0.866305	0.386323	0.679347
TMEM144	Sarcopenia vs. Old Healthy	2.50485	-0.25504	0.294433	-0.866208	0.386376	NA
TCTN1	Sarcopenia vs. Old Healthy	3.17686	-0.226885	0.261974	-0.866061	0.386457	NA
PUM3	Sarcopenia vs. Young Healthy	29.1284	0.0856915	0.0989512	0.865998	0.386491	0.679474
MARK2	Sarcopenia vs. Young Healthy	20.3101	-0.0995766	0.114986	-0.86599	0.386496	0.679474
ZNF491	Sarcopenia vs. Young Healthy	0.333955	-0.699842	0.80815	-0.86598	0.386501	NA
ROBO4	Sarcopenia vs. Old Healthy	15.7106	-0.104469	0.120651	-0.86588	0.386556	NA
FAXDC2	Sarcopenia vs. Old Healthy	8.96893	-0.152381	0.175989	-0.865853	0.386571	NA
GATA2.AS1	Sarcopenia vs. Old Healthy	1.05045	0.37089	0.428401	0.865754	0.386625	NA
FTH1	Sarcopenia vs. Old Healthy	300.643	-0.078065	0.0901806	-0.865652	0.386681	0.817868
FHOD1	Sarcopenia vs. Old Healthy	186.571	0.0650085	0.0750985	0.865643	0.386686	0.817868
SLC39A8	Old Healthy vs. Young Healthy	1.18877	0.437932	0.505912	0.865629	0.386693	0.738705
LRRIQ1	Sarcopenia vs. Old Healthy	0.414481	0.531848	0.614446	0.865574	0.386724	NA
METRN	Old Healthy vs. Young Healthy	15.4937	-0.147615	0.170558	-0.865486	0.386772	0.738743
FNDC3A	Sarcopenia vs. Old Healthy	39.2611	-0.0701629	0.0810677	-0.865485	0.386773	0.817868
ZNF292	Sarcopenia vs. Old Healthy	127.242	-0.0436883	0.0504795	-0.865467	0.386783	0.817868
UBQLN2	Sarcopenia vs. Young Healthy	35.9572	-0.0837369	0.0967578	-0.865427	0.386804	0.679542
CD248	Sarcopenia vs. Old Healthy	5.49822	-0.202452	0.233941	-0.865397	0.386821	NA
SLC1A5	Sarcopenia vs. Old Healthy	1.27064	-0.333611	0.385515	-0.865363	0.386839	NA
ACBD5	Sarcopenia vs. Old Healthy	59.3946	-0.0648708	0.0749709	-0.86528	0.386885	0.817868
USP9Y	Sarcopenia vs. Young Healthy	25.4849	-0.102778	0.118784	-0.865252	0.3869	0.679542
CTSO	Sarcopenia vs. Young Healthy	11.8424	-0.141882	0.16398	-0.865241	0.386906	0.679542
WARS2.AS1	Sarcopenia vs. Young Healthy	2.21917	0.303452	0.350746	0.865164	0.386949	0.679542
MYL6	Sarcopenia vs. Young Healthy	116.698	-0.0887726	0.102612	-0.865132	0.386967	0.679542
HIRA	Old Healthy vs. Young Healthy	1.30369	-0.382939	0.442638	-0.865129	0.386968	0.739006
IRX4	Sarcopenia vs. Old Healthy	0.815516	0.555984	0.642661	0.865129	0.386968	NA
LUC7L2	Sarcopenia vs. Young Healthy	40.9291	0.0769602	0.0889615	0.865095	0.386987	0.679542
CDK10	Sarcopenia vs. Young Healthy	6.14632	-0.185972	0.214973	-0.865094	0.386987	0.679542
RHOF	Sarcopenia vs. Young Healthy	1.62541	-0.352156	0.407082	-0.865074	0.386998	0.679542
ADCY9	Sarcopenia vs. Old Healthy	15.6326	-0.105105	0.1215	-0.865061	0.387005	NA
MTND1P23	Sarcopenia vs. Young Healthy	7.34066	-0.175786	0.203209	-0.865053	0.38701	0.679542
RPL23	Sarcopenia vs. Young Healthy	514.103	0.0663783	0.0767377	0.865002	0.387038	0.679542
PCDHGB2	Sarcopenia vs. Old Healthy	0.511638	0.525453	0.60746	0.864999	0.387039	NA
ADAM23	Sarcopenia vs. Old Healthy	24.9032	0.127475	0.147387	0.864897	0.387096	NA
THAP8	Old Healthy vs. Young Healthy	4.29857	-0.21036	0.243231	-0.86486	0.387115	0.739045
WASHC4	Old Healthy vs. Young Healthy	40.5395	0.112074	0.129588	0.864849	0.387122	0.739045
PSMD10	Sarcopenia vs. Old Healthy	10.6178	-0.12295	0.142169	-0.864819	0.387138	NA
PLAUR	Sarcopenia vs. Young Healthy	0.310707	0.945	1.09272	0.864816	0.38714	NA
SLA	Old Healthy vs. Young Healthy	1.68306	0.354972	0.410489	0.864756	0.387173	0.739045
ULK4	Sarcopenia vs. Young Healthy	1.74189	-0.329175	0.380672	-0.864721	0.387192	0.679725
ATL3	Old Healthy vs. Young Healthy	14.702	0.12311	0.142379	0.864667	0.387222	0.739045
TIMM13	Sarcopenia vs. Old Healthy	66.4579	-0.0756643	0.087508	-0.864656	0.387228	0.817868
CACTIN	Sarcopenia vs. Old Healthy	2.95813	0.222866	0.257769	0.864594	0.387262	NA
ZNF263	Sarcopenia vs. Young Healthy	7.41297	0.158213	0.183019	0.864462	0.387334	0.679868
MRM1	Old Healthy vs. Young Healthy	1.48138	-0.359075	0.415379	-0.864453	0.387339	0.739064
EIF4E	Old Healthy vs. Young Healthy	29.8759	-0.0861481	0.099658	-0.864437	0.387348	0.739064
LRRC29	Sarcopenia vs. Old Healthy	0.324744	-0.625556	0.723675	-0.864415	0.38736	NA
DSE	Sarcopenia vs. Old Healthy	28.0514	0.0839034	0.0970662	0.864393	0.387372	NA
GAPDHP65	Sarcopenia vs. Young Healthy	0.524261	0.617631	0.714532	0.864386	0.387376	0.679868
HMGB1P21	Old Healthy vs. Young Healthy	0.560081	-0.53473	0.618648	-0.864353	0.387394	NA
MAML2	Old Healthy vs. Young Healthy	7.26955	0.170087	0.196797	0.864274	0.387438	0.739123
MREG	Old Healthy vs. Young Healthy	0.299901	-0.682035	0.789154	-0.864261	0.387444	NA
ELOF1	Sarcopenia vs. Old Healthy	9.06964	-0.1244	0.143939	-0.864253	0.387449	NA
TPRKB	Sarcopenia vs. Old Healthy	42.4692	-0.0854593	0.0988832	-0.864245	0.387453	0.817868
CTNNB1	Sarcopenia vs. Old Healthy	70.188	0.0604688	0.0699683	0.864231	0.387461	0.817868
CPEB4	Sarcopenia vs. Young Healthy	218.649	-0.0728334	0.084277	-0.864214	0.38747	0.679868
BUD13P1	Sarcopenia vs. Young Healthy	0.983279	-0.443641	0.513351	-0.864206	0.387475	0.679868
PRKAR1A	Sarcopenia vs. Old Healthy	192.506	0.0606708	0.0702058	0.864185	0.387487	0.817868
ERAP1	Old Healthy vs. Young Healthy	24.9359	0.100937	0.116815	0.864081	0.387543	0.739214
TMEM202.AS1	Sarcopenia vs. Old Healthy	0.634418	-0.479942	0.555539	-0.863921	0.387631	NA
ATXN7L2	Sarcopenia vs. Old Healthy	0.873816	-0.42463	0.49153	-0.863895	0.387646	NA
KCNE4	Sarcopenia vs. Old Healthy	1.76383	-0.348394	0.403343	-0.863765	0.387717	NA
YIPF4	Sarcopenia vs. Old Healthy	92.7648	-0.0470799	0.054509	-0.863709	0.387748	0.817868
TMPO.AS1	Sarcopenia vs. Young Healthy	0.245794	1.0722	1.24155	0.863596	0.38781	NA
FLNA	Old Healthy vs. Young Healthy	102.958	0.15501	0.179496	0.863585	0.387816	0.739535
ZNF480	Sarcopenia vs. Old Healthy	33.4384	0.082474	0.0955027	0.863578	0.38782	NA
RARB	Sarcopenia vs. Old Healthy	2.95717	0.235963	0.273241	0.86357	0.387824	NA
LMF1	Sarcopenia vs. Old Healthy	1.23446	-0.357281	0.413732	-0.863556	0.387832	NA
CHN2	Old Healthy vs. Young Healthy	3.09124	-0.260914	0.302161	-0.863493	0.387866	0.739535
MAP2	Sarcopenia vs. Old Healthy	20.8858	-0.129528	0.150008	-0.863474	0.387877	NA
TRIO	Old Healthy vs. Young Healthy	33.6573	-0.0876318	0.10149	-0.863456	0.387887	0.739535
RPL5P18	Sarcopenia vs. Young Healthy	0.20893	-0.874523	1.01289	-0.863394	0.387921	NA
CNBD2	Sarcopenia vs. Old Healthy	11.2096	-0.13342	0.154534	-0.863372	0.387933	NA
MTR	Sarcopenia vs. Old Healthy	154.443	0.0506773	0.0587009	0.863314	0.387965	0.817868
LRRC8A	Old Healthy vs. Young Healthy	11.59	-0.121985	0.141328	-0.863137	0.388062	0.739661
MORC2.AS1	Sarcopenia vs. Young Healthy	0.330446	0.653034	0.756644	0.863066	0.388101	NA
THBS2	Old Healthy vs. Young Healthy	3.11282	0.292064	0.338423	0.863013	0.388131	0.739661
SLC9A6	Old Healthy vs. Young Healthy	6.15922	0.171039	0.198209	0.862922	0.388181	0.739661
ZNF41	Old Healthy vs. Young Healthy	14.7895	-0.113045	0.131004	-0.862912	0.388186	0.739661
CABP4	Sarcopenia vs. Young Healthy	1.24885	0.388868	0.450652	0.862901	0.388192	0.681038
CDHR3	Old Healthy vs. Young Healthy	0.402213	0.608101	0.704752	0.862859	0.388215	NA
UPP1	Sarcopenia vs. Young Healthy	2.90621	-0.281337	0.326104	-0.862722	0.38829	0.681083
CCDC180	Sarcopenia vs. Old Healthy	1.0326	0.414298	0.480231	0.862705	0.3883	NA
TXNRD1	Sarcopenia vs. Young Healthy	97.1074	-0.0643548	0.0745995	-0.862671	0.388318	0.681083
LSP1	Sarcopenia vs. Old Healthy	9.10768	-0.146895	0.170301	-0.86256	0.388379	NA
TRDMT1	Old Healthy vs. Young Healthy	4.5025	0.200642	0.232623	0.862519	0.388402	0.739755
TMEM120B	Sarcopenia vs. Old Healthy	18.1411	-0.104909	0.121631	-0.862517	0.388403	NA
ATP8B2	Old Healthy vs. Young Healthy	1.76629	0.318352	0.369102	0.862505	0.38841	0.739755
SH3D19	Old Healthy vs. Young Healthy	26.4892	0.0991318	0.114935	0.862503	0.388411	0.739755
KIF23	Old Healthy vs. Young Healthy	0.322783	0.726353	0.842242	0.862404	0.388465	NA
PHLPP1	Sarcopenia vs. Young Healthy	13.1971	0.125815	0.145891	0.862389	0.388473	0.681186
ZNF460	Sarcopenia vs. Young Healthy	2.87272	0.26494	0.307219	0.86238	0.388479	0.681186
NPC1	Sarcopenia vs. Old Healthy	4.33491	0.181694	0.210725	0.862229	0.388562	NA
BVES	Old Healthy vs. Young Healthy	63.2612	0.0772595	0.0896152	0.862125	0.388619	0.74004
SPIRE2	Sarcopenia vs. Young Healthy	0.279617	0.725181	0.841166	0.862114	0.388625	NA
TXK	Sarcopenia vs. Young Healthy	0.330981	-0.721419	0.836862	-0.862052	0.388659	NA
PPP1R14B	Sarcopenia vs. Old Healthy	20.3964	0.131539	0.152599	0.861993	0.388691	NA
BAP1	Sarcopenia vs. Old Healthy	25.7632	0.0804572	0.0933436	0.861946	0.388717	NA
FEM1B	Sarcopenia vs. Old Healthy	55.1977	0.0641536	0.074429	0.861943	0.388719	0.817868
INTS3	Sarcopenia vs. Old Healthy	8.39942	-0.161937	0.187883	-0.861906	0.388739	NA
ZNF212	Sarcopenia vs. Young Healthy	5.50895	-0.189331	0.219687	-0.861824	0.388784	0.681516
C3orf35	Old Healthy vs. Young Healthy	0.603348	-0.520029	0.60341	-0.861817	0.388788	NA
DDHD1	Sarcopenia vs. Young Healthy	13.322	-0.122753	0.142439	-0.861793	0.388801	0.681516
NOTCH3	Old Healthy vs. Young Healthy	25.839	-0.100564	0.116699	-0.861739	0.388831	0.740321
PER2	Old Healthy vs. Young Healthy	31.9453	0.0916503	0.106367	0.861644	0.388883	0.740321
CRACR2B	Sarcopenia vs. Young Healthy	1.3232	-0.367608	0.426652	-0.86161	0.388902	0.681516
GGT5	Sarcopenia vs. Old Healthy	2.41857	-0.29166	0.338514	-0.861591	0.388913	NA
ZPLD2P	Sarcopenia vs. Young Healthy	1.12283	-0.421483	0.489194	-0.861586	0.388915	0.681516
SNX4	Sarcopenia vs. Old Healthy	41.6119	-0.0627482	0.0728288	-0.861584	0.388916	0.817868
MTCO3P22	Sarcopenia vs. Old Healthy	0.720208	-0.575548	0.668013	-0.861581	0.388918	NA
CHMP1B.AS1	Sarcopenia vs. Young Healthy	1.09572	0.483538	0.561274	0.861501	0.388962	0.681516
TDRKH	Sarcopenia vs. Young Healthy	6.21918	0.173461	0.201363	0.861431	0.389	0.681516
GATAD1	Old Healthy vs. Young Healthy	31.7155	0.100151	0.116263	0.86142	0.389007	0.740445
PHB	Sarcopenia vs. Old Healthy	60.3279	-0.0597096	0.0693155	-0.861417	0.389008	0.817868
LAPTM4A	Sarcopenia vs. Young Healthy	187.517	0.068289	0.0792771	0.861397	0.38902	0.681516
DGCR6L	Sarcopenia vs. Old Healthy	8.33355	-0.149455	0.173514	-0.861343	0.389049	NA
SYF2	Sarcopenia vs. Young Healthy	150.201	0.0554684	0.0644021	0.861282	0.389083	0.681538
RHOBTB2	Old Healthy vs. Young Healthy	30.4034	-0.104747	0.121617	-0.861281	0.389083	0.74048
HMGB1P31	Sarcopenia vs. Old Healthy	1.90961	-0.298822	0.34697	-0.861234	0.389109	NA
MEOX2	Sarcopenia vs. Young Healthy	9.64425	0.152161	0.176698	0.861137	0.389162	0.681589
DCTN3	Old Healthy vs. Young Healthy	39.3243	-0.0692004	0.0803598	-0.861133	0.389165	0.740483
NUFIP1	Sarcopenia vs. Old Healthy	11.3634	-0.118843	0.138012	-0.861107	0.389179	NA
NOSTRIN	Old Healthy vs. Young Healthy	7.05839	0.174884	0.203118	0.860998	0.389239	0.740483
CEPT1	Old Healthy vs. Young Healthy	14.084	0.116165	0.134925	0.860959	0.389261	0.740483
EMB	Sarcopenia vs. Old Healthy	2.16406	0.268867	0.312313	0.860892	0.389297	NA
TRBC2	Sarcopenia vs. Young Healthy	0.854905	0.463295	0.538176	0.86086	0.389315	0.681768
TRMO	Sarcopenia vs. Young Healthy	4.53499	0.220928	0.256685	0.860698	0.389404	0.681836
ABHD17A	Old Healthy vs. Young Healthy	12.0893	-0.119605	0.138966	-0.860683	0.389412	0.740661
DANT2	Old Healthy vs. Young Healthy	0.487742	-0.560974	0.651873	-0.860558	0.389482	NA
ACAA1	Old Healthy vs. Young Healthy	23.2749	-0.092011	0.106925	-0.860517	0.389504	0.740724
CTNNA1	Sarcopenia vs. Old Healthy	78.3269	-0.0541594	0.0629382	-0.860517	0.389504	0.817868
NPC1	Sarcopenia vs. Young Healthy	4.33491	0.204147	0.237244	0.860494	0.389517	0.681945
MARVELD1	Sarcopenia vs. Old Healthy	4.70985	0.191354	0.222401	0.860401	0.389568	NA
LNP1	Sarcopenia vs. Old Healthy	6.39348	-0.156184	0.181535	-0.860355	0.389593	NA
PIP4P1	Old Healthy vs. Young Healthy	15.9525	-0.101871	0.118407	-0.860346	0.389598	0.740792
FHL5	Sarcopenia vs. Young Healthy	4.5222	0.223579	0.259872	0.860344	0.389599	0.682001
GTF2H2C	Sarcopenia vs. Old Healthy	1.17544	-0.350131	0.406978	-0.860319	0.389613	NA
SLC26A11	Sarcopenia vs. Old Healthy	3.14797	-0.25005	0.290671	-0.860251	0.389651	NA
ELMOD3	Sarcopenia vs. Old Healthy	4.94989	0.17476	0.203159	0.860212	0.389672	NA
CPXM2	Sarcopenia vs. Old Healthy	2.82922	0.304486	0.353971	0.8602	0.389679	NA
NINJ2.AS1	Sarcopenia vs. Old Healthy	8.7715	0.161987	0.188349	0.860035	0.38977	NA
SAXO2	Sarcopenia vs. Young Healthy	0.778416	0.537014	0.624423	0.860016	0.38978	0.682081
JAG1	Sarcopenia vs. Young Healthy	12.3569	0.147411	0.171424	0.859924	0.389831	0.682081
RIC1	Sarcopenia vs. Young Healthy	11.6732	0.120234	0.13982	0.859919	0.389834	0.682081
ATP6V0A2	Sarcopenia vs. Young Healthy	11.8567	-0.13488	0.156856	-0.859895	0.389847	0.682081
GAS6.AS1	Sarcopenia vs. Old Healthy	2.61967	0.27997	0.325632	0.859775	0.389913	NA
CLEC1A	Sarcopenia vs. Young Healthy	0.556756	-0.564148	0.656212	-0.859703	0.389953	0.682121
SIGLEC1	Sarcopenia vs. Old Healthy	1.62223	0.309976	0.36057	0.859684	0.389963	NA
RPL23AP32	Sarcopenia vs. Young Healthy	1.54081	-0.358135	0.416626	-0.859607	0.390006	0.682121
SLC26A4	Sarcopenia vs. Old Healthy	0.866256	-0.403384	0.469285	-0.859571	0.390025	NA
GPX8	Sarcopenia vs. Old Healthy	3.19225	0.228365	0.265687	0.859528	0.390049	NA
KCNE5	Sarcopenia vs. Young Healthy	1.31041	1.12652	1.31064	0.859516	0.390056	0.682121
ALKBH1	Old Healthy vs. Young Healthy	1.88589	-0.312362	0.363459	-0.859416	0.390111	0.741573
BCORL1	Sarcopenia vs. Young Healthy	6.15112	0.165884	0.193022	0.859404	0.390118	0.682121
RPS3AP47	Sarcopenia vs. Young Healthy	6.79176	-0.163587	0.190352	-0.859395	0.390123	0.682121
CD3D	Old Healthy vs. Young Healthy	0.77337	-0.48121	0.560002	-0.859302	0.390174	NA
MDFIC	Sarcopenia vs. Old Healthy	51.2457	-0.0855386	0.0995485	-0.859265	0.390194	0.817868
PLEKHH3	Old Healthy vs. Young Healthy	9.29972	0.159973	0.186187	0.859207	0.390227	0.741573
BVES	Sarcopenia vs. Old Healthy	63.2612	-0.0718319	0.0836033	-0.8592	0.39023	0.817868
EVI2A	Sarcopenia vs. Old Healthy	0.430947	0.523524	0.609343	0.859161	0.390252	NA
METTL6	Old Healthy vs. Young Healthy	5.74689	0.167686	0.195188	0.859101	0.390285	0.741573
TXNL4B	Sarcopenia vs. Old Healthy	3.19852	0.2117	0.246423	0.859091	0.390291	NA
ZNF473	Old Healthy vs. Young Healthy	2.60644	0.259403	0.301955	0.85908	0.390296	0.741573
RFX2	Old Healthy vs. Young Healthy	1.72207	0.319312	0.371695	0.85907	0.390302	0.741573
LSM3	Sarcopenia vs. Old Healthy	152.198	0.0422371	0.0491687	0.859024	0.390328	0.817868
STK10	Sarcopenia vs. Young Healthy	5.88356	0.176731	0.205737	0.859012	0.390334	0.682402
LINC02660	Sarcopenia vs. Old Healthy	0.506844	0.622462	0.724627	0.85901	0.390335	NA
BCL2L15	Sarcopenia vs. Old Healthy	0.299655	-0.723303	0.84203	-0.858999	0.390341	NA
NME4	Sarcopenia vs. Old Healthy	16.4661	-0.132079	0.153763	-0.85898	0.390352	NA
RETREG2	Old Healthy vs. Young Healthy	12.9009	0.11781	0.137157	0.858939	0.390374	0.741599
SPNS1	Old Healthy vs. Young Healthy	0.700203	0.502911	0.585504	0.858937	0.390375	NA
OCIAD1	Sarcopenia vs. Old Healthy	106.028	-0.0572634	0.0666688	-0.858924	0.390383	0.817868
PFAS	Sarcopenia vs. Old Healthy	3.7477	0.204027	0.237587	0.858749	0.390479	NA
TRMT10C	Sarcopenia vs. Old Healthy	41.9569	-0.0690101	0.0803614	-0.858747	0.39048	0.817868
STK19	Old Healthy vs. Young Healthy	0.819521	-0.482431	0.561884	-0.858596	0.390564	0.741849
UBAP2	Sarcopenia vs. Old Healthy	137.224	-0.0556136	0.0647736	-0.858583	0.390571	0.817868
CSRP1	Sarcopenia vs. Old Healthy	6.55641	-0.18404	0.214367	-0.858527	0.390602	NA
GYG2	Sarcopenia vs. Young Healthy	0.419629	0.738722	0.860551	0.858429	0.390656	NA
NUF2	Sarcopenia vs. Young Healthy	0.445235	0.609341	0.709844	0.858416	0.390663	NA
ATAD3A	Sarcopenia vs. Young Healthy	10.3087	-0.135164	0.157461	-0.8584	0.390672	0.682905
RPL37	Sarcopenia vs. Old Healthy	745.965	0.0634378	0.0739124	0.858284	0.390736	0.817868
C20orf197	Sarcopenia vs. Old Healthy	1.01292	-0.417269	0.486171	-0.858276	0.39074	NA
MMP25.AS1	Sarcopenia vs. Young Healthy	0.280441	-0.809487	0.943169	-0.858263	0.390747	NA
LRRC8A	Sarcopenia vs. Old Healthy	11.59	0.113403	0.132146	0.858168	0.3908	NA
RPL23AP37	Sarcopenia vs. Young Healthy	0.248183	-0.870012	1.01386	-0.858117	0.390828	NA
TSPAN6	Sarcopenia vs. Old Healthy	5.63872	0.15837	0.184609	0.85787	0.390964	NA
CCDC17	Sarcopenia vs. Young Healthy	0.351319	-0.632287	0.737116	-0.857785	0.391011	NA
GOSR2	Old Healthy vs. Young Healthy	14.3755	-0.116194	0.13546	-0.857775	0.391017	0.742569
CAPN10.DT	Old Healthy vs. Young Healthy	0.548719	-0.568525	0.662795	-0.857769	0.39102	NA
RNF103	Old Healthy vs. Young Healthy	14.9209	0.137532	0.160364	0.857622	0.391101	0.742569
APTR	Old Healthy vs. Young Healthy	0.917388	-0.437031	0.509603	-0.85759	0.391119	0.742569
BEX1	Old Healthy vs. Young Healthy	0.393576	0.627384	0.731634	0.857511	0.391163	NA
HINFP	Old Healthy vs. Young Healthy	3.72538	-0.205954	0.240195	-0.857447	0.391198	0.742608
STK25	Sarcopenia vs. Old Healthy	165.503	-0.069479	0.0810361	-0.857383	0.391233	0.817868
SYNPO	Sarcopenia vs. Old Healthy	825.915	-0.0624243	0.0728094	-0.857366	0.391243	0.817868
OTUD6B	Sarcopenia vs. Young Healthy	33.0679	-0.0782295	0.0912503	-0.857307	0.391275	0.683566
RPS19	Sarcopenia vs. Young Healthy	284.183	0.055217	0.0644084	0.857295	0.391282	0.683566
ARSJ	Sarcopenia vs. Old Healthy	0.601071	-0.51124	0.596368	-0.857256	0.391304	NA
B4GALT3	Sarcopenia vs. Young Healthy	10.524	-0.129747	0.151353	-0.857247	0.391308	0.683566
AAK1	Sarcopenia vs. Old Healthy	33.8081	0.0825125	0.0962531	0.857245	0.39131	NA
SFMBT1	Sarcopenia vs. Young Healthy	56.4539	0.080462	0.0938626	0.857232	0.391317	0.683566
VAMP2	Old Healthy vs. Young Healthy	38.6271	-0.103145	0.120327	-0.857204	0.391332	0.742752
TIMM22	Sarcopenia vs. Young Healthy	13.449	-0.12974	0.151357	-0.85718	0.391346	0.683566
ITFG1	Sarcopenia vs. Young Healthy	29.4163	0.100687	0.117465	0.857165	0.391354	0.683566
SON	Sarcopenia vs. Old Healthy	433.608	0.0385831	0.0450163	0.857093	0.391393	0.817868
NOP56	Sarcopenia vs. Old Healthy	64.0328	0.0733053	0.0855292	0.857078	0.391402	0.817868
RAD54B	Sarcopenia vs. Young Healthy	0.324961	-0.653188	0.762127	-0.857059	0.391412	NA
WDR90	Sarcopenia vs. Young Healthy	2.47647	0.301907	0.352288	0.856989	0.391451	0.683647
PEF1	Old Healthy vs. Young Healthy	3.32398	0.259915	0.303307	0.856936	0.39148	0.742817
ABLIM3	Sarcopenia vs. Old Healthy	24.6243	-0.0895959	0.104555	-0.856928	0.391484	NA
KCTD6	Sarcopenia vs. Young Healthy	3.54	-0.222214	0.25935	-0.85681	0.39155	0.683731
OSTF1	Old Healthy vs. Young Healthy	1.34687	-0.37479	0.437443	-0.856775	0.391569	0.742817
ZNF23	Old Healthy vs. Young Healthy	0.358119	-0.627892	0.732913	-0.856708	0.391606	NA
IDH2.DT	Sarcopenia vs. Young Healthy	1.23793	0.456948	0.533399	0.856673	0.391626	0.683776
FANCL	Old Healthy vs. Young Healthy	9.1419	-0.149507	0.174534	-0.856607	0.391662	0.742817
NONOP2	Old Healthy vs. Young Healthy	1.13298	-0.417095	0.486929	-0.856582	0.391676	0.742817
SLPI	Sarcopenia vs. Old Healthy	2.40805	0.341357	0.398516	0.856569	0.391683	NA
ACSL5	Sarcopenia vs. Old Healthy	1.37659	-0.349175	0.407667	-0.85652	0.39171	NA
TRAK1	Sarcopenia vs. Old Healthy	187.343	-0.049757	0.058095	-0.856477	0.391734	0.817868
TBPL1	Old Healthy vs. Young Healthy	1.61481	0.322572	0.376632	0.856465	0.391741	0.742817
ARMC10	Old Healthy vs. Young Healthy	6.15069	-0.167296	0.195337	-0.856448	0.39175	0.742817
DNM3OS	Sarcopenia vs. Old Healthy	2.72085	0.239303	0.279425	0.856411	0.39177	NA
SDAD1	Sarcopenia vs. Old Healthy	93.0279	0.0537089	0.0627142	0.856406	0.391773	0.817868
WDR33	Old Healthy vs. Young Healthy	24.1981	0.0856245	0.099982	0.856399	0.391777	0.742817
RPL36AP48	Old Healthy vs. Young Healthy	0.281766	0.631066	0.736929	0.856346	0.391806	NA
CMAS	Old Healthy vs. Young Healthy	44.162	-0.0743218	0.086808	-0.856162	0.391908	0.742954
CD200	Sarcopenia vs. Old Healthy	0.906919	0.411574	0.480755	0.856097	0.391944	NA
SLC7A5	Old Healthy vs. Young Healthy	3.37314	-0.249136	0.291059	-0.855962	0.392019	0.743031
CAPS	Sarcopenia vs. Old Healthy	0.869017	-0.421057	0.491933	-0.855924	0.39204	NA
COX18	Old Healthy vs. Young Healthy	10.1741	0.1379	0.161139	0.855781	0.392119	0.743031
TMEM223	Sarcopenia vs. Old Healthy	25.0258	-0.094627	0.110594	-0.855624	0.392206	NA
ZMYND11	Old Healthy vs. Young Healthy	206.773	0.045314	0.0529651	0.855544	0.39225	0.743031
ETV3	Sarcopenia vs. Young Healthy	8.19816	0.155006	0.181179	0.855538	0.392253	0.684783
WASL.DT	Old Healthy vs. Young Healthy	5.24189	0.181774	0.212487	0.855456	0.392299	0.743031
CD226	Old Healthy vs. Young Healthy	1.12816	0.414565	0.484614	0.855455	0.392299	0.743031
SLC35C1	Old Healthy vs. Young Healthy	3.79289	0.225359	0.263448	0.855419	0.392319	0.743031
BUB1	Sarcopenia vs. Old Healthy	0.286372	0.655107	0.765854	0.855394	0.392333	NA
PRR16	Old Healthy vs. Young Healthy	14.6042	0.153815	0.179828	0.855348	0.392359	0.743031
RPL7P14	Old Healthy vs. Young Healthy	0.295548	0.773316	0.904106	0.855338	0.392364	NA
ZCCHC7	Sarcopenia vs. Old Healthy	14.4751	0.10519	0.122982	0.855328	0.392369	NA
FAM53C	Sarcopenia vs. Young Healthy	55.7215	-0.0893275	0.104443	-0.855271	0.392401	0.684952
WDR49	Sarcopenia vs. Young Healthy	0.310781	-0.754044	0.881705	-0.855211	0.392434	NA
C8orf58	Sarcopenia vs. Old Healthy	5.43042	-0.172846	0.202123	-0.855153	0.392467	NA
ADGRF4	Sarcopenia vs. Old Healthy	0.441217	-0.621823	0.727201	-0.85509	0.392501	NA
ADAMTS2	Sarcopenia vs. Old Healthy	1.99532	-0.322999	0.377787	-0.854976	0.392564	NA
AIF1	Old Healthy vs. Young Healthy	3.99759	0.216586	0.253368	0.85483	0.392645	0.743463
PGAP4	Old Healthy vs. Young Healthy	18.9123	0.119756	0.140122	0.854653	0.392743	0.743487
UGP2	Old Healthy vs. Young Healthy	507.658	-0.0783339	0.091662	-0.854595	0.392776	0.743487
ABCD4	Sarcopenia vs. Old Healthy	4.16777	-0.191424	0.224023	-0.854484	0.392837	NA
SLC10A3	Old Healthy vs. Young Healthy	3.79848	-0.203274	0.237905	-0.854434	0.392864	0.743544
CIB2	Sarcopenia vs. Old Healthy	8.4709	-0.202247	0.236708	-0.854417	0.392874	NA
IQSEC3	Sarcopenia vs. Old Healthy	0.292145	0.697824	0.816823	0.854314	0.392931	NA
NDUFS7	Sarcopenia vs. Young Healthy	161.055	-0.0717229	0.0839569	-0.854282	0.392949	0.685811
TMEM94	Old Healthy vs. Young Healthy	27.7498	0.0816324	0.0955583	0.854268	0.392957	0.743606
TGS1	Sarcopenia vs. Old Healthy	34.3059	0.0711524	0.0832905	0.854267	0.392957	NA
HNRNPH1	Sarcopenia vs. Young Healthy	103.419	0.0568628	0.0665685	0.8542	0.392994	0.685811
RPS25	Sarcopenia vs. Old Healthy	840.532	0.0461734	0.0540564	0.85417	0.393011	0.819714
TGFB2	Old Healthy vs. Young Healthy	38.4085	0.11446	0.134022	0.85404	0.393083	0.743606
TMC1	Sarcopenia vs. Young Healthy	0.602719	0.654743	0.766673	0.854006	0.393102	0.685859
FGD4	Old Healthy vs. Young Healthy	86.6052	-0.0835657	0.0978559	-0.853967	0.393123	0.743606
FNDC3A	Sarcopenia vs. Young Healthy	39.2611	0.0783711	0.0917731	0.853966	0.393124	0.685859
KCNJ12	Old Healthy vs. Young Healthy	142.818	-0.0901712	0.105599	-0.853898	0.393161	0.743606
RPRD1B	Sarcopenia vs. Young Healthy	42.3174	0.079889	0.093562	0.853861	0.393182	0.685871
ADAP2	Sarcopenia vs. Old Healthy	7.3233	-0.162229	0.189998	-0.853846	0.39319	NA
H4C3	Old Healthy vs. Young Healthy	186.635	0.170018	0.19912	0.853846	0.39319	0.743606
NUDC	Sarcopenia vs. Old Healthy	47.264	0.0602546	0.0705739	0.85378	0.393227	0.819714
RPL35	Sarcopenia vs. Young Healthy	731.89	0.0719556	0.0842854	0.853714	0.393264	0.685871
ABCA2	Sarcopenia vs. Young Healthy	2.99429	-0.249249	0.29197	-0.853679	0.393283	0.685871
F13A1	Sarcopenia vs. Old Healthy	3.67335	0.243575	0.285336	0.853644	0.393303	NA
SERPINE2	Sarcopenia vs. Old Healthy	10.439	-0.184984	0.2167	-0.853639	0.393305	NA
ATP10A	Sarcopenia vs. Young Healthy	0.334537	0.696348	0.815792	0.853585	0.393335	NA
PCDHB2	Sarcopenia vs. Old Healthy	0.355445	-0.592207	0.693794	-0.853578	0.393339	NA
SLC27A4	Old Healthy vs. Young Healthy	1.78451	-0.296976	0.347985	-0.853415	0.393429	0.743719
CXorf21	Sarcopenia vs. Old Healthy	0.3789	-0.616543	0.7225	-0.853347	0.393467	NA
HEYL	Old Healthy vs. Young Healthy	2.59511	-0.294275	0.344849	-0.853346	0.393467	0.743719
FAM185A	Sarcopenia vs. Old Healthy	4.59273	-0.18198	0.213257	-0.853337	0.393472	NA
CWC15	Sarcopenia vs. Old Healthy	293.883	-0.0432438	0.0506789	-0.853291	0.393498	0.819714
SEC23IP	Sarcopenia vs. Young Healthy	24.4933	-0.0890595	0.104377	-0.853246	0.393523	0.686201
PHF21A	Old Healthy vs. Young Healthy	21.1698	0.0911225	0.106797	0.853232	0.393531	0.743719
DPH6	Old Healthy vs. Young Healthy	6.17179	-0.171031	0.200455	-0.853212	0.393542	0.743719
TM9SF4	Old Healthy vs. Young Healthy	7.62465	-0.150903	0.176865	-0.853209	0.393544	0.743719
PELP1	Sarcopenia vs. Old Healthy	53.8785	-0.0714925	0.0838014	-0.853118	0.393594	0.819714
RHNO1	Sarcopenia vs. Old Healthy	4.36745	0.190439	0.223246	0.853045	0.393634	NA
CLPTM1L	Old Healthy vs. Young Healthy	12.7478	0.11863	0.139074	0.852997	0.393661	0.74383
RAMP3	Old Healthy vs. Young Healthy	7.3678	0.170118	0.199476	0.852827	0.393755	0.743897
MAPK13	Old Healthy vs. Young Healthy	0.308489	0.73997	0.86769	0.852804	0.393768	NA
ZNF610	Old Healthy vs. Young Healthy	0.801517	-0.477315	0.559714	-0.852784	0.393779	NA
TPGS2	Sarcopenia vs. Old Healthy	16.1402	0.110108	0.129117	0.852777	0.393783	NA
EOLA1	Old Healthy vs. Young Healthy	0.21873	0.834912	0.979053	0.852775	0.393784	NA
KCNB1	Sarcopenia vs. Young Healthy	39.5274	0.241502	0.283207	0.85274	0.393804	0.686572
ZNF510	Sarcopenia vs. Old Healthy	9.8308	0.125782	0.147514	0.852678	0.393838	NA
TMEM241	Sarcopenia vs. Old Healthy	1.23686	-0.363692	0.426533	-0.85267	0.393842	NA
ATP6V1B2	Sarcopenia vs. Old Healthy	20.7272	0.0905723	0.106231	0.852599	0.393882	NA
LINC00571	Old Healthy vs. Young Healthy	1.44378	0.35941	0.421551	0.852591	0.393886	0.744033
AKNA	Sarcopenia vs. Young Healthy	2.63996	0.260709	0.305801	0.852546	0.393911	0.686572
STAG3L1	Sarcopenia vs. Young Healthy	1.42142	0.365809	0.429103	0.852497	0.393938	0.686572
PES1	Sarcopenia vs. Young Healthy	8.41495	-0.159225	0.186775	-0.852496	0.393939	0.686572
YDJC	Old Healthy vs. Young Healthy	0.786582	0.496204	0.582141	0.852377	0.394005	NA
PPP2R5E	Old Healthy vs. Young Healthy	244.116	-0.0483385	0.0567173	-0.85227	0.394064	0.744259
ELAC1	Sarcopenia vs. Old Healthy	1.99426	-0.259002	0.303936	-0.852159	0.394126	NA
MNT	Old Healthy vs. Young Healthy	11.7478	-0.125901	0.147772	-0.851998	0.394215	0.744433
CROCCP2	Sarcopenia vs. Old Healthy	9.87074	-0.14502	0.17022	-0.851958	0.394237	NA
CCHCR1	Sarcopenia vs. Young Healthy	5.05839	-0.22279	0.261531	-0.851867	0.394288	0.687092
PRDX4	Old Healthy vs. Young Healthy	7.33997	-0.157892	0.185383	-0.851707	0.394376	0.744627
HLA.E	Sarcopenia vs. Young Healthy	151.177	0.0815249	0.0957348	0.85157	0.394453	0.68717
BRD3OS	Sarcopenia vs. Old Healthy	1.29916	0.31205	0.36646	0.851524	0.394478	NA
SMIM8	Sarcopenia vs. Young Healthy	7.68413	0.166194	0.195174	0.851518	0.394482	0.68717
CYRIB	Sarcopenia vs. Old Healthy	28.2887	0.0843343	0.0990429	0.851493	0.394496	NA
GYG1	Sarcopenia vs. Old Healthy	214.342	-0.0540513	0.0634829	-0.851431	0.39453	0.820461
ELL2	Sarcopenia vs. Old Healthy	11.266	0.129225	0.151775	0.851425	0.394533	NA
MRPL20.AS1	Sarcopenia vs. Young Healthy	3.418	-0.23316	0.273867	-0.851365	0.394567	0.68717
ZNHIT3	Sarcopenia vs. Young Healthy	22.4737	0.0915386	0.107524	0.851331	0.394585	0.68717
SMN2	Sarcopenia vs. Young Healthy	1.72815	-0.40056	0.470512	-0.851328	0.394587	0.68717
BTN2A1	Sarcopenia vs. Old Healthy	13.2237	-0.120641	0.14171	-0.851325	0.394589	NA
ZHX2	Sarcopenia vs. Old Healthy	10.8043	0.125841	0.147827	0.851272	0.394618	NA
TLE2	Old Healthy vs. Young Healthy	28.8069	0.0956747	0.112394	0.851243	0.394634	0.744964
ARL15	Sarcopenia vs. Old Healthy	3.71323	-0.191968	0.22552	-0.851227	0.394643	NA
VAPA	Sarcopenia vs. Old Healthy	177.338	-0.0454898	0.0534427	-0.851189	0.394665	0.820461
RRM2B	Old Healthy vs. Young Healthy	57.3513	-0.0646904	0.0760014	-0.851174	0.394673	0.744964
TIMM10	Sarcopenia vs. Old Healthy	19.7248	0.136373	0.160221	0.851157	0.394682	NA
PLA2G6	Sarcopenia vs. Old Healthy	1.3716	0.313365	0.368219	0.851027	0.394754	NA
PPAN	Sarcopenia vs. Young Healthy	4.02758	0.228289	0.268263	0.850991	0.394774	0.687407
RPL41P2	Sarcopenia vs. Old Healthy	5.13554	0.180088	0.211625	0.850978	0.394781	NA
OTULIN	Sarcopenia vs. Old Healthy	10.5728	0.133771	0.157209	0.850913	0.394818	NA
PDSS1	Old Healthy vs. Young Healthy	6.85115	-0.177115	0.208156	-0.850874	0.394839	0.745099
AGFG1	Old Healthy vs. Young Healthy	44.3185	0.0724743	0.0851803	0.850834	0.394862	0.745099
ST13P19	Old Healthy vs. Young Healthy	0.294141	-0.769195	0.904083	-0.850802	0.394879	NA
CSNK1A1	Sarcopenia vs. Old Healthy	221.976	-0.0400249	0.0470504	-0.850681	0.394947	0.820461
AKIRIN2	Old Healthy vs. Young Healthy	29.8537	-0.101475	0.119293	-0.850635	0.394972	0.745117
RIPK2	Old Healthy vs. Young Healthy	1.13068	-0.383645	0.451026	-0.850604	0.394989	0.745117
FRG1BP	Sarcopenia vs. Young Healthy	8.28288	-0.189069	0.222284	-0.850572	0.395007	0.687621
MIR4453HG	Old Healthy vs. Young Healthy	0.897927	0.470389	0.553079	0.850492	0.395052	0.745124
VIPAS39	Sarcopenia vs. Old Healthy	9.61302	-0.121393	0.142739	-0.850456	0.395071	NA
RHNO1	Sarcopenia vs. Young Healthy	4.36745	-0.201623	0.23708	-0.850442	0.395079	0.687621
SLC7A6OS	Sarcopenia vs. Young Healthy	20.328	-0.0983057	0.115597	-0.850417	0.395093	0.687621
MPP7	Sarcopenia vs. Young Healthy	40.4779	0.108826	0.12797	0.850404	0.395101	0.687621
RBIS	Sarcopenia vs. Old Healthy	59.2127	0.0593106	0.0697443	0.8504	0.395103	0.820461
CALCOCO2	Sarcopenia vs. Old Healthy	211.478	-0.0388452	0.0456807	-0.850363	0.395124	0.820461
LSMEM2	Sarcopenia vs. Old Healthy	6.4155	-0.151434	0.178099	-0.850279	0.39517	NA
ANXA8L1	Sarcopenia vs. Old Healthy	0.287497	-0.665663	0.782895	-0.850258	0.395182	NA
GTF2IP20	Sarcopenia vs. Young Healthy	0.343129	-0.632264	0.743712	-0.850146	0.395244	NA
TLR2	Sarcopenia vs. Old Healthy	0.887942	0.433475	0.509903	0.850112	0.395263	NA
MTX3	Old Healthy vs. Young Healthy	10.5293	0.134645	0.15839	0.850084	0.395278	0.745441
RFLNA	Sarcopenia vs. Young Healthy	1.79404	0.344119	0.404812	0.850071	0.395286	0.68767
TTC14	Sarcopenia vs. Young Healthy	24.715	0.115722	0.136141	0.850014	0.395317	0.68767
MTND5P12	Sarcopenia vs. Young Healthy	0.591104	-0.584086	0.687195	-0.849957	0.395349	0.68767
NTN4	Sarcopenia vs. Old Healthy	8.38641	-0.146662	0.172558	-0.84993	0.395364	NA
GGACT	Sarcopenia vs. Old Healthy	2.01487	0.25721	0.30264	0.849888	0.395387	NA
DVL2	Sarcopenia vs. Old Healthy	7.67749	0.151365	0.178104	0.849867	0.395399	NA
TRIM47	Sarcopenia vs. Young Healthy	5.75534	-0.196106	0.230753	-0.849854	0.395406	0.68767
ACVRL1	Sarcopenia vs. Young Healthy	23.2388	0.103271	0.121517	0.849851	0.395408	0.68767
DAB2IP	Sarcopenia vs. Young Healthy	25.133	-0.0899344	0.10583	-0.8498	0.395436	0.68767
MBD6	Sarcopenia vs. Old Healthy	9.45814	-0.130358	0.153412	-0.849724	0.395478	NA
SWSAP1	Old Healthy vs. Young Healthy	2.25738	0.267152	0.314401	0.849716	0.395483	0.745704
HDX	Sarcopenia vs. Old Healthy	1.22641	0.329229	0.387473	0.849683	0.395502	NA
VLDLR.AS1	Sarcopenia vs. Young Healthy	2.74652	-0.286852	0.337623	-0.849622	0.395535	0.68767
PTPN6	Sarcopenia vs. Young Healthy	1.54799	0.346068	0.40732	0.84962	0.395536	0.68767
SCAMP4	Old Healthy vs. Young Healthy	4.07467	-0.190467	0.224182	-0.849609	0.395542	0.745704
ALS2CL	Sarcopenia vs. Old Healthy	3.35346	0.232897	0.274147	0.849533	0.395585	NA
CDIPT	Old Healthy vs. Young Healthy	31.7792	-0.085487	0.10063	-0.849516	0.395594	0.745704
HUWE1	Sarcopenia vs. Old Healthy	313.588	0.0486155	0.0572274	0.849514	0.395595	0.82095
DGCR11	Sarcopenia vs. Old Healthy	0.417389	0.552255	0.650095	0.849499	0.395604	NA
RASSF7	Sarcopenia vs. Old Healthy	0.41643	-0.556488	0.655097	-0.849475	0.395617	NA
RER1	Sarcopenia vs. Young Healthy	26.8524	0.1036	0.121961	0.84945	0.395631	0.687746
WDR33	Sarcopenia vs. Young Healthy	24.1981	0.0881972	0.103841	0.849351	0.395686	0.687753
ARX	Old Healthy vs. Young Healthy	70.521	0.086553	0.101927	0.849169	0.395787	0.745818
CA3	Sarcopenia vs. Old Healthy	4560.84	0.0989008	0.116478	0.849096	0.395828	0.82095
CNGA1	Sarcopenia vs. Young Healthy	7.69419	-0.219689	0.258735	-0.84909	0.395831	0.687867
CRABP2	Old Healthy vs. Young Healthy	0.945811	0.41965	0.49424	0.849081	0.395836	0.745818
LIN7C	Sarcopenia vs. Young Healthy	16.4237	0.119932	0.141255	0.84905	0.395853	0.687867
CASP6	Old Healthy vs. Young Healthy	3.59641	-0.23621	0.278216	-0.849019	0.39587	0.745818
APC	Old Healthy vs. Young Healthy	161.73	-0.0480186	0.0565601	-0.848984	0.39589	0.745818
ERFE	Sarcopenia vs. Old Healthy	0.561962	0.497724	0.586318	0.848898	0.395938	NA
BACE1.AS	Old Healthy vs. Young Healthy	2.36268	0.267874	0.315608	0.848756	0.396017	0.745945
SLC26A2	Old Healthy vs. Young Healthy	28.1923	0.0992367	0.11695	0.848541	0.396137	0.74606
MIEF1	Sarcopenia vs. Old Healthy	35.8629	0.0685989	0.0808581	0.848386	0.396223	NA
LINC01954	Sarcopenia vs. Old Healthy	1.30101	-0.34168	0.402769	-0.848327	0.396256	NA
RNU6.1327P	Sarcopenia vs. Young Healthy	0.482802	-0.567513	0.669026	-0.848268	0.396289	NA
ZFHX4	Sarcopenia vs. Young Healthy	99.66	0.0751016	0.088536	0.848261	0.396293	0.688542
MPV17L	Old Healthy vs. Young Healthy	15.4144	0.139973	0.165012	0.848259	0.396294	0.746246
NTHL1	Sarcopenia vs. Old Healthy	3.68991	-0.226667	0.267226	-0.848222	0.396314	NA
TUSC2	Sarcopenia vs. Old Healthy	45.7781	-0.067089	0.0790958	-0.848199	0.396327	0.821499
PTGS2	Sarcopenia vs. Old Healthy	0.282404	0.707483	0.834161	0.848137	0.396362	NA
ZNF48	Sarcopenia vs. Young Healthy	3.52841	-0.234544	0.276624	-0.847879	0.396505	0.688823
C8orf58	Old Healthy vs. Young Healthy	5.43042	-0.174705	0.206067	-0.847804	0.396547	0.746611
NWD1	Sarcopenia vs. Young Healthy	0.252366	0.79272	0.935107	0.847732	0.396587	NA
RUNX1T1	Sarcopenia vs. Old Healthy	56.5503	0.0706933	0.0833987	0.847655	0.39663	0.821642
UNC119	Sarcopenia vs. Old Healthy	2.41126	0.243442	0.287254	0.847479	0.396728	NA
CPVL	Sarcopenia vs. Old Healthy	12.5936	0.171663	0.202564	0.847451	0.396744	NA
BRWD1.AS2	Old Healthy vs. Young Healthy	0.258615	0.894568	1.05562	0.847434	0.396753	NA
RPS29	Sarcopenia vs. Young Healthy	728.505	0.113855	0.134355	0.847421	0.396761	0.689169
KRBOX4	Sarcopenia vs. Old Healthy	3.59704	0.199918	0.235931	0.847361	0.396794	NA
ZNF557	Sarcopenia vs. Young Healthy	6.23491	0.190678	0.225035	0.847326	0.396813	0.689169
SLC9A5	Sarcopenia vs. Old Healthy	0.554072	0.522397	0.616571	0.847261	0.39685	NA
COPZ2	Sarcopenia vs. Young Healthy	20.7896	-0.105568	0.124602	-0.847242	0.39686	0.689169
PACC1	Sarcopenia vs. Old Healthy	1.04422	-0.37956	0.447996	-0.847238	0.396862	NA
LPCAT4	Sarcopenia vs. Old Healthy	0.938328	0.409208	0.483016	0.847193	0.396888	NA
ACSBG1	Sarcopenia vs. Old Healthy	0.330059	-0.596002	0.703525	-0.847165	0.396903	NA
NRDC	Sarcopenia vs. Young Healthy	809.044	-0.0597096	0.0704825	-0.847155	0.396909	0.689169
HIPK1	Sarcopenia vs. Young Healthy	61.3359	0.0695226	0.082076	0.847051	0.396966	0.689181
LINC00674	Old Healthy vs. Young Healthy	5.98099	0.170215	0.200953	0.847041	0.396972	0.747268
BSDC1	Sarcopenia vs. Old Healthy	18.1928	0.0971959	0.114755	0.846985	0.397003	NA
SHISA2	Sarcopenia vs. Old Healthy	8.96914	-0.218633	0.258135	-0.846969	0.397012	NA
RADIL	Old Healthy vs. Young Healthy	3.94725	-0.226543	0.267476	-0.846966	0.397014	0.747268
CAPN6	Sarcopenia vs. Old Healthy	3.93012	-0.236192	0.278991	-0.846593	0.397222	NA
PIP4P1	Sarcopenia vs. Old Healthy	15.9525	-0.0963609	0.113827	-0.846559	0.397241	NA
TMEM115	Sarcopenia vs. Old Healthy	5.00585	-0.172298	0.203572	-0.846374	0.397344	NA
KARS1	Old Healthy vs. Young Healthy	188.148	0.0437751	0.0517229	0.846339	0.397363	0.74766
ACHE	Sarcopenia vs. Young Healthy	24.2867	0.137215	0.16213	0.846326	0.397371	0.689795
USP24	Old Healthy vs. Young Healthy	102.099	0.0600996	0.0710134	0.846314	0.397378	0.74766
SRFBP1	Sarcopenia vs. Old Healthy	43.5114	0.0591044	0.0698395	0.846288	0.397392	0.821655
DIP2B	Sarcopenia vs. Young Healthy	11.9556	0.132959	0.157124	0.846203	0.397439	0.689824
NHLRC3	Old Healthy vs. Young Healthy	10.5301	0.126448	0.149435	0.846171	0.397457	0.74766
SNX16	Old Healthy vs. Young Healthy	8.46585	-0.160411	0.189573	-0.84617	0.397458	0.74766
ATP13A5.AS1	Sarcopenia vs. Old Healthy	0.378171	-0.580619	0.686256	-0.846067	0.397515	NA
HMGB1P5	Sarcopenia vs. Young Healthy	2.77159	0.338749	0.400394	0.846041	0.39753	0.689874
SHISA8	Old Healthy vs. Young Healthy	0.50108	-0.599982	0.709206	-0.845991	0.397558	NA
EBLN2	Sarcopenia vs. Young Healthy	0.961819	0.436525	0.516006	0.845969	0.39757	0.689874
RNF145	Old Healthy vs. Young Healthy	10.8055	0.131806	0.155809	0.845951	0.39758	0.747779
SEC23IP	Sarcopenia vs. Old Healthy	24.4933	0.0808341	0.0955634	0.845868	0.397626	NA
PLEKHA8P1	Sarcopenia vs. Young Healthy	1.86225	-0.315337	0.372802	-0.845857	0.397633	0.689894
RAB24	Sarcopenia vs. Young Healthy	9.31552	0.148212	0.175252	0.845711	0.397714	0.689946
KIAA2012	Old Healthy vs. Young Healthy	0.370057	0.685179	0.810213	0.845678	0.397732	NA
UBE2B	Sarcopenia vs. Old Healthy	419.739	0.037467	0.0443052	0.845657	0.397744	0.821655
TBX3	Old Healthy vs. Young Healthy	26.1325	0.126664	0.149785	0.845639	0.397754	0.747985
KCNQ1	Old Healthy vs. Young Healthy	1.02442	0.419805	0.496492	0.845543	0.397808	0.747985
FSCN1	Sarcopenia vs. Old Healthy	7.93845	-0.163578	0.19352	-0.845277	0.397956	NA
GLIS3	Old Healthy vs. Young Healthy	2.01491	0.35433	0.419208	0.845237	0.397979	0.748168
TMEM70	Sarcopenia vs. Old Healthy	88.0758	-0.21825	0.258223	-0.845198	0.398001	0.821655
LTBP4	Old Healthy vs. Young Healthy	16.8552	0.157667	0.186556	0.845145	0.39803	0.748168
AMN1	Sarcopenia vs. Old Healthy	10.5111	0.141627	0.167594	0.845061	0.398077	NA
VDAC1P8	Sarcopenia vs. Old Healthy	0.324707	-0.63074	0.746387	-0.845059	0.398078	NA
MBOAT2	Old Healthy vs. Young Healthy	2.09368	-0.287855	0.340636	-0.845051	0.398082	0.748168
MECP2	Sarcopenia vs. Young Healthy	44.0121	0.0692607	0.081978	0.844869	0.398184	0.690579
FBN1	Sarcopenia vs. Young Healthy	107.74	0.143447	0.169805	0.844774	0.398237	0.690579
PRXL2C	Sarcopenia vs. Young Healthy	13.1867	-0.160386	0.18987	-0.844717	0.398269	0.690579
TTLL11	Sarcopenia vs. Young Healthy	10.1781	0.169705	0.200908	0.844691	0.398283	0.690579
LINC00672	Sarcopenia vs. Young Healthy	0.313628	-0.75407	0.892788	-0.844624	0.398321	NA
MAGEE1	Sarcopenia vs. Young Healthy	1.92103	-0.322623	0.381996	-0.84457	0.398351	0.690591
RPL23AP37	Old Healthy vs. Young Healthy	0.248183	-0.822978	0.974466	-0.844543	0.398366	NA
SEMA4C	Old Healthy vs. Young Healthy	2.60099	0.250765	0.296926	0.844538	0.398369	0.748596
RPL7	Sarcopenia vs. Old Healthy	522.454	0.0479236	0.0567466	0.84452	0.398379	0.821655
ECSIT	Sarcopenia vs. Old Healthy	32.0265	-0.0996208	0.11797	-0.844459	0.398413	NA
TDRD6	Sarcopenia vs. Young Healthy	1.39733	0.347335	0.411343	0.844392	0.39845	0.690591
CLPTM1L	Sarcopenia vs. Old Healthy	12.7478	0.105848	0.125355	0.844389	0.398452	NA
BMS1	Sarcopenia vs. Old Healthy	146.668	0.0388848	0.0460533	0.844344	0.398477	0.821655
CHROMR	Sarcopenia vs. Young Healthy	0.675651	0.539529	0.638992	0.844344	0.398477	0.690591
DDN	Sarcopenia vs. Young Healthy	91.346	-0.310799	0.368108	-0.844313	0.398495	0.690591
CHI3L1	Sarcopenia vs. Old Healthy	0.339416	0.720749	0.853689	0.844275	0.398516	NA
SCAP	Sarcopenia vs. Young Healthy	11.2605	0.154851	0.183426	0.844215	0.398549	0.690597
ROGDI	Sarcopenia vs. Old Healthy	29.6488	-0.099796	0.118213	-0.844203	0.398556	NA
TMEM250	Old Healthy vs. Young Healthy	26.0991	-0.0873693	0.103504	-0.844112	0.398607	0.748855
NF2	Old Healthy vs. Young Healthy	41.3443	0.0738525	0.0875052	0.843978	0.398682	0.748855
RASGRP3	Old Healthy vs. Young Healthy	40.9914	-0.0773546	0.0916553	-0.843973	0.398684	0.748855
HPRT1	Old Healthy vs. Young Healthy	6.05016	0.18092	0.214394	0.843868	0.398743	0.748855
AKT1S1	Sarcopenia vs. Old Healthy	38.9897	-0.0905888	0.107367	-0.84373	0.39882	0.821655
APBA3	Sarcopenia vs. Young Healthy	5.29085	0.188514	0.223448	0.843657	0.398861	0.690981
EXPH5	Sarcopenia vs. Young Healthy	0.318139	0.826203	0.979408	0.843574	0.398907	NA
ARID4A	Sarcopenia vs. Old Healthy	104.343	0.0513783	0.0609055	0.843573	0.398908	0.821655
CATSPER3	Sarcopenia vs. Young Healthy	0.970516	0.438224	0.519487	0.843572	0.398909	0.690981
COMMD2	Sarcopenia vs. Young Healthy	15.3188	0.109767	0.130126	0.843544	0.398924	0.690981
PIGO	Sarcopenia vs. Old Healthy	0.768672	0.458786	0.543883	0.843538	0.398928	NA
DIP2B	Sarcopenia vs. Old Healthy	11.9556	0.118293	0.140256	0.84341	0.398999	NA
RTCA.AS1	Old Healthy vs. Young Healthy	0.559195	0.564382	0.669236	0.843322	0.399048	NA
WNT11	Old Healthy vs. Young Healthy	1.46764	-0.321164	0.380847	-0.843288	0.399068	0.749245
THRB.IT1	Old Healthy vs. Young Healthy	0.821871	-0.459492	0.544884	-0.843285	0.399069	0.749245
NDUFAF6	Sarcopenia vs. Old Healthy	29.4513	-0.0771871	0.0915366	-0.843238	0.399095	NA
GPAT3	Sarcopenia vs. Old Healthy	43.5918	0.0868891	0.103044	0.843227	0.399101	0.821655
PIP4K2B	Sarcopenia vs. Old Healthy	49.0261	-0.0650475	0.0771449	-0.843187	0.399124	0.821655
MAPK11	Sarcopenia vs. Young Healthy	1.34878	0.337529	0.400317	0.843153	0.399143	0.691271
CYB561D1	Old Healthy vs. Young Healthy	2.48011	0.253947	0.3012	0.843116	0.399164	0.749311
MTCO3P31	Sarcopenia vs. Old Healthy	0.672142	-0.507359	0.601797	-0.843074	0.399187	NA
LINC00330	Sarcopenia vs. Old Healthy	0.250943	-0.830244	0.984929	-0.842948	0.399257	NA
MMRN1	Sarcopenia vs. Old Healthy	0.68197	-0.547494	0.649502	-0.842945	0.399259	NA
CZIB	Sarcopenia vs. Old Healthy	34.1095	0.0664227	0.0787991	0.842937	0.399264	NA
AKAP3	Sarcopenia vs. Old Healthy	0.827702	0.447637	0.531061	0.84291	0.399279	NA
PIK3CD	Sarcopenia vs. Old Healthy	1.04535	0.37045	0.439503	0.842883	0.399294	NA
PLD3	Sarcopenia vs. Young Healthy	7.69511	0.150833	0.17897	0.842786	0.399348	0.691474
EMC1	Old Healthy vs. Young Healthy	12.6571	-0.118637	0.14077	-0.842772	0.399356	0.749562
COPRS	Sarcopenia vs. Young Healthy	34.4421	-0.0799721	0.0949042	-0.842661	0.399418	0.691474
PEG3	Sarcopenia vs. Young Healthy	3.41476	-0.222119	0.263593	-0.842659	0.399419	0.691474
AZI2	Sarcopenia vs. Old Healthy	46.3083	-0.062998	0.0747615	-0.842653	0.399423	0.821655
TMEM134	Sarcopenia vs. Old Healthy	42.0073	-0.0740984	0.0879348	-0.842652	0.399423	0.821655
G3BP1	Sarcopenia vs. Old Healthy	123.799	-0.0590187	0.0700434	-0.842601	0.399452	0.821655
FABP4	Sarcopenia vs. Young Healthy	63.0483	0.149613	0.177566	0.842577	0.399465	0.691474
RMND1	Sarcopenia vs. Old Healthy	4.58612	0.181835	0.215812	0.84256	0.399475	NA
PILRA	Sarcopenia vs. Old Healthy	0.272121	-0.765369	0.908444	-0.842505	0.399505	NA
STK11IP	Sarcopenia vs. Old Healthy	1.90819	0.273984	0.325205	0.842497	0.39951	NA
KCNQ3	Sarcopenia vs. Old Healthy	0.167381	1.02623	1.21809	0.842496	0.39951	NA
BAHCC1	Old Healthy vs. Young Healthy	8.01381	-0.158826	0.18852	-0.84249	0.399514	0.749645
LINC00882	Sarcopenia vs. Old Healthy	1.83862	0.278136	0.330149	0.842456	0.399533	NA
RBMXL1	Old Healthy vs. Young Healthy	21.5149	0.0959858	0.113945	0.842383	0.399573	0.749645
APOE	Old Healthy vs. Young Healthy	6.81362	-0.214106	0.254179	-0.842343	0.399596	0.749645
IGLC2	Old Healthy vs. Young Healthy	0.337229	0.832673	0.988532	0.842334	0.399601	NA
ZNF174	Sarcopenia vs. Young Healthy	8.32618	-0.1438	0.170717	-0.842328	0.399604	0.691627
TMCC1.AS1	Old Healthy vs. Young Healthy	1.98479	-0.292208	0.346945	-0.842233	0.399657	0.749645
SMPD1	Old Healthy vs. Young Healthy	20.7049	-0.115051	0.136613	-0.842164	0.399696	0.749645
ZNF420	Sarcopenia vs. Old Healthy	8.23118	0.129239	0.153484	0.842037	0.399767	NA
PIGV	Sarcopenia vs. Young Healthy	3.06135	-0.241619	0.286962	-0.841989	0.399794	0.691857
EIF1AX	Sarcopenia vs. Old Healthy	156.646	-0.0751004	0.0891947	-0.841983	0.399797	0.821801
ACBD5	Old Healthy vs. Young Healthy	59.3946	-0.0667976	0.0793386	-0.84193	0.399827	0.749779
NSUN3	Sarcopenia vs. Young Healthy	1.52215	0.344022	0.408622	0.841907	0.39984	0.691857
EEF1AKMT2	Sarcopenia vs. Old Healthy	5.54382	-0.15151	0.179984	-0.841794	0.399903	NA
AMMECR1	Sarcopenia vs. Young Healthy	3.36704	0.244302	0.290264	0.841655	0.399981	0.691861
IPO11	Sarcopenia vs. Young Healthy	9.76573	0.134816	0.160185	0.841625	0.399998	0.691861
CMTR2	Sarcopenia vs. Old Healthy	7.06957	0.150603	0.17895	0.841592	0.400016	NA
RPL22P16	Sarcopenia vs. Old Healthy	0.288826	0.707666	0.840888	0.84157	0.400029	NA
ISYNA1	Old Healthy vs. Young Healthy	1.19985	-0.354659	0.421431	-0.841559	0.400035	0.750057
ZNF318	Sarcopenia vs. Young Healthy	30.5405	0.080592	0.0957661	0.841551	0.400039	0.691861
LDLRAD3	Sarcopenia vs. Young Healthy	2.04562	0.325198	0.386473	0.841452	0.400095	0.691861
TASOR2	Sarcopenia vs. Young Healthy	49.9053	0.0699903	0.0831787	0.841445	0.400098	0.691861
ZNF22.AS1	Old Healthy vs. Young Healthy	0.472468	-0.567327	0.67424	-0.841433	0.400106	NA
GTF3C5	Sarcopenia vs. Old Healthy	11.971	-0.113353	0.134715	-0.841426	0.400109	NA
POLG	Old Healthy vs. Young Healthy	14.4022	-0.110084	0.13083	-0.841426	0.400109	0.750057
NRBP1	Old Healthy vs. Young Healthy	85.9037	-0.0519487	0.0617446	-0.841349	0.400153	0.750057
TOGARAM1	Sarcopenia vs. Young Healthy	45.059	0.0726106	0.0863027	0.841348	0.400153	0.691868
STK11	Sarcopenia vs. Old Healthy	58.8399	-0.0652582	0.0775701	-0.84128	0.400191	0.821801
TCTN1	Sarcopenia vs. Young Healthy	3.17686	-0.243736	0.289754	-0.84118	0.400247	0.691879
SNX30	Sarcopenia vs. Young Healthy	2.7045	0.266602	0.316948	0.841153	0.400262	0.691879
LRCH3	Sarcopenia vs. Young Healthy	40.5292	0.0756062	0.0899022	0.840983	0.400358	0.69195
FZD1	Old Healthy vs. Young Healthy	3.36756	0.225709	0.268397	0.840952	0.400375	0.750363
ARVCF	Sarcopenia vs. Young Healthy	4.99416	0.215363	0.256123	0.84086	0.400426	0.69195
BDH2	Sarcopenia vs. Old Healthy	4.22159	0.199661	0.237455	0.840838	0.400439	NA
TIMM10B	Sarcopenia vs. Old Healthy	7.49369	0.137349	0.163354	0.840805	0.400457	NA
ZBTB42	Sarcopenia vs. Young Healthy	5.03692	0.222645	0.26481	0.840771	0.400477	0.69195
CLDN15	Sarcopenia vs. Old Healthy	0.665264	-0.471349	0.560626	-0.840755	0.400485	NA
TEDC1	Sarcopenia vs. Old Healthy	2.16065	0.257373	0.306129	0.840735	0.400496	NA
TM4SF19	Old Healthy vs. Young Healthy	0.230792	0.886133	1.05415	0.840618	0.400562	NA
SCYL1	Sarcopenia vs. Young Healthy	24.1093	0.0921465	0.109623	0.840574	0.400586	0.69195
SIGIRR	Sarcopenia vs. Old Healthy	2.43396	-0.251007	0.298634	-0.840518	0.400618	NA
CAMLG	Sarcopenia vs. Old Healthy	117.684	0.0513644	0.0611108	0.840512	0.400622	0.821801
DDA1	Old Healthy vs. Young Healthy	15.2133	0.113031	0.134481	0.840496	0.400631	0.750422
ATAD3C	Sarcopenia vs. Old Healthy	0.299953	-0.833145	0.991255	-0.840495	0.400631	NA
C3orf70	Sarcopenia vs. Old Healthy	1.98419	-0.269079	0.320166	-0.840436	0.400664	NA
SMARCA1	Sarcopenia vs. Old Healthy	82.7063	0.0557543	0.0663414	0.840416	0.400675	0.821801
CYTIP	Sarcopenia vs. Young Healthy	0.552013	0.529003	0.629458	0.840411	0.400678	0.69195
PRKX	Sarcopenia vs. Young Healthy	5.88963	0.173927	0.206958	0.840398	0.400685	0.69195
VBP1	Sarcopenia vs. Young Healthy	92.9216	-0.0572742	0.0681513	-0.840397	0.400686	0.69195
FAHD2A	Old Healthy vs. Young Healthy	9.47634	-0.131404	0.156362	-0.840384	0.400693	0.750422
COPA	Sarcopenia vs. Old Healthy	56.5296	0.0606406	0.0721586	0.840379	0.400696	0.821801
RPF1	Old Healthy vs. Young Healthy	40.0607	-0.0749734	0.0892157	-0.840361	0.400706	0.750422
ERG28	Sarcopenia vs. Young Healthy	4.01372	0.205519	0.244564	0.840348	0.400713	0.69195
PSMA2	Old Healthy vs. Young Healthy	48.9381	-0.0672495	0.0800326	-0.840277	0.400753	0.750422
C18orf32	Sarcopenia vs. Old Healthy	13.74	-0.101545	0.120849	-0.840267	0.400759	NA
FRRS1	Sarcopenia vs. Old Healthy	0.50088	-0.518781	0.617419	-0.840242	0.400773	NA
RSAD2	Old Healthy vs. Young Healthy	7.20706	0.17769	0.211488	0.840189	0.400802	0.750422
PCBP1.AS1	Old Healthy vs. Young Healthy	5.38983	0.190239	0.226442	0.840122	0.40084	0.750422
SH3PXD2A	Old Healthy vs. Young Healthy	38.6828	0.0928914	0.110578	0.840056	0.400877	0.750422
BAIAP2.DT	Old Healthy vs. Young Healthy	1.15017	0.410858	0.489087	0.84005	0.40088	0.750422
EDA	Sarcopenia vs. Old Healthy	2.61684	-0.225534	0.26851	-0.839946	0.400939	NA
DPF3	Old Healthy vs. Young Healthy	63.8416	0.0767171	0.0913363	0.839941	0.400941	0.750425
MIGA2	Sarcopenia vs. Young Healthy	5.07469	-0.187227	0.222913	-0.839909	0.40096	0.692287
PTPRN2	Sarcopenia vs. Old Healthy	0.733801	0.428215	0.509888	0.839822	0.401008	NA
TRAIP	Old Healthy vs. Young Healthy	0.810188	0.468889	0.558392	0.839712	0.40107	NA
ASB15.AS1	Sarcopenia vs. Old Healthy	0.625735	-0.485825	0.578642	-0.839596	0.401135	NA
PRSS42P	Old Healthy vs. Young Healthy	0.614991	0.527603	0.628405	0.839591	0.401138	NA
DPY19L4	Old Healthy vs. Young Healthy	15.0829	0.112613	0.134132	0.839567	0.401151	0.750704
C12orf4	Sarcopenia vs. Old Healthy	19.9066	0.0922897	0.109927	0.839558	0.401156	NA
LINC02615	Old Healthy vs. Young Healthy	0.680152	0.57548	0.685491	0.839515	0.401181	NA
RBM5	Old Healthy vs. Young Healthy	37.9535	0.081648	0.0972621	0.839464	0.401209	0.750704
SNX3	Sarcopenia vs. Old Healthy	192.603	0.0468969	0.0558682	0.83942	0.401234	0.822034
EEF1AKMT1	Sarcopenia vs. Young Healthy	9.49793	0.139987	0.166767	0.839415	0.401237	0.692677
APOBEC3F	Sarcopenia vs. Old Healthy	0.36032	-0.573954	0.68377	-0.839396	0.401247	NA
CDH4	Sarcopenia vs. Old Healthy	1.03678	0.405108	0.48262	0.839393	0.401249	NA
ERBB4	Sarcopenia vs. Old Healthy	25.316	0.100302	0.119504	0.839323	0.401288	NA
P4HTM	Sarcopenia vs. Young Healthy	6.1638	0.167679	0.19978	0.839319	0.40129	0.692681
OBI1	Sarcopenia vs. Old Healthy	16.5774	-0.101613	0.121078	-0.839233	0.401338	NA
EIF1P3	Old Healthy vs. Young Healthy	0.186769	-0.873377	1.04074	-0.839189	0.401363	NA
LCORL	Old Healthy vs. Young Healthy	32.1799	-0.0833135	0.0992807	-0.839171	0.401373	0.750901
BCAN	Sarcopenia vs. Old Healthy	0.240505	0.692606	0.825434	0.839081	0.401424	NA
MT.TY	Old Healthy vs. Young Healthy	61.3209	0.147591	0.175902	0.83905	0.401441	0.750917
CCAR1	Sarcopenia vs. Old Healthy	185.189	-0.0433887	0.0517121	-0.839043	0.401445	0.822034
RASAL2.AS1	Sarcopenia vs. Young Healthy	0.895144	0.468456	0.558341	0.839015	0.401461	0.692793
DISC1	Sarcopenia vs. Old Healthy	1.54334	-0.318079	0.379133	-0.838965	0.401489	NA
POMT1	Sarcopenia vs. Young Healthy	5.54114	-0.179535	0.21401	-0.838908	0.401521	0.692793
ARHGAP44	Sarcopenia vs. Young Healthy	2.67938	0.294089	0.350576	0.838875	0.40154	0.692793
VMP1	Sarcopenia vs. Young Healthy	16.4516	-0.114113	0.136037	-0.838837	0.401561	0.692793
PPFIA2	Sarcopenia vs. Old Healthy	0.746344	-0.465338	0.554799	-0.838751	0.401609	NA
TRMT61A	Sarcopenia vs. Young Healthy	2.06691	0.292714	0.348995	0.838733	0.401619	0.692806
PDCD2L	Sarcopenia vs. Old Healthy	6.4264	0.150307	0.179225	0.838649	0.401666	NA
ASS1	Sarcopenia vs. Old Healthy	6.10178	0.20755	0.247506	0.838565	0.401714	NA
CCDC126	Sarcopenia vs. Old Healthy	4.92192	0.185173	0.220825	0.838553	0.40172	NA
GATM	Sarcopenia vs. Old Healthy	74.8786	0.128309	0.153015	0.838538	0.401729	0.822034
SCRN3	Sarcopenia vs. Old Healthy	45.5352	-0.0702739	0.0838087	-0.838504	0.401748	0.822034
GPR161	Old Healthy vs. Young Healthy	3.08907	-0.220294	0.262743	-0.83844	0.401784	0.751181
TC2N	Old Healthy vs. Young Healthy	5.06535	0.200744	0.239435	0.838407	0.401802	0.751181
NRIP3	Sarcopenia vs. Old Healthy	0.452095	-0.61738	0.736381	-0.838397	0.401808	NA
TBC1D5	Old Healthy vs. Young Healthy	28.1371	-0.0796319	0.0949961	-0.838265	0.401882	0.751181
PFDN1	Old Healthy vs. Young Healthy	115.334	-0.059305	0.0707503	-0.838229	0.401902	0.751181
MBLAC2	Sarcopenia vs. Young Healthy	11.0565	-0.139253	0.166136	-0.838186	0.401926	0.693247
AZIN1	Old Healthy vs. Young Healthy	38.1612	0.0842951	0.10057	0.838174	0.401933	0.751181
PKN3	Old Healthy vs. Young Healthy	0.869471	0.438799	0.523574	0.838085	0.401983	0.751181
RARB	Old Healthy vs. Young Healthy	2.95717	0.263019	0.313853	0.838033	0.402012	0.751181
ZNF569	Sarcopenia vs. Old Healthy	8.19026	0.14062	0.167832	0.837864	0.402107	NA
RNF8	Old Healthy vs. Young Healthy	43.2534	-0.0690693	0.0824362	-0.837851	0.402115	0.751181
DSTNP2	Old Healthy vs. Young Healthy	1.26327	-0.354088	0.422637	-0.837805	0.40214	0.751181
PEX1	Sarcopenia vs. Old Healthy	31.0277	0.0806217	0.0962378	0.837734	0.40218	NA
NSD1	Sarcopenia vs. Old Healthy	112.135	-0.048489	0.0578827	-0.837712	0.402192	0.822463
HOGA1	Sarcopenia vs. Young Healthy	0.355557	-0.669944	0.799762	-0.83768	0.402211	NA
SLC31A2	Sarcopenia vs. Old Healthy	3.53012	-0.216857	0.258885	-0.837658	0.402223	NA
GPATCH1	Old Healthy vs. Young Healthy	17.9157	0.109849	0.131139	0.837655	0.402225	0.751181
BAZ1A	Old Healthy vs. Young Healthy	35.5055	0.0872374	0.104147	0.837638	0.402234	0.751181
TTLL7	Old Healthy vs. Young Healthy	32.8063	-0.0947647	0.113153	-0.837494	0.402315	0.751194
NFXL1	Old Healthy vs. Young Healthy	8.93719	0.13324	0.159108	0.837414	0.40236	0.751194
HIVEP3	Sarcopenia vs. Young Healthy	4.63571	0.236681	0.282647	0.837376	0.402381	0.693937
TCF15	Sarcopenia vs. Old Healthy	16.0191	-0.11972	0.142989	-0.837266	0.402443	NA
BLM	Old Healthy vs. Young Healthy	0.376146	-0.701343	0.837681	-0.837244	0.402456	NA
RN7SKP30	Sarcopenia vs. Young Healthy	1.98442	-0.30509	0.364413	-0.837209	0.402475	0.693937
SLC30A1	Sarcopenia vs. Old Healthy	4.34372	-0.19117	0.228354	-0.837164	0.402501	NA
TOR1B	Sarcopenia vs. Old Healthy	7.80328	-0.135786	0.162199	-0.837152	0.402507	NA
GRIPAP1	Sarcopenia vs. Young Healthy	21.4314	0.106153	0.126808	0.837116	0.402527	0.693937
EDF1	Sarcopenia vs. Young Healthy	63.182	0.0630922	0.0753692	0.837109	0.402532	0.693937
UBL3	Old Healthy vs. Young Healthy	106.844	-0.0434914	0.0519583	-0.837045	0.402568	0.751286
INPP5J	Old Healthy vs. Young Healthy	0.486214	-0.562981	0.672583	-0.837043	0.402568	NA
NSMCE4A	Old Healthy vs. Young Healthy	10.3115	0.135648	0.162069	0.836982	0.402603	0.751286
BSDC1	Sarcopenia vs. Young Healthy	18.1928	0.107453	0.128396	0.836883	0.402658	0.694017
ZNF816	Old Healthy vs. Young Healthy	0.388287	-0.583335	0.697103	-0.836799	0.402706	NA
PARP6	Old Healthy vs. Young Healthy	18.063	-0.0935365	0.111787	-0.836741	0.402738	0.751286
ZNF646	Old Healthy vs. Young Healthy	2.52628	-0.279348	0.333859	-0.836726	0.402746	0.751286
GDPD5	Sarcopenia vs. Young Healthy	3.81721	-0.231134	0.276239	-0.836719	0.402751	0.694017
JAZF1.AS1	Sarcopenia vs. Young Healthy	0.222867	0.904194	1.08066	0.836704	0.402759	NA
RSRC2	Sarcopenia vs. Young Healthy	343.169	-0.0424029	0.0506803	-0.836674	0.402776	0.694017
COX20P1	Sarcopenia vs. Old Healthy	3.2563	0.724031	0.865379	0.836663	0.402782	NA
GINM1	Old Healthy vs. Young Healthy	114.147	0.0549885	0.0657251	0.836643	0.402794	0.751286
RASA4CP	Sarcopenia vs. Young Healthy	1.12507	0.493348	0.58968	0.836636	0.402797	0.694017
SFT2D1	Old Healthy vs. Young Healthy	3.18453	-0.226637	0.270903	-0.836599	0.402818	0.751286
RTL8B	Sarcopenia vs. Young Healthy	3.92845	0.210158	0.251215	0.836568	0.402835	0.694017
IMPDH2	Old Healthy vs. Young Healthy	44.0489	0.129451	0.154768	0.83642	0.402919	0.751286
PLAG1	Old Healthy vs. Young Healthy	1.90142	0.352853	0.421874	0.836395	0.402933	0.751286
CNOT7	Old Healthy vs. Young Healthy	242.552	0.0406478	0.0486027	0.836329	0.40297	0.751286
PLCH1	Sarcopenia vs. Old Healthy	0.765704	0.514836	0.615621	0.836286	0.402994	NA
BLNK	Sarcopenia vs. Old Healthy	0.749745	0.440553	0.526843	0.836214	0.403035	NA
CHD9	Sarcopenia vs. Young Healthy	209.324	0.0431588	0.0516136	0.836191	0.403048	0.694224
TMEM219	Sarcopenia vs. Young Healthy	36.6143	-0.0834523	0.0998028	-0.836172	0.403058	0.694224
ATP13A3	Old Healthy vs. Young Healthy	20.9033	0.094476	0.112991	0.836139	0.403077	0.751286
ZNF30	Sarcopenia vs. Old Healthy	2.14678	0.254762	0.304728	0.836034	0.403136	NA
SCYL1	Old Healthy vs. Young Healthy	24.1093	-0.0896528	0.107241	-0.835994	0.403158	0.751286
GHRLOS	Old Healthy vs. Young Healthy	1.35997	0.395689	0.473356	0.835922	0.403199	0.751286
IGF1R	Sarcopenia vs. Old Healthy	14.4948	0.11653	0.139403	0.835919	0.4032	NA
PHLDB3	Old Healthy vs. Young Healthy	1.04265	0.394567	0.472112	0.83575	0.403296	0.751286
GPKOW	Sarcopenia vs. Old Healthy	9.30573	-0.128417	0.153655	-0.83575	0.403296	NA
LINC00106	Old Healthy vs. Young Healthy	3.31115	-0.24836	0.297178	-0.835729	0.403307	0.751286
CD248	Old Healthy vs. Young Healthy	5.49822	0.21014	0.251448	0.835721	0.403312	0.751286
FAN1	Sarcopenia vs. Old Healthy	23.571	-0.0806502	0.0965044	-0.835715	0.403315	NA
MCM5	Sarcopenia vs. Old Healthy	5.20548	-0.192522	0.230384	-0.835657	0.403348	NA
MANBA	Sarcopenia vs. Old Healthy	2.14197	0.247239	0.295877	0.835613	0.403373	NA
MT.ND6	Old Healthy vs. Young Healthy	136.823	-0.100322	0.120059	-0.835606	0.403377	0.751286
KIAA1614	Sarcopenia vs. Young Healthy	0.90556	0.445877	0.533623	0.835565	0.4034	0.694653
PRRC1	Sarcopenia vs. Young Healthy	30.5518	0.0805259	0.0963751	0.835547	0.40341	0.694653
LINC01278	Old Healthy vs. Young Healthy	3.54842	-0.221091	0.264637	-0.835451	0.403464	0.751286
RBM15B	Sarcopenia vs. Old Healthy	13.0911	0.120479	0.144215	0.835413	0.403485	NA
MIATNB	Old Healthy vs. Young Healthy	1.45028	0.348507	0.417171	0.835405	0.40349	0.751286
TIMELESS	Sarcopenia vs. Old Healthy	3.02937	-0.221393	0.265027	-0.835358	0.403516	NA
EIF3F	Sarcopenia vs. Old Healthy	88.4457	0.0626677	0.0750221	0.835323	0.403536	0.824353
MTA2	Sarcopenia vs. Young Healthy	7.33113	0.165401	0.198023	0.835261	0.403571	0.694841
ACVR2A	Sarcopenia vs. Old Healthy	23.8941	-0.0908018	0.108712	-0.835248	0.403578	NA
RNF181	Old Healthy vs. Young Healthy	44.8165	-0.0711085	0.0851353	-0.835241	0.403582	0.751286
SH3TC2	Sarcopenia vs. Old Healthy	0.288964	-0.591457	0.70813	-0.835237	0.403584	NA
NSRP1	Sarcopenia vs. Old Healthy	131.918	-0.0474594	0.0568218	-0.835232	0.403587	0.824353
IGHG4	Sarcopenia vs. Old Healthy	0.379526	1.1543	1.38202	0.83523	0.403588	NA
VPS4A	Old Healthy vs. Young Healthy	57.4168	0.0635313	0.0760684	0.835186	0.403613	0.751286
PRKCSH	Old Healthy vs. Young Healthy	11.4495	0.121447	0.145426	0.835114	0.403654	0.751286
MYCN	Sarcopenia vs. Young Healthy	0.260597	0.756669	0.906092	0.835091	0.403666	NA
EXOC1	Sarcopenia vs. Young Healthy	33.8163	-0.074131	0.0887739	-0.835055	0.403687	0.694953
AXIN1	Sarcopenia vs. Old Healthy	4.78873	0.173328	0.207618	0.834844	0.403806	NA
LAP3	Old Healthy vs. Young Healthy	38.9355	-0.0783467	0.0938499	-0.834809	0.403825	0.751464
HMGB1P49	Sarcopenia vs. Young Healthy	0.439307	0.619277	0.741854	0.83477	0.403847	NA
EVA1B	Sarcopenia vs. Young Healthy	1.62455	0.315169	0.377569	0.834734	0.403868	0.695175
RHOBTB3	Old Healthy vs. Young Healthy	115.472	0.0541707	0.0648958	0.834733	0.403868	0.751464
CXorf21	Old Healthy vs. Young Healthy	0.3789	0.646765	0.774826	0.834722	0.403874	NA
SEC11A	Old Healthy vs. Young Healthy	71.8425	-0.069701	0.0835119	-0.834623	0.40393	0.751468
WDR26	Sarcopenia vs. Old Healthy	68.783	-0.0641431	0.0768683	-0.834454	0.404025	0.824767
BCAS1	Sarcopenia vs. Old Healthy	0.421311	0.82408	0.98758	0.834444	0.404031	NA
USP49	Old Healthy vs. Young Healthy	2.54932	0.269065	0.32245	0.834441	0.404033	0.75155
ADRM1	Sarcopenia vs. Young Healthy	67.5054	-0.0727453	0.0871817	-0.834411	0.404049	0.695399
LRRC34	Sarcopenia vs. Old Healthy	0.641994	-0.477024	0.571708	-0.834385	0.404064	NA
SOS1.IT1	Old Healthy vs. Young Healthy	0.335901	-0.727797	0.872261	-0.83438	0.404067	NA
ARRDC3	Sarcopenia vs. Old Healthy	31.3121	0.115425	0.138357	0.834258	0.404135	NA
IMMP2L	Old Healthy vs. Young Healthy	14.373	-0.114821	0.137642	-0.834199	0.404169	0.751693
TMEM250	Sarcopenia vs. Old Healthy	26.0991	-0.0822367	0.0985951	-0.834086	0.404233	NA
DOT1L	Old Healthy vs. Young Healthy	6.10175	-0.164016	0.196651	-0.834046	0.404255	0.751743
HNRNPA1L2	Sarcopenia vs. Young Healthy	1.53292	0.325834	0.3907	0.833974	0.404296	0.695679
CORO7	Sarcopenia vs. Young Healthy	1.31541	-0.363823	0.43627	-0.83394	0.404315	0.695679
RGS6	Old Healthy vs. Young Healthy	1.09029	0.413032	0.495374	0.833778	0.404406	0.751913
MALRD1	Sarcopenia vs. Young Healthy	0.396557	0.6558	0.786543	0.833775	0.404408	NA
ZFY.AS1	Sarcopenia vs. Young Healthy	0.206858	1.03579	1.24229	0.833771	0.40441	NA
EXOSC4	Sarcopenia vs. Old Healthy	3.81716	0.201419	0.241577	0.833765	0.404413	NA
CKAP2L	Sarcopenia vs. Old Healthy	0.340033	0.552429	0.662738	0.833556	0.404531	NA
ERMP1	Sarcopenia vs. Old Healthy	11.8305	-0.125626	0.150712	-0.833551	0.404534	NA
TACC3	Sarcopenia vs. Old Healthy	0.690224	-0.489031	0.586724	-0.833494	0.404566	NA
EIF5A2P1	Sarcopenia vs. Old Healthy	0.321817	-0.598526	0.718101	-0.833484	0.404572	NA
POLB	Sarcopenia vs. Old Healthy	106.723	-0.0786639	0.0943855	-0.833432	0.404601	0.825462
ZNF836	Old Healthy vs. Young Healthy	2.54238	0.262319	0.314752	0.833415	0.404611	0.752063
HLA.F	Old Healthy vs. Young Healthy	3.32998	0.254152	0.304962	0.833389	0.404625	0.752063
VAMP7	Sarcopenia vs. Old Healthy	9.73015	0.121069	0.145282	0.833337	0.404655	NA
PEX7	Sarcopenia vs. Young Healthy	6.17068	0.191916	0.230305	0.833311	0.404669	0.6962
SRPK1	Old Healthy vs. Young Healthy	27.3714	-0.0826335	0.0991637	-0.833305	0.404673	0.752063
LRFN1	Sarcopenia vs. Old Healthy	0.181215	0.998228	1.19797	0.833267	0.404694	NA
LAMA5.AS1	Sarcopenia vs. Old Healthy	0.809917	-0.419439	0.50344	-0.833146	0.404763	NA
RPL19	Old Healthy vs. Young Healthy	716.541	0.0382542	0.0459164	0.833126	0.404774	0.752063
MIPEP	Old Healthy vs. Young Healthy	6.65609	-0.165232	0.19836	-0.832989	0.404851	0.752063
EIF5A	Sarcopenia vs. Old Healthy	11.4664	-0.163282	0.196031	-0.832942	0.404877	NA
MAP2K5	Sarcopenia vs. Old Healthy	20.8721	-0.0914141	0.109756	-0.832886	0.404909	NA
ERN1	Sarcopenia vs. Young Healthy	4.26473	0.20505	0.246204	0.832849	0.40493	0.696496
DDX21	Old Healthy vs. Young Healthy	177.243	0.0514866	0.0618205	0.832841	0.404934	0.752063
POC1B.AS1	Sarcopenia vs. Young Healthy	4.83984	0.194034	0.232983	0.832823	0.404944	0.696496
IFT88	Old Healthy vs. Young Healthy	15.26	0.115051	0.138152	0.832781	0.404968	0.752063
NFKBIZ	Sarcopenia vs. Old Healthy	3.09509	0.232594	0.279302	0.832769	0.404975	NA
F13B	Sarcopenia vs. Old Healthy	0.198032	-0.763151	0.916422	-0.83275	0.404986	NA
LY6G5C	Old Healthy vs. Young Healthy	1.2956	0.374874	0.450177	0.832725	0.405	0.752063
ZNF613	Sarcopenia vs. Young Healthy	1.28496	0.36779	0.44168	0.832706	0.405011	0.696522
LDHD	Old Healthy vs. Young Healthy	15.8772	-0.118389	0.142179	-0.832678	0.405026	0.752063
PLAC8	Sarcopenia vs. Old Healthy	0.460727	0.53195	0.638888	0.832619	0.40506	NA
PIP5K1B	Sarcopenia vs. Old Healthy	2.70288	-0.232562	0.279318	-0.832604	0.405068	NA
ZNF280D	Old Healthy vs. Young Healthy	90.7043	0.0651731	0.0782783	0.832582	0.40508	0.752063
TMC4	Sarcopenia vs. Old Healthy	0.273719	-0.704478	0.846191	-0.832528	0.405111	NA
ARHGAP45	Old Healthy vs. Young Healthy	0.60984	0.560044	0.672769	0.832446	0.405157	NA
FAM120C	Sarcopenia vs. Old Healthy	8.34802	-0.133429	0.160296	-0.832388	0.40519	NA
ZFYVE16	Sarcopenia vs. Young Healthy	65.8789	0.0694004	0.0833796	0.832343	0.405215	0.696749
CLTA	Sarcopenia vs. Young Healthy	36.235	0.0775495	0.0931763	0.832288	0.405246	0.696749
LAMTOR4	Sarcopenia vs. Old Healthy	20.8197	-0.0903035	0.108509	-0.832223	0.405283	NA
RPL12P4	Sarcopenia vs. Old Healthy	0.403615	-0.551072	0.662175	-0.832214	0.405288	NA
HES6	Sarcopenia vs. Old Healthy	1.85507	-0.359401	0.431864	-0.832209	0.405291	NA
VPS36	Sarcopenia vs. Old Healthy	58.4101	0.0638944	0.0767815	0.832158	0.40532	0.826447
SART3	Old Healthy vs. Young Healthy	42.4854	0.066983	0.0805203	0.831876	0.405479	0.752422
CDKL1	Sarcopenia vs. Young Healthy	1.21734	0.388674	0.467228	0.831872	0.405481	0.697
PYCR3	Sarcopenia vs. Young Healthy	0.457928	0.570185	0.685438	0.831855	0.405491	NA
DEDD	Old Healthy vs. Young Healthy	14.9607	-0.119316	0.143435	-0.83185	0.405494	0.752422
TRAPPC11	Sarcopenia vs. Young Healthy	21.5013	0.0963312	0.115804	0.831847	0.405495	0.697
USP53	Old Healthy vs. Young Healthy	314.399	-0.0661401	0.0795099	-0.831847	0.405495	0.752422
GAN	Sarcopenia vs. Old Healthy	18.0091	0.0883385	0.106196	0.831845	0.405497	NA
STK32B	Old Healthy vs. Young Healthy	0.731573	0.461918	0.555345	0.831766	0.405541	NA
NEK11	Sarcopenia vs. Old Healthy	3.87168	0.193643	0.232812	0.831759	0.405545	NA
CPXM2	Old Healthy vs. Young Healthy	2.82922	0.332952	0.400309	0.831738	0.405557	0.752422
DCLRE1C	Old Healthy vs. Young Healthy	3.79613	0.214164	0.257497	0.831714	0.405571	0.752422
MTATP6P25	Sarcopenia vs. Young Healthy	0.332466	0.670655	0.806355	0.831712	0.405572	NA
ENO2	Sarcopenia vs. Old Healthy	1.34195	0.311715	0.374844	0.831585	0.405643	NA
RPP30	Old Healthy vs. Young Healthy	17.2787	0.105486	0.126849	0.831584	0.405644	0.752448
SLC35A5	Sarcopenia vs. Young Healthy	1.78464	-0.341782	0.411032	-0.831522	0.405679	0.697227
SYT14	Sarcopenia vs. Old Healthy	1.50237	-0.481376	0.57894	-0.831478	0.405704	NA
PLA2G6	Old Healthy vs. Young Healthy	1.3716	0.367688	0.44222	0.83146	0.405714	0.752468
ADAM20	Sarcopenia vs. Old Healthy	0.712049	-0.443491	0.533416	-0.831417	0.405738	NA
PVR	Sarcopenia vs. Old Healthy	11.7824	0.135329	0.16278	0.831361	0.405769	NA
RPL4P5	Sarcopenia vs. Young Healthy	0.535414	-0.591157	0.711076	-0.831355	0.405773	0.6973
NRROS	Old Healthy vs. Young Healthy	0.497523	0.619476	0.745165	0.831328	0.405788	NA
ZNF419	Sarcopenia vs. Old Healthy	7.19896	0.142287	0.171193	0.831148	0.40589	NA
IDH3G	Old Healthy vs. Young Healthy	26.7777	-0.0887869	0.106836	-0.831059	0.405941	0.752778
C12orf43	Sarcopenia vs. Old Healthy	14.3639	0.109606	0.131895	0.831005	0.405971	NA
CTNNA2	Sarcopenia vs. Young Healthy	0.283815	0.894885	1.07688	0.830998	0.405975	NA
CAMTA2	Sarcopenia vs. Young Healthy	45.6377	-0.0889763	0.107087	-0.830879	0.406042	0.697601
RNU6.703P	Sarcopenia vs. Young Healthy	0.178504	-1.10972	1.33562	-0.830864	0.40605	NA
PRSS45P	Sarcopenia vs. Young Healthy	0.968131	0.612178	0.736804	0.830856	0.406055	0.697601
C19orf33	Old Healthy vs. Young Healthy	0.946984	-0.455361	0.548092	-0.830811	0.40608	0.752887
TFE3	Sarcopenia vs. Old Healthy	23.2157	-0.0845676	0.101791	-0.830798	0.406088	NA
RPS20P14	Sarcopenia vs. Young Healthy	6.82658	0.176114	0.211988	0.830771	0.406103	0.697601
GSDMB	Sarcopenia vs. Young Healthy	0.4979	0.579533	0.697595	0.830759	0.40611	NA
MYF6	Old Healthy vs. Young Healthy	240.877	-0.109083	0.131307	-0.830744	0.406118	0.752887
SIVA1	Sarcopenia vs. Old Healthy	104.459	0.0693887	0.0835312	0.830693	0.406147	0.827109
ARF3	Old Healthy vs. Young Healthy	17.0408	0.101083	0.121709	0.830528	0.40624	0.753003
MANEAL	Sarcopenia vs. Old Healthy	0.905308	0.418988	0.504494	0.83051	0.406251	NA
BPNT1	Sarcopenia vs. Old Healthy	3.8761	0.19349	0.232982	0.830494	0.406259	NA
LINC00910	Sarcopenia vs. Young Healthy	0.524112	-0.576099	0.693735	-0.830431	0.406295	0.697842
BRICD5	Old Healthy vs. Young Healthy	1.1714	-0.38353	0.461851	-0.83042	0.406301	0.753006
ISG20L2	Sarcopenia vs. Old Healthy	15.9797	0.106663	0.128446	0.830413	0.406305	NA
TPST1	Sarcopenia vs. Old Healthy	1.39051	0.320811	0.38635	0.830365	0.406333	NA
FAAH	Sarcopenia vs. Old Healthy	3.34179	-0.21628	0.26048	-0.830314	0.406361	NA
LEKR1	Old Healthy vs. Young Healthy	0.315349	0.619332	0.745924	0.830289	0.406375	NA
AMY2B	Sarcopenia vs. Young Healthy	10.3168	0.156531	0.18855	0.830179	0.406438	0.697968
PRSS36	Sarcopenia vs. Old Healthy	0.469144	-0.502665	0.605514	-0.830146	0.406456	NA
RASSF6	Old Healthy vs. Young Healthy	0.775505	-0.4931	0.594003	-0.83013	0.406465	NA
ZFP82	Sarcopenia vs. Young Healthy	2.23229	-0.285664	0.344125	-0.830118	0.406472	0.697968
ANG	Old Healthy vs. Young Healthy	0.626995	-0.477561	0.575296	-0.830113	0.406475	NA
KLHL17	Old Healthy vs. Young Healthy	0.780563	-0.432747	0.521334	-0.830077	0.406495	NA
OLFML2B	Old Healthy vs. Young Healthy	2.24792	-0.298816	0.360022	-0.829992	0.406543	0.753157
STC1	Old Healthy vs. Young Healthy	1.41572	-0.334175	0.402636	-0.829967	0.406557	0.753157
TCTA	Old Healthy vs. Young Healthy	7.4981	-0.150992	0.181929	-0.829949	0.406567	0.753157
MZF1	Sarcopenia vs. Young Healthy	4.82242	-0.203042	0.24466	-0.829896	0.406598	0.697968
NFYC	Sarcopenia vs. Young Healthy	19.9715	0.105639	0.1273	0.829845	0.406627	0.697968
CHST14	Old Healthy vs. Young Healthy	1.00657	-0.378619	0.456277	-0.8298	0.406652	0.753157
GPR89A	Sarcopenia vs. Old Healthy	2.36768	-0.268516	0.323593	-0.829797	0.406654	NA
SPCS3	Sarcopenia vs. Young Healthy	66.4697	-0.0678353	0.0817505	-0.829784	0.406661	0.697968
RAB1B	Sarcopenia vs. Young Healthy	31.9964	-0.0871801	0.105068	-0.829752	0.406679	0.697968
ZNF134	Old Healthy vs. Young Healthy	4.07472	-0.206147	0.248445	-0.82975	0.40668	0.753157
ZMYM1	Old Healthy vs. Young Healthy	4.68519	-0.184136	0.221969	-0.829558	0.406789	0.753249
TAF3	Sarcopenia vs. Old Healthy	66.4676	0.0556215	0.0670496	0.829558	0.406789	0.827109
PFDN6	Sarcopenia vs. Young Healthy	33.8537	0.0784691	0.0945929	0.829545	0.406796	0.698081
NUCB2	Sarcopenia vs. Old Healthy	123.788	-0.0741884	0.0894414	-0.829464	0.406842	0.827109
HSD17B7	Old Healthy vs. Young Healthy	1.26124	0.397296	0.479019	0.829395	0.406881	0.753309
RUVBL2	Sarcopenia vs. Young Healthy	11.7127	0.126853	0.152958	0.829328	0.406919	0.698137
RAP1A	Sarcopenia vs. Young Healthy	64.6289	-0.0651724	0.0785868	-0.829305	0.406932	0.698137
CSF2RB	Sarcopenia vs. Young Healthy	0.400638	-0.569783	0.687097	-0.829262	0.406956	NA
ERC1	Sarcopenia vs. Old Healthy	82.525	-0.0588012	0.0709101	-0.829236	0.406971	0.827109
SEPTIN8	Sarcopenia vs. Old Healthy	8.54963	0.129971	0.156743	0.829196	0.406993	NA
SEPTIN10	Sarcopenia vs. Old Healthy	47.0619	0.0697981	0.0841819	0.829134	0.407029	0.827109
BPGM	Sarcopenia vs. Old Healthy	20.5454	-0.129007	0.155594	-0.829122	0.407036	NA
ITGA7	Sarcopenia vs. Old Healthy	180.853	-0.0604095	0.0728647	-0.829064	0.407068	0.827109
RYR2	Sarcopenia vs. Young Healthy	0.90572	0.461412	0.556605	0.828975	0.407118	0.69833
CD34	Sarcopenia vs. Young Healthy	42.3636	-0.07872	0.0949666	-0.828923	0.407148	0.69833
OBSCN	Old Healthy vs. Young Healthy	312.376	0.0681364	0.0822167	0.828741	0.407251	0.753794
MAST4.AS1	Sarcopenia vs. Young Healthy	1.26297	-0.419122	0.505733	-0.82874	0.407251	0.698418
BTNL8	Old Healthy vs. Young Healthy	0.375343	0.634775	0.76597	0.82872	0.407263	NA
BST1	Old Healthy vs. Young Healthy	1.01552	-0.411173	0.496165	-0.828702	0.407273	0.753794
SCN1A.AS1	Sarcopenia vs. Old Healthy	0.463291	-0.537573	0.64871	-0.82868	0.407286	NA
PPP3CB	Sarcopenia vs. Old Healthy	280.068	-0.0576346	0.0695516	-0.828659	0.407297	0.827109
ISLR	Sarcopenia vs. Old Healthy	14.9962	-0.119454	0.144155	-0.828654	0.4073	NA
C14orf119	Old Healthy vs. Young Healthy	16.8072	-0.0993846	0.11994	-0.828617	0.407321	0.753794
FAXDC2	Old Healthy vs. Young Healthy	8.96893	0.156622	0.18905	0.828471	0.407404	0.753837
KNOP1	Sarcopenia vs. Young Healthy	36.4086	-0.0823927	0.0994548	-0.828443	0.40742	0.698547
ADAMTSL4.AS2	Old Healthy vs. Young Healthy	0.290943	0.784958	0.947526	0.828428	0.407428	NA
DKK2	Sarcopenia vs. Young Healthy	5.04019	0.286127	0.345387	0.828425	0.40743	0.698547
YTHDF2	Sarcopenia vs. Old Healthy	36.9609	0.0668192	0.0806606	0.8284	0.407444	NA
MTCYBP19	Sarcopenia vs. Old Healthy	0.356355	-0.57821	0.698072	-0.828296	0.407503	NA
C1orf220	Sarcopenia vs. Young Healthy	0.338989	-0.668514	0.807111	-0.82828	0.407512	NA
UQCC3	Sarcopenia vs. Old Healthy	16.3273	-0.108588	0.13111	-0.828216	0.407548	NA
SIRT5	Sarcopenia vs. Young Healthy	35.7936	-0.0860303	0.103886	-0.828123	0.407601	0.698752
STARD10	Sarcopenia vs. Old Healthy	11.0001	-0.119633	0.144464	-0.828114	0.407606	NA
ATOX1	Old Healthy vs. Young Healthy	12.4295	-0.113732	0.137342	-0.828097	0.407616	0.754057
GTF2IRD2	Old Healthy vs. Young Healthy	1.80275	-0.299922	0.362202	-0.828051	0.407642	0.754057
GSTA4	Sarcopenia vs. Old Healthy	22.2978	-0.0886021	0.107002	-0.82804	0.407648	NA
CASTOR1	Sarcopenia vs. Young Healthy	0.712054	-0.501992	0.606283	-0.827982	0.407681	0.6988
PLEKHB1	Old Healthy vs. Young Healthy	3.9161	-0.242031	0.292334	-0.827926	0.407712	0.754077
KIF23	Sarcopenia vs. Young Healthy	0.322783	0.725173	0.875899	0.827919	0.407717	NA
RBMS1	Sarcopenia vs. Old Healthy	56.1827	-0.0620938	0.0750034	-0.82788	0.407739	0.827119
ZDBF2	Sarcopenia vs. Old Healthy	51.7417	0.0648955	0.0783936	0.827817	0.407774	0.827119
RAB30	Sarcopenia vs. Old Healthy	27.6204	-0.0962131	0.116225	-0.827816	0.407775	NA
TRAF7	Sarcopenia vs. Young Healthy	5.83792	-0.177373	0.21428	-0.827764	0.407804	0.698922
CCNL2P1	Sarcopenia vs. Old Healthy	0.428922	-0.536894	0.648647	-0.827713	0.407833	NA
GSDMC	Sarcopenia vs. Old Healthy	3.69319	-0.270511	0.326823	-0.827698	0.407841	NA
PDE4A	Sarcopenia vs. Old Healthy	26.2159	0.0949872	0.114779	0.827567	0.407916	NA
TENM4	Old Healthy vs. Young Healthy	2.5467	-0.248965	0.300872	-0.827478	0.407966	0.754437
ZNF423	Sarcopenia vs. Young Healthy	49.9731	0.0806286	0.0974452	0.827425	0.407996	0.699109
NUP62	Sarcopenia vs. Young Healthy	45.4706	0.0711598	0.0860052	0.827389	0.408016	0.699109
TMEM63C	Old Healthy vs. Young Healthy	0.185441	0.987007	1.19305	0.8273	0.408067	NA
CRLF3	Sarcopenia vs. Old Healthy	3.66996	0.210771	0.254781	0.827265	0.408087	NA
JOSD1	Sarcopenia vs. Young Healthy	9.7408	0.140318	0.169655	0.827076	0.408194	0.699241
RPL21P116	Sarcopenia vs. Young Healthy	0.544275	-0.579839	0.701075	-0.827071	0.408197	0.699241
CD163L1	Sarcopenia vs. Old Healthy	0.596833	0.487325	0.589231	0.827052	0.408208	NA
PXDN	Old Healthy vs. Young Healthy	18.2837	-0.136834	0.165452	-0.827029	0.408221	0.754514
NOTCH2	Old Healthy vs. Young Healthy	7.07487	0.18145	0.219401	0.827026	0.408223	0.754514
CSF1R	Sarcopenia vs. Old Healthy	4.84065	0.180286	0.217994	0.827023	0.408224	NA
FBXO46	Sarcopenia vs. Old Healthy	4.98231	-0.166955	0.201876	-0.827014	0.408229	NA
LINC02340	Sarcopenia vs. Young Healthy	0.37241	0.640139	0.774062	0.826986	0.408245	NA
GRAP2	Sarcopenia vs. Young Healthy	0.29487	0.721602	0.872618	0.826939	0.408272	NA
UBAP1	Sarcopenia vs. Old Healthy	35.1729	-0.065488	0.0792025	-0.826842	0.408327	NA
RHOF	Sarcopenia vs. Old Healthy	1.62541	-0.306211	0.370341	-0.826836	0.40833	NA
GHRLOS	Sarcopenia vs. Old Healthy	1.35997	0.329489	0.398526	0.82677	0.408367	NA
DMC1	Old Healthy vs. Young Healthy	2.05811	-0.312515	0.378056	-0.826639	0.408442	0.754514
SLC25A32	Sarcopenia vs. Old Healthy	15.854	0.0964799	0.116715	0.826629	0.408448	NA
SDR39U1	Sarcopenia vs. Young Healthy	38.8312	-0.0915098	0.110708	-0.826589	0.40847	0.699621
TBC1D22A	Old Healthy vs. Young Healthy	30.1614	-0.0855254	0.103472	-0.826553	0.40849	0.754514
JAML	Old Healthy vs. Young Healthy	1.29613	0.368936	0.446359	0.826545	0.408495	0.754514
NUDT16P1	Sarcopenia vs. Young Healthy	0.377794	0.739141	0.894256	0.826543	0.408496	NA
DCDC2	Old Healthy vs. Young Healthy	1.60145	-0.379017	0.458558	-0.826543	0.408496	0.754514
TRAC	Sarcopenia vs. Old Healthy	2.72239	0.251235	0.303965	0.826529	0.408504	NA
RPL13A	Old Healthy vs. Young Healthy	707.41	0.0609985	0.073802	0.826516	0.408511	0.754514
POLK	Old Healthy vs. Young Healthy	61.3	0.0585402	0.0708301	0.826487	0.408528	0.754514
NDUFAF5	Old Healthy vs. Young Healthy	19.9627	-0.100664	0.121801	-0.826459	0.408544	0.754514
TTC21A	Sarcopenia vs. Young Healthy	0.451595	-0.610897	0.73918	-0.826453	0.408547	NA
GNAZ	Sarcopenia vs. Old Healthy	1.17542	-0.33357	0.403631	-0.826422	0.408565	NA
TRMT10B	Sarcopenia vs. Old Healthy	8.39939	-0.151171	0.182923	-0.826416	0.408568	NA
PLBD2	Sarcopenia vs. Young Healthy	13.8741	-0.123046	0.148895	-0.826397	0.408579	0.699632
GNG10	Sarcopenia vs. Young Healthy	3.59444	-0.206631	0.25004	-0.826394	0.408581	0.699632
DTD2	Sarcopenia vs. Young Healthy	3.98652	0.207645	0.251322	0.826212	0.408684	0.69972
SGMS1.AS1	Sarcopenia vs. Old Healthy	3.68406	-0.193515	0.234256	-0.826085	0.408756	NA
TMC8	Sarcopenia vs. Young Healthy	0.236047	0.761997	0.922496	0.826017	0.408795	NA
SREBF2	Sarcopenia vs. Old Healthy	17.3629	-0.0950345	0.115056	-0.825987	0.408811	NA
FOXN3	Sarcopenia vs. Old Healthy	504.498	-0.0482056	0.0583625	-0.825968	0.408822	0.827469
AP1S1	Sarcopenia vs. Old Healthy	1.71113	0.26957	0.326384	0.825931	0.408843	NA
MR1	Old Healthy vs. Young Healthy	3.33362	0.226804	0.274608	0.82592	0.40885	0.754969
HINT1	Sarcopenia vs. Old Healthy	186.561	0.0766805	0.0928478	0.825872	0.408877	0.827469
TIRAP	Sarcopenia vs. Old Healthy	1.91696	-0.269796	0.326705	-0.825811	0.408911	NA
CENPU	Old Healthy vs. Young Healthy	2.82456	0.251349	0.304382	0.825769	0.408935	0.755016
CD55	Sarcopenia vs. Old Healthy	35.171	0.0754614	0.0913856	0.825747	0.408948	NA
EIF5	Sarcopenia vs. Old Healthy	196.782	-0.0474398	0.0574515	-0.825736	0.408954	0.827469
GOLGA3	Old Healthy vs. Young Healthy	54.2453	0.0653403	0.0791392	0.825637	0.40901	0.755018
DARS2	Old Healthy vs. Young Healthy	4.04112	-0.224337	0.27174	-0.825558	0.409055	0.755018
CCDC122	Sarcopenia vs. Old Healthy	5.54514	0.190948	0.231304	0.825531	0.40907	NA
GTF2H2	Sarcopenia vs. Young Healthy	1.38456	-0.421011	0.509994	-0.825521	0.409076	0.700222
TIAL1	Sarcopenia vs. Young Healthy	64.285	-0.0552693	0.0669515	-0.825513	0.409081	0.700222
MED21	Old Healthy vs. Young Healthy	11.6166	-0.132714	0.16082	-0.825233	0.409239	0.755248
ARHGAP45	Sarcopenia vs. Old Healthy	0.60984	-0.51263	0.621245	-0.825166	0.409277	NA
TRPC6	Old Healthy vs. Young Healthy	0.357092	-0.639419	0.774901	-0.825162	0.40928	NA
SERINC3	Old Healthy vs. Young Healthy	154.146	0.045235	0.0548244	0.825089	0.409321	0.755289
ZC3HC1	Sarcopenia vs. Old Healthy	12.2685	0.121075	0.146766	0.824953	0.409398	NA
POP7	Old Healthy vs. Young Healthy	45.5795	-0.069975	0.0848235	-0.824948	0.409401	0.755321
RNF26	Sarcopenia vs. Young Healthy	3.62954	0.24075	0.291845	0.824924	0.409415	0.700627
BRD7P2	Old Healthy vs. Young Healthy	0.305229	-0.627994	0.761307	-0.824889	0.409435	NA
KNTC1	Sarcopenia vs. Young Healthy	2.02002	0.310575	0.376521	0.824854	0.409454	0.700627
SELENON	Old Healthy vs. Young Healthy	9.02943	-0.131918	0.159931	-0.824848	0.409458	0.755321
GZMB	Sarcopenia vs. Young Healthy	0.530874	0.637395	0.772767	0.824822	0.409473	0.700627
RBM12B	Sarcopenia vs. Old Healthy	24.1031	0.0871277	0.105637	0.824785	0.409494	NA
SUCO	Sarcopenia vs. Old Healthy	16.8911	0.0957624	0.116107	0.824778	0.409498	NA
ASB16	Sarcopenia vs. Old Healthy	5.00032	-0.213579	0.258957	-0.824764	0.409505	NA
ZDHHC8	Sarcopenia vs. Old Healthy	1.48512	-0.306757	0.371937	-0.824754	0.409511	NA
FAM220A	Sarcopenia vs. Old Healthy	66.8901	-0.0668757	0.0810899	-0.824711	0.409536	0.827469
CHADL	Sarcopenia vs. Young Healthy	0.685706	0.534305	0.647872	0.824707	0.409538	0.70065
SNU13	Sarcopenia vs. Old Healthy	168.017	-0.0481406	0.0583758	-0.824668	0.40956	0.827469
PROSER2	Sarcopenia vs. Young Healthy	0.418718	0.608269	0.737658	0.824595	0.409601	NA
TIMM9	Sarcopenia vs. Young Healthy	19.6067	-0.0954452	0.115751	-0.824575	0.409613	0.700689
GIGYF2	Sarcopenia vs. Old Healthy	262.237	-0.0363576	0.044096	-0.82451	0.40965	0.827469
RPS6KA4	Old Healthy vs. Young Healthy	2.51111	-0.249404	0.302541	-0.824362	0.409734	0.755696
PAX8.AS1	Sarcopenia vs. Old Healthy	3.13296	0.273797	0.332148	0.824321	0.409757	NA
LINC00680	Old Healthy vs. Young Healthy	2.4657	0.280314	0.340072	0.824281	0.40978	0.755696
C22orf39	Sarcopenia vs. Old Healthy	83.5383	0.0602418	0.0730927	0.824184	0.409835	0.827469
ELMO1	Sarcopenia vs. Old Healthy	2.40032	0.233752	0.283618	0.824178	0.409838	NA
KIFC3	Old Healthy vs. Young Healthy	2.02975	0.284813	0.34563	0.824042	0.409916	0.755836
CABLES2	Sarcopenia vs. Old Healthy	5.37406	-0.164332	0.199449	-0.82393	0.40998	NA
ALOX15B	Old Healthy vs. Young Healthy	0.335548	-0.660024	0.801129	-0.823867	0.410015	NA
EPHA3	Old Healthy vs. Young Healthy	1.73811	0.324788	0.394228	0.823858	0.41002	0.755919
PRKD3	Sarcopenia vs. Old Healthy	45.3224	0.0723415	0.0878099	0.823842	0.41003	0.827469
RPS3AP20	Sarcopenia vs. Old Healthy	0.548756	0.457801	0.555727	0.823787	0.41006	NA
DPY30	Sarcopenia vs. Young Healthy	21.6524	0.0911843	0.110703	0.823687	0.410117	0.701381
TLCD2	Sarcopenia vs. Old Healthy	12.3311	0.145978	0.177229	0.823666	0.410129	NA
RITA1	Sarcopenia vs. Young Healthy	32.2125	-0.088174	0.107055	-0.823636	0.410147	0.701381
LSM12	Old Healthy vs. Young Healthy	0.355438	-0.65812	0.799045	-0.823633	0.410148	NA
LINC01886	Old Healthy vs. Young Healthy	4.42953	-0.288249	0.34998	-0.823614	0.410159	0.756064
ST13P19	Sarcopenia vs. Young Healthy	0.294141	-0.774772	0.940784	-0.823539	0.410201	NA
ACTR10	Sarcopenia vs. Young Healthy	62.0035	0.0653481	0.0793691	0.823345	0.410312	0.701381
USP39	Old Healthy vs. Young Healthy	28.3455	-0.0822609	0.0999215	-0.823255	0.410363	0.75633
ACP6	Sarcopenia vs. Old Healthy	5.76872	-0.175585	0.213286	-0.823236	0.410374	NA
SLC30A6	Sarcopenia vs. Young Healthy	6.63409	-0.166639	0.202437	-0.823165	0.410414	0.701381
PSD4	Sarcopenia vs. Old Healthy	0.471686	0.529259	0.642976	0.82314	0.410428	NA
SMAD6	Sarcopenia vs. Old Healthy	2.6732	-0.280425	0.34069	-0.823108	0.410446	NA
PTDSS2	Sarcopenia vs. Old Healthy	8.52245	-0.138599	0.168387	-0.823101	0.410451	NA
ARRDC3	Old Healthy vs. Young Healthy	31.3121	0.123417	0.149959	0.823004	0.410506	0.75646
SMG1	Sarcopenia vs. Old Healthy	111.944	0.0673582	0.0818469	0.822978	0.41052	0.827469
LINC02553	Sarcopenia vs. Old Healthy	1.81556	-0.315165	0.382965	-0.822962	0.41053	NA
RGMB	Sarcopenia vs. Old Healthy	44.9821	-0.0713968	0.0867583	-0.822938	0.410543	0.827469
RBM8A	Sarcopenia vs. Old Healthy	175.741	0.0576036	0.0699978	0.822934	0.410546	0.827469
MBLAC1	Old Healthy vs. Young Healthy	1.30004	0.36308	0.441208	0.822922	0.410552	0.75646
ADAM3B	Sarcopenia vs. Young Healthy	0.578035	-0.578783	0.703333	-0.822916	0.410556	0.701381
ZNF416	Sarcopenia vs. Young Healthy	1.82514	0.307115	0.373245	0.822823	0.410609	0.701381
CCDC90B	Sarcopenia vs. Young Healthy	23.8929	0.0919605	0.111764	0.822808	0.410617	0.701381
AKT2	Sarcopenia vs. Young Healthy	222.501	-0.0547366	0.0665403	-0.822607	0.410732	0.701381
RNGTT	Old Healthy vs. Young Healthy	8.103	0.136418	0.165842	0.822577	0.410748	0.756711
FAM151B	Sarcopenia vs. Young Healthy	0.523063	-0.570029	0.692982	-0.822574	0.41075	0.701381
METTL7B	Sarcopenia vs. Young Healthy	0.793793	-0.50611	0.615312	-0.822526	0.410778	0.701381
MS4A4E	Sarcopenia vs. Young Healthy	0.514736	0.567056	0.689409	0.822524	0.410779	0.701381
GABARAPL1	Sarcopenia vs. Young Healthy	94.6112	0.0945544	0.114957	0.822522	0.41078	0.701381
FBXO46	Sarcopenia vs. Young Healthy	4.98231	0.19471	0.236734	0.822487	0.4108	0.701381
TRBV28	Sarcopenia vs. Young Healthy	0.183961	-1.11493	1.35559	-0.822469	0.41081	NA
FGFBP3	Sarcopenia vs. Old Healthy	3.99874	0.190731	0.231914	0.822418	0.410839	NA
MEF2C.AS1	Old Healthy vs. Young Healthy	4.32769	0.239243	0.290905	0.822409	0.410844	0.756777
RPL21P44	Sarcopenia vs. Young Healthy	1.28281	-0.368907	0.448588	-0.822374	0.410864	0.701381
CACYBP	Sarcopenia vs. Young Healthy	96.7465	-0.0622838	0.075737	-0.82237	0.410866	0.701381
CCDC88C	Sarcopenia vs. Young Healthy	4.19708	0.201356	0.244853	0.822356	0.410874	0.701381
PYCARD	Sarcopenia vs. Old Healthy	0.996964	0.411826	0.500808	0.822323	0.410893	NA
PTMAP4	Old Healthy vs. Young Healthy	0.319456	0.630952	0.767382	0.822214	0.410955	NA
PRSS12	Sarcopenia vs. Old Healthy	0.247239	-0.729513	0.887387	-0.822091	0.411025	NA
PSMB3	Old Healthy vs. Young Healthy	12.467	-0.146917	0.178722	-0.822042	0.411053	0.756968
LINC00205	Sarcopenia vs. Young Healthy	0.53904	0.559334	0.680437	0.822023	0.411064	0.701381
SCML2	Old Healthy vs. Young Healthy	1.04132	-0.36823	0.44796	-0.822017	0.411067	0.756968
MT.RNR1	Sarcopenia vs. Young Healthy	22720.5	-0.0859128	0.10452	-0.821977	0.41109	0.701381
THEM4	Sarcopenia vs. Young Healthy	23.9911	-0.0962916	0.117149	-0.821961	0.411099	0.701381
C4orf48	Sarcopenia vs. Young Healthy	0.289669	0.631628	0.768441	0.82196	0.411099	NA
DOCK8	Sarcopenia vs. Old Healthy	2.41344	0.240844	0.293033	0.821899	0.411135	NA
RBM17	Old Healthy vs. Young Healthy	173.012	-0.0408465	0.0496984	-0.821888	0.41114	0.756993
TSEN15	Sarcopenia vs. Young Healthy	10.4217	0.148783	0.181047	0.821789	0.411197	0.701381
TRIM4	Sarcopenia vs. Young Healthy	13.2211	0.130291	0.158547	0.82178	0.411202	0.701381
HNRNPA2B1	Sarcopenia vs. Young Healthy	404.912	-0.0416729	0.0507124	-0.821749	0.41122	0.701381
AGA	Sarcopenia vs. Old Healthy	11.0739	-0.130018	0.158226	-0.821728	0.411232	NA
KCNE2	Sarcopenia vs. Old Healthy	0.31526	-0.699215	0.850912	-0.821725	0.411234	NA
DENND1A	Sarcopenia vs. Young Healthy	11.163	-0.127341	0.154983	-0.821646	0.411279	0.701381
NUDT7	Old Healthy vs. Young Healthy	2.05285	0.304059	0.370081	0.821599	0.411305	0.757186
CCL21	Sarcopenia vs. Young Healthy	1.33519	-0.805061	0.979884	-0.821588	0.411311	0.701381
NUDC	Sarcopenia vs. Young Healthy	47.264	0.0647801	0.0788481	0.821581	0.411316	0.701381
TSPAN9	Sarcopenia vs. Old Healthy	18.3701	-0.118595	0.144351	-0.821573	0.41132	NA
GEMIN7	Sarcopenia vs. Old Healthy	5.99571	-0.176294	0.214583	-0.821565	0.411324	NA
TMEM230	Sarcopenia vs. Old Healthy	24.6152	0.117528	0.143094	0.821334	0.411456	NA
DDX11	Old Healthy vs. Young Healthy	2.72487	0.295291	0.359542	0.821297	0.411477	0.757372
NDUFB3	Old Healthy vs. Young Healthy	32.0957	0.193002	0.235021	0.821212	0.411525	0.757372
PRDM2	Sarcopenia vs. Young Healthy	106.273	0.0585223	0.0712642	0.821202	0.411531	0.701572
COX16	Sarcopenia vs. Young Healthy	43.6177	-0.0788899	0.0960683	-0.821185	0.411541	0.701572
GPR153	Sarcopenia vs. Old Healthy	0.624137	0.464729	0.56594	0.821163	0.411554	NA
B3GALNT1	Sarcopenia vs. Young Healthy	1.04156	0.468844	0.570988	0.821111	0.411583	0.701572
MTND2P13	Sarcopenia vs. Young Healthy	0.374446	-0.666698	0.811954	-0.821103	0.411588	NA
PLXNB1	Sarcopenia vs. Young Healthy	0.46689	0.582952	0.710041	0.821011	0.41164	NA
ZNF302	Old Healthy vs. Young Healthy	52.4285	-0.062613	0.0762697	-0.820941	0.41168	0.757514
ST13P10	Sarcopenia vs. Old Healthy	0.334475	0.605444	0.737631	0.820795	0.411763	NA
UBE3D	Sarcopenia vs. Young Healthy	3.05435	-0.27642	0.336779	-0.820776	0.411774	0.701809
TVP23B	Old Healthy vs. Young Healthy	1.62514	0.312069	0.380222	0.820756	0.411785	0.757514
ZNF696	Old Healthy vs. Young Healthy	1.30621	0.379678	0.462639	0.820678	0.41183	0.757514
RPS27L	Sarcopenia vs. Old Healthy	304.096	0.0721113	0.0878699	0.82066	0.41184	0.828904
ZSCAN30	Sarcopenia vs. Old Healthy	13.7764	0.112628	0.137265	0.820515	0.411923	NA
FABP7	Sarcopenia vs. Old Healthy	1.19899	-0.457215	0.557251	-0.820484	0.41194	NA
VIP	Old Healthy vs. Young Healthy	0.237212	-0.72783	0.88708	-0.820479	0.411943	NA
ARHGEF7	Old Healthy vs. Young Healthy	58.0527	0.0661571	0.0806325	0.820476	0.411945	0.757514
DCUN1D2	Sarcopenia vs. Young Healthy	36.8884	0.0736696	0.0897899	0.820466	0.41195	0.70202
TESPA1	Old Healthy vs. Young Healthy	0.937032	0.407308	0.496452	0.820438	0.411966	0.757514
MRPL58	Old Healthy vs. Young Healthy	64.3033	-0.0643562	0.0784546	-0.820299	0.412046	0.757514
CREBBP	Old Healthy vs. Young Healthy	156.727	0.0497021	0.060591	0.820288	0.412052	0.757514
SIRT7	Sarcopenia vs. Young Healthy	4.36328	0.194767	0.237451	0.820242	0.412078	0.702095
SPATS2	Old Healthy vs. Young Healthy	19.7453	0.105383	0.128479	0.820237	0.412081	0.757514
CILK1	Sarcopenia vs. Old Healthy	16.4417	-0.0997823	0.121669	-0.820113	0.412152	NA
TM2D1	Sarcopenia vs. Young Healthy	31.0613	0.121821	0.148543	0.820106	0.412156	0.702095
ZNF491	Old Healthy vs. Young Healthy	0.333955	-0.636227	0.775793	-0.820098	0.41216	NA
APOLD1	Sarcopenia vs. Old Healthy	13.9645	0.141546	0.172605	0.820054	0.412185	NA
HNRNPH2	Sarcopenia vs. Young Healthy	45.147	0.0900369	0.109797	0.820032	0.412198	0.702095
MTG2	Sarcopenia vs. Young Healthy	19.1734	-0.116159	0.141653	-0.820025	0.412202	0.702095
PSMD11	Sarcopenia vs. Old Healthy	58.6582	-0.0632264	0.0771056	-0.819997	0.412218	0.828904
NBPF1	Sarcopenia vs. Old Healthy	12.1554	0.144411	0.176112	0.819996	0.412218	NA
ABCF3	Sarcopenia vs. Old Healthy	14.4194	-0.105067	0.128135	-0.819967	0.412235	NA
SRXN1	Old Healthy vs. Young Healthy	0.617786	0.493905	0.60235	0.819963	0.412237	NA
POLR3B	Sarcopenia vs. Young Healthy	17.7576	0.0988785	0.120596	0.819915	0.412265	0.702097
RPL34P18	Old Healthy vs. Young Healthy	0.757973	-0.423246	0.516223	-0.81989	0.412279	NA
SEC24D	Old Healthy vs. Young Healthy	5.17321	-0.196972	0.240256	-0.819844	0.412305	0.757816
TRIM11	Sarcopenia vs. Young Healthy	3.88517	0.219209	0.26738	0.81984	0.412307	0.702097
CHKB	Sarcopenia vs. Old Healthy	2.88146	0.230948	0.281717	0.819788	0.412337	NA
LRRC14B	Old Healthy vs. Young Healthy	0.781218	-0.478723	0.584013	-0.819714	0.412379	NA
RALY	Sarcopenia vs. Old Healthy	42.9154	-0.0713892	0.0870971	-0.819651	0.412415	0.828904
WDR24	Sarcopenia vs. Young Healthy	1.52247	-0.326287	0.398088	-0.819636	0.412423	0.702206
PASK	Sarcopenia vs. Young Healthy	0.449114	0.587795	0.717213	0.819554	0.41247	NA
MBNL3	Sarcopenia vs. Young Healthy	3.02658	0.251173	0.306482	0.819535	0.412481	0.702216
FAM86JP	Sarcopenia vs. Young Healthy	0.193229	0.789067	0.962916	0.819456	0.412526	NA
ALDH9A1	Sarcopenia vs. Old Healthy	99.5298	-0.053807	0.0656663	-0.819401	0.412558	0.828904
TM2D3	Sarcopenia vs. Young Healthy	16.5809	0.111063	0.135542	0.8194	0.412558	0.702259
RPLP1P6	Sarcopenia vs. Old Healthy	2.23407	-0.262663	0.320556	-0.819397	0.41256	NA
PDCD1LG2	Sarcopenia vs. Old Healthy	1.59052	-0.307333	0.37509	-0.819358	0.412582	NA
KIF2C	Sarcopenia vs. Young Healthy	0.37598	-0.630947	0.770104	-0.819301	0.412615	NA
CEP290	Old Healthy vs. Young Healthy	56.4293	0.060097	0.0733527	0.819288	0.412622	0.758153
MFSD11	Sarcopenia vs. Young Healthy	17.9198	-0.114621	0.139907	-0.819266	0.412635	0.702301
PDCD5	Sarcopenia vs. Old Healthy	72.0909	-0.0668048	0.0815457	-0.819231	0.412655	0.828904
MAGOH	Old Healthy vs. Young Healthy	34.9068	0.0989736	0.120815	0.819218	0.412662	0.758153
P4HB	Sarcopenia vs. Old Healthy	72.823	0.0523814	0.0639429	0.819191	0.412677	0.828904
S100PBP	Sarcopenia vs. Old Healthy	5.88714	0.153809	0.187761	0.819177	0.412685	NA
WDR78	Old Healthy vs. Young Healthy	2.54629	-0.25151	0.307048	-0.819121	0.412717	0.758153
RPS24P17	Old Healthy vs. Young Healthy	0.883795	-0.440729	0.538063	-0.819103	0.412728	0.758153
FAM126B	Sarcopenia vs. Old Healthy	16.7134	0.0880034	0.107446	0.819049	0.412758	NA
OLIG1	Sarcopenia vs. Young Healthy	0.387262	-0.665595	0.812778	-0.818913	0.412836	NA
TMEM198B	Old Healthy vs. Young Healthy	1.32084	-0.349862	0.427254	-0.818862	0.412865	0.758278
PGGHG	Sarcopenia vs. Old Healthy	0.433176	0.546231	0.667081	0.818838	0.412879	NA
TGFB1I1	Sarcopenia vs. Old Healthy	5.34729	0.17146	0.209415	0.818757	0.412925	NA
ZFP69	Sarcopenia vs. Young Healthy	0.248269	0.792826	0.968498	0.818614	0.413007	NA
TBC1D9	Old Healthy vs. Young Healthy	2.37078	-0.24108	0.294515	-0.818565	0.413034	0.758278
FAM47E	Sarcopenia vs. Old Healthy	2.67017	-0.226302	0.276479	-0.818515	0.413063	NA
RGS16	Old Healthy vs. Young Healthy	1.06764	0.387314	0.473197	0.818506	0.413068	0.758278
PDCD2	Sarcopenia vs. Young Healthy	28.9352	-0.0888058	0.108507	-0.818436	0.413108	0.703018
CYREN	Sarcopenia vs. Old Healthy	7.3785	-0.131328	0.160462	-0.818435	0.413109	NA
PRKAR2B	Old Healthy vs. Young Healthy	7.53678	-0.195057	0.23837	-0.818292	0.41319	0.758278
LINC00685	Old Healthy vs. Young Healthy	2.77445	-0.239087	0.292186	-0.818269	0.413203	0.758278
ZNF316	Sarcopenia vs. Young Healthy	10.6339	0.133093	0.162653	0.818261	0.413208	0.7031
FAM110D	Sarcopenia vs. Old Healthy	3.85837	0.210383	0.257112	0.818255	0.413212	NA
BEND6	Old Healthy vs. Young Healthy	2.67501	0.286824	0.350542	0.818228	0.413227	0.758278
DCTN4	Old Healthy vs. Young Healthy	74.279	0.0511585	0.062525	0.81821	0.413238	0.758278
SART1	Sarcopenia vs. Old Healthy	10.3618	0.117478	0.14358	0.818207	0.413239	NA
TM9SF1	Old Healthy vs. Young Healthy	3.24174	0.225802	0.276001	0.818119	0.413289	0.758278
POLD1	Old Healthy vs. Young Healthy	0.828519	0.495678	0.605933	0.818041	0.413334	0.758278
CCDC144CP	Old Healthy vs. Young Healthy	0.414912	-0.65247	0.79772	-0.817919	0.413404	NA
WDR5B	Sarcopenia vs. Young Healthy	2.90987	-0.245349	0.299968	-0.817919	0.413404	0.703343
HSD17B14	Sarcopenia vs. Old Healthy	0.291822	0.660691	0.807794	0.817896	0.413416	NA
ABCG1	Old Healthy vs. Young Healthy	14.0475	0.165316	0.202174	0.81769	0.413534	0.758535
FZD7	Sarcopenia vs. Young Healthy	30.1587	-0.1087	0.132947	-0.817621	0.413574	0.703544
EDRF1.DT	Old Healthy vs. Young Healthy	4.45747	0.192815	0.235854	0.817518	0.413632	0.758605
QRSL1	Sarcopenia vs. Old Healthy	46.019	-0.0773952	0.0946732	-0.817499	0.413643	0.829511
FAM50B	Sarcopenia vs. Old Healthy	24.1341	0.0884056	0.108142	0.817498	0.413644	NA
C2orf76	Sarcopenia vs. Young Healthy	0.766232	-0.439376	0.53747	-0.817489	0.413649	0.703583
C19orf38	Sarcopenia vs. Old Healthy	2.49482	-0.240158	0.293792	-0.817444	0.413675	NA
H2AZ2	Sarcopenia vs. Old Healthy	168.348	0.0388073	0.0474759	0.817409	0.413695	0.829511
NDFIP1	Old Healthy vs. Young Healthy	59.4829	-0.0597773	0.0731367	-0.817337	0.413736	0.758686
HNMT	Sarcopenia vs. Young Healthy	5.06493	-0.188587	0.230755	-0.817261	0.413779	0.703648
SLC6A8	Sarcopenia vs. Old Healthy	18.7515	0.114749	0.140413	0.817225	0.4138	NA
PPP3CA	Old Healthy vs. Young Healthy	353.608	-0.0732228	0.0896076	-0.817149	0.413843	0.758739
VIP	Sarcopenia vs. Young Healthy	0.237212	-0.754136	0.922946	-0.817096	0.413874	NA
PACSIN2	Old Healthy vs. Young Healthy	24.6988	0.0887214	0.108584	0.817076	0.413885	0.758739
EXOC7	Sarcopenia vs. Young Healthy	30.1105	-0.0786286	0.0962326	-0.817068	0.413889	0.703648
FKBP10	Sarcopenia vs. Young Healthy	6.75374	-0.178276	0.218192	-0.817058	0.413895	0.703648
DDX47	Sarcopenia vs. Young Healthy	0.310104	-0.721419	0.882961	-0.817045	0.413903	NA
TLN2	Sarcopenia vs. Young Healthy	123.903	0.0761817	0.0932503	0.816959	0.413952	0.703648
ACIN1	Old Healthy vs. Young Healthy	72.9444	0.0619251	0.075803	0.816922	0.413973	0.758791
FBXL15	Sarcopenia vs. Young Healthy	7.24021	0.166014	0.203221	0.816913	0.413978	0.703648
CHTOP	Sarcopenia vs. Old Healthy	77.8189	-0.0739125	0.0904817	-0.816877	0.413999	0.829511
LANCL3	Old Healthy vs. Young Healthy	0.800258	0.500913	0.613261	0.816803	0.414041	NA
TYW1	Sarcopenia vs. Young Healthy	16.3672	0.114145	0.139747	0.816798	0.414044	0.703648
COA6	Sarcopenia vs. Young Healthy	30.5744	-0.106978	0.130975	-0.816785	0.414051	0.703648
C11orf53	Sarcopenia vs. Old Healthy	0.959615	-0.489405	0.599198	-0.816767	0.414062	NA
PRXL2C	Sarcopenia vs. Old Healthy	13.1867	-0.139771	0.171127	-0.816765	0.414063	NA
LDHC	Sarcopenia vs. Old Healthy	0.327324	1.14451	1.40149	0.816637	0.414136	NA
SPAST	Sarcopenia vs. Old Healthy	26.0766	-0.0725792	0.088876	-0.816634	0.414137	NA
RPS27AP5	Old Healthy vs. Young Healthy	0.616667	0.550969	0.674713	0.816598	0.414158	NA
RPS9	Sarcopenia vs. Young Healthy	402.481	0.0723397	0.088588	0.816586	0.414165	0.703752
CRYM.AS1	Sarcopenia vs. Young Healthy	0.193407	0.940572	1.152	0.816468	0.414233	NA
MBL1P	Sarcopenia vs. Young Healthy	2.0312	-0.287361	0.351974	-0.816426	0.414257	0.703779
AVPR2	Old Healthy vs. Young Healthy	1.02755	0.404446	0.495392	0.816416	0.414262	0.759211
PAICSP1	Old Healthy vs. Young Healthy	0.245089	-0.86035	1.05383	-0.816406	0.414268	NA
AKAP1	Sarcopenia vs. Old Healthy	210.241	-0.0610915	0.0748344	-0.816356	0.414297	0.829511
TMEM167B	Sarcopenia vs. Old Healthy	15.6311	-0.0986107	0.120796	-0.816342	0.414305	NA
CTNND1	Sarcopenia vs. Old Healthy	21.2567	-0.0835581	0.102357	-0.816338	0.414307	NA
LRRC9	Sarcopenia vs. Old Healthy	0.210159	-0.844716	1.03478	-0.816324	0.414315	NA
TP53TG1	Sarcopenia vs. Young Healthy	11.0706	-0.138884	0.170136	-0.816312	0.414322	0.703779
BRD7P4	Sarcopenia vs. Young Healthy	0.520018	0.590983	0.723991	0.816285	0.414337	0.703779
INSYN1	Sarcopenia vs. Young Healthy	0.331048	0.687012	0.841772	0.81615	0.414414	NA
RAB22A	Old Healthy vs. Young Healthy	35.7513	0.073014	0.0894687	0.816084	0.414452	0.759354
IRF7	Sarcopenia vs. Old Healthy	1.18172	-0.349944	0.428815	-0.816071	0.414459	NA
TNKS1BP1	Sarcopenia vs. Old Healthy	10.5194	-0.122535	0.150154	-0.816061	0.414465	NA
PTAFR	Old Healthy vs. Young Healthy	1.4526	0.361834	0.443396	0.816051	0.414471	0.759354
FANCI	Sarcopenia vs. Old Healthy	0.53831	0.457688	0.560859	0.816049	0.414472	NA
RRS1	Old Healthy vs. Young Healthy	15.2058	-0.111678	0.136866	-0.815966	0.41452	0.759354
TACC1	Sarcopenia vs. Old Healthy	90.4303	0.0740216	0.09072	0.815934	0.414538	0.829511
PPP3R1	Sarcopenia vs. Old Healthy	128.763	-0.0701282	0.0859488	-0.815931	0.41454	0.829511
LINC01137	Sarcopenia vs. Young Healthy	2.16427	-0.268059	0.328582	-0.815805	0.414611	0.704156
HNRNPA1P48	Old Healthy vs. Young Healthy	0.547403	-0.544116	0.6671	-0.815644	0.414704	NA
TMEM31	Sarcopenia vs. Old Healthy	0.277205	-0.599325	0.734828	-0.8156	0.414729	NA
DDX58	Old Healthy vs. Young Healthy	11.0878	0.122995	0.150811	0.815558	0.414753	0.759565
MED8	Sarcopenia vs. Old Healthy	8.30706	-0.130166	0.159603	-0.815558	0.414753	NA
NUS1	Old Healthy vs. Young Healthy	2.79557	-0.222683	0.27306	-0.81551	0.414781	0.759565
CCDC66	Old Healthy vs. Young Healthy	52.4277	0.071038	0.0871151	0.81545	0.414815	0.759565
MSI2	Sarcopenia vs. Old Healthy	131.502	0.0435923	0.0534637	0.815363	0.414865	0.829511
HEATR5B	Sarcopenia vs. Old Healthy	8.17152	0.144072	0.176698	0.815362	0.414865	NA
RNU6.343P	Sarcopenia vs. Young Healthy	0.302317	-0.656284	0.80491	-0.81535	0.414872	NA
CISD3	Sarcopenia vs. Old Healthy	40.9698	-0.0839325	0.102941	-0.815347	0.414874	0.829511
MT.TA	Old Healthy vs. Young Healthy	0.573899	-0.52376	0.642459	-0.815243	0.414933	NA
NFYA	Sarcopenia vs. Young Healthy	2.1593	0.281987	0.345907	0.815212	0.414951	0.704636
METTL4	Sarcopenia vs. Old Healthy	2.03062	0.24756	0.303688	0.815179	0.41497	NA
ATMIN	Old Healthy vs. Young Healthy	57.3622	0.0860931	0.105614	0.815171	0.414975	0.759589
KLHL20	Sarcopenia vs. Young Healthy	32.4873	-0.0861398	0.105676	-0.81513	0.414998	0.704636
MAGT1	Sarcopenia vs. Old Healthy	35.0409	0.0751311	0.0921773	0.815072	0.415031	NA
PFKFB3	Sarcopenia vs. Young Healthy	68.2113	-0.27549	0.33801	-0.815036	0.415052	0.704639
ZBTB11.AS1	Old Healthy vs. Young Healthy	0.950177	0.440691	0.540743	0.814972	0.415088	0.759589
HEXD.IT1	Sarcopenia vs. Old Healthy	1.04058	-0.382133	0.468904	-0.81495	0.415101	NA
CGA	Sarcopenia vs. Old Healthy	0.539022	-0.725295	0.890077	-0.814868	0.415148	NA
CAPS2	Sarcopenia vs. Young Healthy	7.85506	-0.152886	0.187625	-0.81485	0.415158	0.704731
FBXO45	Old Healthy vs. Young Healthy	48.6308	-0.0811654	0.0996114	-0.81482	0.415175	0.759589
FSTL1	Old Healthy vs. Young Healthy	61.018	-0.137348	0.168575	-0.814755	0.415212	0.759589
SLU7	Old Healthy vs. Young Healthy	194.575	0.0480621	0.0589928	0.814711	0.415238	0.759589
DKC1	Old Healthy vs. Young Healthy	94.6521	0.0577916	0.0709432	0.814618	0.415291	0.759589
ADAMTSL5	Old Healthy vs. Young Healthy	4.0366	-0.215699	0.264791	-0.814602	0.4153	0.759589
INHBB	Old Healthy vs. Young Healthy	3.2752	0.271786	0.333648	0.814589	0.415308	0.759589
RPN2	Sarcopenia vs. Old Healthy	89.7811	-0.0539101	0.0661881	-0.814498	0.41536	0.829959
TNFRSF12A	Sarcopenia vs. Old Healthy	2.33243	0.372769	0.457699	0.814441	0.415392	NA
RANBP3L	Old Healthy vs. Young Healthy	0.690655	0.512781	0.629621	0.814427	0.415401	NA
SKIDA1	Sarcopenia vs. Old Healthy	0.793986	0.387133	0.475371	0.814381	0.415427	NA
YJEFN3	Sarcopenia vs. Old Healthy	3.18639	0.21314	0.261728	0.814355	0.415442	NA
DGKQ	Sarcopenia vs. Old Healthy	1.54085	-0.288083	0.353761	-0.814344	0.415448	NA
PCCB	Old Healthy vs. Young Healthy	22.6889	0.10141	0.124541	0.814267	0.415492	0.759769
MAN1B1.DT	Sarcopenia vs. Old Healthy	6.17197	-0.1969	0.241814	-0.814262	0.415495	NA
FGF7P3	Old Healthy vs. Young Healthy	0.279243	0.682789	0.838539	0.81426	0.415496	NA
DCUN1D4	Old Healthy vs. Young Healthy	22.4724	0.0849398	0.104327	0.814172	0.415546	0.759769
ZNF815P	Old Healthy vs. Young Healthy	0.185423	-0.982971	1.20737	-0.814143	0.415563	NA
DCAF4L1	Sarcopenia vs. Old Healthy	1.31188	0.314168	0.385894	0.814131	0.41557	NA
B3GLCT	Old Healthy vs. Young Healthy	5.49168	0.199101	0.244565	0.814103	0.415586	0.759769
MCAT	Sarcopenia vs. Old Healthy	4.10786	0.180118	0.22126	0.814056	0.415613	NA
LINC00526	Sarcopenia vs. Old Healthy	1.44626	-0.298452	0.36666	-0.813975	0.415659	NA
SLC25A16	Sarcopenia vs. Old Healthy	11.8543	0.111073	0.136458	0.813973	0.41566	NA
B4GALT1	Old Healthy vs. Young Healthy	22.6149	-0.113596	0.139562	-0.813949	0.415674	0.759783
KCNMB4	Sarcopenia vs. Young Healthy	3.10919	-0.256756	0.315447	-0.813943	0.415678	0.705524
PPP5C	Old Healthy vs. Young Healthy	16.2218	-0.114441	0.140611	-0.81388	0.415713	0.759783
TCEAL8	Sarcopenia vs. Old Healthy	30.3606	0.0849029	0.104322	0.813856	0.415728	NA
PRKDC	Sarcopenia vs. Old Healthy	90.2309	0.0491544	0.0603998	0.813816	0.41575	0.829959
TAS2R14	Old Healthy vs. Young Healthy	0.301225	-0.626509	0.769863	-0.813793	0.415763	NA
OGFOD1	Sarcopenia vs. Young Healthy	128.494	-0.0672981	0.0826974	-0.813788	0.415767	0.705586
TRIM47	Sarcopenia vs. Old Healthy	5.75534	-0.169642	0.208476	-0.813727	0.415801	NA
PRPF8	Sarcopenia vs. Old Healthy	48.2885	0.0555682	0.0682895	0.813714	0.415809	0.829959
MIEN1	Sarcopenia vs. Old Healthy	21.2997	-0.10462	0.128585	-0.813629	0.415858	NA
THAP12P7	Sarcopenia vs. Old Healthy	0.790623	-0.417811	0.513546	-0.81358	0.415885	NA
PABPC5.AS1	Sarcopenia vs. Old Healthy	0.367016	0.575059	0.706837	0.813568	0.415893	NA
CRHR2	Old Healthy vs. Young Healthy	0.25083	0.681049	0.837298	0.813389	0.415995	NA
P4HB	Sarcopenia vs. Young Healthy	72.823	0.0580378	0.0713537	0.813382	0.415999	0.705831
USP18	Sarcopenia vs. Young Healthy	2.15152	0.312224	0.383872	0.813354	0.416015	0.705831
LINC00115	Sarcopenia vs. Old Healthy	0.776774	-0.414112	0.509304	-0.813095	0.416164	NA
CRBN	Sarcopenia vs. Old Healthy	121.537	0.045157	0.0555448	0.812983	0.416228	0.830103
RPL23AP18	Sarcopenia vs. Old Healthy	0.401151	0.527197	0.648514	0.812931	0.416258	NA
ELMOD2	Old Healthy vs. Young Healthy	9.40731	0.124584	0.153265	0.81287	0.416293	0.760579
LINC01138	Old Healthy vs. Young Healthy	0.246689	-0.725726	0.892851	-0.812819	0.416322	NA
LINC02693	Sarcopenia vs. Young Healthy	6.82406	0.174466	0.21466	0.812754	0.416359	0.706101
NSUN4	Old Healthy vs. Young Healthy	13.2821	-0.109477	0.134707	-0.812707	0.416386	0.760579
RDX	Sarcopenia vs. Old Healthy	721.826	-0.0343868	0.0423126	-0.812686	0.416398	0.830103
GET4	Sarcopenia vs. Old Healthy	4.34538	0.175953	0.216529	0.812606	0.416444	NA
TSPY26P	Sarcopenia vs. Young Healthy	1.18277	-0.368297	0.453245	-0.812577	0.416461	0.706101
PITPNM1	Sarcopenia vs. Young Healthy	0.524133	-0.579563	0.713283	-0.812529	0.416488	0.706101
FAHD2CP	Sarcopenia vs. Old Healthy	2.24192	-0.267702	0.329468	-0.812528	0.416489	NA
MKLN1.AS	Sarcopenia vs. Young Healthy	1.17556	-0.38519	0.474072	-0.812514	0.416497	0.706101
DIDO1	Sarcopenia vs. Young Healthy	31.2324	0.0803657	0.0989176	0.812451	0.416533	0.706101
KCNQ4	Old Healthy vs. Young Healthy	1.81574	-0.338407	0.416559	-0.812388	0.416569	0.760579
DENND2A	Sarcopenia vs. Old Healthy	3.68553	-0.184125	0.226651	-0.812372	0.416578	NA
TLN2	Old Healthy vs. Young Healthy	123.903	-0.0731361	0.0900293	-0.812359	0.416586	0.760579
UGDH	Old Healthy vs. Young Healthy	5.68241	0.183264	0.225596	0.812355	0.416588	0.760579
PDGFRB	Sarcopenia vs. Young Healthy	25.5553	-0.109236	0.134477	-0.812297	0.416621	0.706101
SLC29A4	Old Healthy vs. Young Healthy	0.308662	-0.674385	0.830226	-0.812291	0.416625	NA
EXOC6B	Sarcopenia vs. Old Healthy	26.9756	0.0798592	0.0983152	0.812277	0.416633	NA
SAMHD1	Sarcopenia vs. Old Healthy	34.277	-0.0822044	0.101204	-0.812264	0.41664	NA
B3GNT8	Old Healthy vs. Young Healthy	0.319117	0.610833	0.752023	0.812254	0.416646	NA
ASPRV1	Old Healthy vs. Young Healthy	1.0466	0.409373	0.503998	0.81225	0.416648	0.760579
SLC16A14	Sarcopenia vs. Young Healthy	1.25326	0.381393	0.469554	0.812245	0.416651	0.706101
MEAK7	Sarcopenia vs. Young Healthy	3.35978	-0.225846	0.278058	-0.812226	0.416662	0.706101
THAP3	Sarcopenia vs. Young Healthy	8.53645	0.138187	0.170148	0.812159	0.4167	0.706101
CHRAC1	Sarcopenia vs. Old Healthy	42.0328	-0.0843705	0.103888	-0.812127	0.416719	0.830103
RPL17P50	Old Healthy vs. Young Healthy	0.933379	0.426334	0.524989	0.812082	0.416745	0.760579
CNTRL	Old Healthy vs. Young Healthy	13.8091	0.12539	0.154411	0.812055	0.41676	0.760579
BNIP3	Old Healthy vs. Young Healthy	59.6056	-0.0936168	0.115292	-0.811996	0.416794	0.760579
KIN	Old Healthy vs. Young Healthy	20.6876	-0.0983346	0.121102	-0.811995	0.416794	0.760579
ZNF556	Sarcopenia vs. Old Healthy	7.5247	-0.277583	0.341875	-0.811943	0.416824	NA
NMRK2	Sarcopenia vs. Old Healthy	102.678	0.232139	0.285908	0.811935	0.416829	0.830103
HTR7P1	Old Healthy vs. Young Healthy	0.981782	0.465509	0.573337	0.811929	0.416832	0.760579
MFAP5	Sarcopenia vs. Old Healthy	21.4529	0.136787	0.168473	0.81192	0.416837	NA
LRBA	Sarcopenia vs. Young Healthy	26.2767	-0.0831181	0.102374	-0.811904	0.416847	0.706101
ZNF609	Old Healthy vs. Young Healthy	38.6926	-0.0853087	0.105077	-0.811865	0.416869	0.760579
SCGB2B2	Old Healthy vs. Young Healthy	0.309202	0.78506	0.967011	0.811842	0.416882	NA
CLEC1A	Old Healthy vs. Young Healthy	0.556756	-0.505131	0.62225	-0.811781	0.416917	NA
MBD5	Sarcopenia vs. Old Healthy	25.1489	-0.0873699	0.107634	-0.811728	0.416947	NA
DYNC1LI2	Old Healthy vs. Young Healthy	170.78	0.0406464	0.0500756	0.811701	0.416963	0.760641
H2AJ	Sarcopenia vs. Young Healthy	23.3342	-0.121447	0.149621	-0.811698	0.416965	0.706101
RPL23AP2	Sarcopenia vs. Young Healthy	1.13546	0.403671	0.497349	0.811646	0.416995	0.706101
SGIP1	Sarcopenia vs. Old Healthy	2.63163	0.22	0.271059	0.811632	0.417003	NA
CYB561D2	Sarcopenia vs. Young Healthy	1.03589	0.398128	0.490535	0.811619	0.41701	0.706101
MPP2	Old Healthy vs. Young Healthy	0.70117	0.531777	0.655221	0.811599	0.417022	NA
RNFT2	Sarcopenia vs. Young Healthy	0.398897	0.581425	0.716397	0.811596	0.417023	NA
TET3	Old Healthy vs. Young Healthy	1.52987	-0.304232	0.374859	-0.811592	0.417026	0.760646
PDCD11	Sarcopenia vs. Young Healthy	25.4218	-0.0933795	0.11506	-0.811571	0.417038	0.706101
DBNL	Sarcopenia vs. Young Healthy	8.11819	0.150973	0.186026	0.811567	0.41704	0.706101
BFSP1	Sarcopenia vs. Old Healthy	0.808501	0.420556	0.518213	0.811549	0.41705	NA
FAT4	Sarcopenia vs. Young Healthy	10.3105	-0.126159	0.155456	-0.811537	0.417057	0.706101
PLSCR3	Sarcopenia vs. Young Healthy	2.17598	-0.271581	0.334691	-0.811438	0.417114	0.706101
ERP29	Sarcopenia vs. Young Healthy	46.8936	0.0768886	0.0947563	0.811435	0.417116	0.706101
SGPL1	Old Healthy vs. Young Healthy	9.34471	-0.124908	0.153937	-0.811424	0.417122	0.760705
RRP9	Old Healthy vs. Young Healthy	7.05491	0.156079	0.192375	0.811326	0.417178	0.760705
FITM2	Sarcopenia vs. Young Healthy	16.2498	-0.114647	0.141308	-0.811323	0.41718	0.706122
C10orf67	Sarcopenia vs. Old Healthy	0.282285	-0.743251	0.916157	-0.81127	0.41721	NA
PLD5	Sarcopenia vs. Young Healthy	0.518149	-0.672037	0.828444	-0.811204	0.417248	0.706143
ZBTB37	Sarcopenia vs. Old Healthy	18.0891	-0.107083	0.132007	-0.811193	0.417255	NA
EIF3D	Sarcopenia vs. Old Healthy	81.2239	0.0501013	0.0617676	0.811127	0.417293	0.830199
NUDT5	Sarcopenia vs. Young Healthy	2.83601	0.247222	0.304791	0.811119	0.417297	0.706143
C17orf49	Old Healthy vs. Young Healthy	5.15641	0.170197	0.20983	0.811119	0.417298	0.760813
URB2	Sarcopenia vs. Old Healthy	3.35145	-0.20743	0.255735	-0.811112	0.417301	NA
POLQ	Old Healthy vs. Young Healthy	0.574315	0.492389	0.60706	0.811105	0.417306	NA
ACADVL	Sarcopenia vs. Old Healthy	201.491	-0.0591021	0.0728732	-0.811026	0.417351	0.830199
SDHD	Sarcopenia vs. Old Healthy	16.3279	0.103718	0.127917	0.810825	0.417466	NA
MYO1D	Sarcopenia vs. Young Healthy	1.28374	0.356404	0.439594	0.810759	0.417504	0.706322
C16orf86	Sarcopenia vs. Young Healthy	1.3783	-0.372394	0.459372	-0.810659	0.417562	0.706322
EID2	Sarcopenia vs. Young Healthy	9.44277	0.133449	0.164625	0.810627	0.41758	0.706322
IRAG2	Sarcopenia vs. Young Healthy	1.87874	0.290356	0.358211	0.810571	0.417612	0.706322
ADGRG1	Sarcopenia vs. Old Healthy	5.40691	0.168901	0.208373	0.81057	0.417612	NA
LTBP4	Sarcopenia vs. Young Healthy	16.8552	0.157053	0.193812	0.810339	0.417745	0.706459
TCF24	Sarcopenia vs. Old Healthy	0.232775	-0.664738	0.820378	-0.810282	0.417778	NA
ZNF615	Sarcopenia vs. Young Healthy	8.87724	0.142763	0.176206	0.810202	0.417824	0.706504
LTN1	Sarcopenia vs. Old Healthy	118.056	0.0491721	0.0606955	0.810145	0.417857	0.830421
TMEM175	Sarcopenia vs. Old Healthy	7.63632	0.142956	0.176499	0.809957	0.417965	NA
ZNF57	Old Healthy vs. Young Healthy	0.391862	0.682912	0.843194	0.809911	0.417992	NA
ZNF43	Old Healthy vs. Young Healthy	9.66283	-0.155355	0.191829	-0.809863	0.418019	0.762019
MTATP6P1	Sarcopenia vs. Old Healthy	297.564	-0.0958213	0.118321	-0.809842	0.418031	0.830421
AKAP5	Sarcopenia vs. Young Healthy	0.481233	0.612617	0.756469	0.809838	0.418033	NA
MRPL52	Sarcopenia vs. Young Healthy	29.7761	-0.0849183	0.104859	-0.809835	0.418035	0.706772
LTBP3	Sarcopenia vs. Old Healthy	20.1228	-0.0939882	0.116096	-0.809573	0.418186	NA
HERC6	Old Healthy vs. Young Healthy	4.26252	-0.20605	0.254535	-0.809518	0.418217	0.762243
PCSK6	Sarcopenia vs. Young Healthy	3.00689	-0.242634	0.299741	-0.809478	0.41824	0.70703
DOK4	Old Healthy vs. Young Healthy	1.94319	0.274969	0.339703	0.809439	0.418263	0.762243
ACAD11	Old Healthy vs. Young Healthy	0.343471	0.572551	0.70735	0.809431	0.418267	NA
MIR320D1	Sarcopenia vs. Old Healthy	1.33202	-0.339275	0.41919	-0.809359	0.418309	NA
SPARCL1	Sarcopenia vs. Old Healthy	590.56	0.0625408	0.0772764	0.809314	0.418335	0.830421
MYZAP	Old Healthy vs. Young Healthy	7.39752	0.221448	0.27363	0.809296	0.418345	0.76227
TMBIM1	Old Healthy vs. Young Healthy	51.3994	-0.073302	0.0905852	-0.809205	0.418397	0.76227
RASL10A	Sarcopenia vs. Young Healthy	0.524134	0.589951	0.729061	0.809193	0.418404	0.707219
SGCG	Sarcopenia vs. Young Healthy	77.6529	0.0702639	0.0868666	0.808871	0.418589	0.707369
ASB1	Sarcopenia vs. Young Healthy	25.2431	0.089528	0.110685	0.808856	0.418598	0.707369
RAMP2.AS1	Old Healthy vs. Young Healthy	2.56532	-0.25888	0.320063	-0.808841	0.418607	0.762425
DCAF10	Sarcopenia vs. Old Healthy	71.2366	-0.0541939	0.0670027	-0.808831	0.418612	0.830421
CAPZA2	Sarcopenia vs. Old Healthy	126.035	-0.0456257	0.0564138	-0.808769	0.418648	0.830421
MOSPD3	Sarcopenia vs. Old Healthy	3.3974	-0.221152	0.273447	-0.808757	0.418655	NA
FOXRED2	Old Healthy vs. Young Healthy	9.33849	0.143648	0.177616	0.808754	0.418657	0.762425
LINC00471	Sarcopenia vs. Old Healthy	1.17119	0.371216	0.459013	0.808726	0.418673	NA
WDR36	Sarcopenia vs. Old Healthy	18.426	0.0958352	0.118503	0.808717	0.418678	NA
ATP1A1.AS1	Sarcopenia vs. Young Healthy	0.698127	0.484939	0.599643	0.808714	0.41868	0.707377
ARSK	Old Healthy vs. Young Healthy	6.29196	-0.152573	0.188668	-0.808685	0.418696	0.762425
NUP210	Old Healthy vs. Young Healthy	3.18633	0.238853	0.295377	0.808638	0.418723	0.762425
PAICSP1	Sarcopenia vs. Young Healthy	0.245089	-0.886655	1.09654	-0.808594	0.418749	NA
DCPS	Sarcopenia vs. Young Healthy	3.13083	0.239365	0.29603	0.808582	0.418756	0.707377
INTS5	Sarcopenia vs. Young Healthy	2.85297	0.29261	0.361884	0.808575	0.41876	0.707377
RILPL1	Sarcopenia vs. Young Healthy	19.5285	-0.105285	0.130229	-0.808463	0.418824	0.707398
LRIG3	Sarcopenia vs. Old Healthy	1.48932	0.288982	0.357453	0.808446	0.418834	NA
RN7SL559P	Old Healthy vs. Young Healthy	0.672569	0.525684	0.65026	0.808421	0.418848	NA
FAHD2B	Old Healthy vs. Young Healthy	5.10341	0.176275	0.218073	0.808331	0.4189	0.762638
ODC1.DT	Sarcopenia vs. Young Healthy	0.206162	-0.874622	1.0821	-0.808264	0.418939	NA
ADGRG1	Sarcopenia vs. Young Healthy	5.40691	0.189056	0.233909	0.808243	0.418951	0.707472
CTBP1.DT	Sarcopenia vs. Young Healthy	10.2201	-0.132953	0.164512	-0.808169	0.418993	0.707472
GARS1.DT	Sarcopenia vs. Old Healthy	9.82495	0.121893	0.150834	0.808125	0.419019	NA
PNPO	Sarcopenia vs. Young Healthy	7.02089	0.161315	0.199624	0.808094	0.419036	0.707472
MAP1LC3A	Sarcopenia vs. Old Healthy	26.5092	-0.0955147	0.118198	-0.808092	0.419038	NA
ACSBG1	Sarcopenia vs. Young Healthy	0.330059	-0.633544	0.784021	-0.80807	0.41905	NA
TBX5	Sarcopenia vs. Young Healthy	0.775165	0.477996	0.591563	0.808022	0.419078	0.707472
ADTRP	Sarcopenia vs. Young Healthy	0.272724	0.756571	0.936327	0.80802	0.419079	NA
RPL7A	Sarcopenia vs. Old Healthy	372.448	0.0828126	0.102489	0.808015	0.419082	0.830812
LINGO1	Old Healthy vs. Young Healthy	0.504481	0.579479	0.717179	0.807997	0.419092	NA
SNRK	Sarcopenia vs. Old Healthy	19.9204	0.0906122	0.112154	0.807926	0.419133	NA
RPL7	Old Healthy vs. Young Healthy	522.454	0.0491398	0.0608258	0.807878	0.419161	0.763003
GRIN2C	Old Healthy vs. Young Healthy	0.314343	-0.626493	0.775516	-0.80784	0.419183	NA
PDZD11	Sarcopenia vs. Old Healthy	12.7125	-0.109414	0.135445	-0.80781	0.4192	NA
PACS1	Sarcopenia vs. Old Healthy	12.5744	0.119113	0.147472	0.8077	0.419263	NA
CRYZL1	Sarcopenia vs. Old Healthy	17.0041	-0.0873625	0.108167	-0.807662	0.419285	NA
RPL6P29	Sarcopenia vs. Old Healthy	0.471596	0.520237	0.644268	0.807486	0.419386	NA
TRIM68	Sarcopenia vs. Young Healthy	6.00394	-0.168011	0.20811	-0.807318	0.419483	0.708068
SLC27A5	Old Healthy vs. Young Healthy	1.36896	-0.323375	0.400619	-0.807189	0.419558	0.76352
ZMAT1	Sarcopenia vs. Old Healthy	18.389	0.0999721	0.123852	0.807187	0.419559	NA
CDC42EP5	Sarcopenia vs. Old Healthy	0.995668	0.369219	0.457503	0.807031	0.419649	NA
GEMIN5	Old Healthy vs. Young Healthy	35.2895	0.0709633	0.0879339	0.807008	0.419662	0.76352
IFI27L1	Sarcopenia vs. Old Healthy	5.04217	-0.176841	0.219134	-0.807001	0.419666	NA
IL31RA	Sarcopenia vs. Old Healthy	2.43122	0.38602	0.478358	0.806969	0.419684	NA
ITGAE	Old Healthy vs. Young Healthy	14.8881	-0.124959	0.15485	-0.806965	0.419687	0.76352
DYNC1H1	Sarcopenia vs. Old Healthy	446.121	0.0432966	0.0536581	0.806899	0.419725	0.83134
PLSCR1	Sarcopenia vs. Young Healthy	5.79822	0.198624	0.246175	0.80684	0.419758	0.708444
XYLB	Old Healthy vs. Young Healthy	1.72989	0.321919	0.399027	0.80676	0.419805	0.76352
H2BC15	Old Healthy vs. Young Healthy	0.489098	0.59297	0.735016	0.806745	0.419813	NA
YWHAZ	Sarcopenia vs. Old Healthy	56.6024	0.0703605	0.0872171	0.806728	0.419823	0.83134
SSR2	Sarcopenia vs. Young Healthy	22.1748	0.0885138	0.109721	0.806717	0.41983	0.708476
CDH26	Sarcopenia vs. Young Healthy	0.372579	0.617293	0.7652	0.806707	0.419835	NA
MBOAT2	Sarcopenia vs. Old Healthy	2.09368	0.258276	0.320176	0.806669	0.419857	NA
LCP1	Old Healthy vs. Young Healthy	6.37528	0.208746	0.258792	0.806615	0.419888	0.76352
HPS4	Old Healthy vs. Young Healthy	8.67373	0.139082	0.172428	0.806609	0.419892	0.76352
EML4	Sarcopenia vs. Young Healthy	5.78938	0.166322	0.2062	0.806607	0.419893	0.708493
IRX6	Old Healthy vs. Young Healthy	0.601138	0.618366	0.766648	0.806583	0.419907	NA
BACH1.IT2	Sarcopenia vs. Young Healthy	0.20548	-0.872047	1.08121	-0.80655	0.419926	NA
DCTD	Sarcopenia vs. Old Healthy	9.09062	0.13664	0.169422	0.806507	0.419951	NA
UBP1	Sarcopenia vs. Old Healthy	24.6231	0.0758827	0.0940885	0.806504	0.419953	NA
ANPEP	Sarcopenia vs. Old Healthy	0.423318	0.535286	0.663756	0.806449	0.419984	NA
SYVN1	Sarcopenia vs. Young Healthy	4.91701	0.213261	0.264453	0.806425	0.419998	0.708524
BCL7C	Old Healthy vs. Young Healthy	8.7481	0.149841	0.185811	0.806418	0.420002	0.76352
NUP153	Sarcopenia vs. Young Healthy	16.5506	0.0981525	0.121718	0.806394	0.420016	0.708524
EBLN2	Old Healthy vs. Young Healthy	0.961819	0.403491	0.500405	0.80633	0.420053	0.76352
NDC1	Old Healthy vs. Young Healthy	6.413	0.162172	0.201124	0.806327	0.420054	0.76352
ZNF251	Old Healthy vs. Young Healthy	2.65076	-0.243233	0.301691	-0.806232	0.420109	0.76352
RGMB	Old Healthy vs. Young Healthy	44.9821	0.0750125	0.0930414	0.806227	0.420112	0.76352
HOXC.AS2	Old Healthy vs. Young Healthy	1.42855	-0.298945	0.37084	-0.80613	0.420168	0.76352
RBMS2	Old Healthy vs. Young Healthy	6.37476	-0.156764	0.194495	-0.806006	0.420239	0.76354
TAB2	Sarcopenia vs. Old Healthy	81.0696	-0.0495422	0.0614721	-0.805931	0.420283	0.831488
CCDC3	Old Healthy vs. Young Healthy	9.19516	0.280558	0.348142	0.805875	0.420315	0.763569
CYB5RL	Old Healthy vs. Young Healthy	3.1107	0.235522	0.292303	0.805746	0.420389	0.763586
URGCP	Sarcopenia vs. Old Healthy	24.2293	-0.0863444	0.107162	-0.805736	0.420395	NA
KLHL28	Old Healthy vs. Young Healthy	30.993	0.0884526	0.10979	0.805649	0.420445	0.763586
NR0B2	Sarcopenia vs. Young Healthy	0.724242	0.535577	0.664807	0.805613	0.420466	0.709196
LUC7L3	Sarcopenia vs. Old Healthy	285.167	0.0448167	0.0556378	0.805509	0.420526	0.831488
HRAS	Sarcopenia vs. Old Healthy	20.2596	-0.103829	0.128908	-0.805451	0.42056	NA
SEMA6D	Old Healthy vs. Young Healthy	34.0699	-0.0933444	0.115891	-0.80545	0.42056	0.763685
CLIP4	Sarcopenia vs. Old Healthy	126.069	0.0604283	0.0750324	0.805363	0.42061	0.831488
MTOR	Sarcopenia vs. Young Healthy	40.3358	-0.0682132	0.0847027	-0.805324	0.420633	0.709297
C17orf67	Sarcopenia vs. Young Healthy	1.60382	0.338909	0.420879	0.805239	0.420682	0.709297
TMEM263	Sarcopenia vs. Young Healthy	21.6544	-0.0916737	0.113847	-0.805235	0.420684	0.709297
IRX2	Old Healthy vs. Young Healthy	0.518131	-0.499213	0.620151	-0.804986	0.420828	NA
RRAS2	Sarcopenia vs. Old Healthy	20.8342	-0.110273	0.136988	-0.804985	0.420829	NA
SYNGR2	Old Healthy vs. Young Healthy	306.538	-0.0637841	0.0792373	-0.804977	0.420833	0.764071
CFAP298	Sarcopenia vs. Young Healthy	16.2356	0.103249	0.128275	0.804904	0.420875	0.709531
SLC30A2	Sarcopenia vs. Old Healthy	0.324495	-0.57065	0.708985	-0.804882	0.420887	NA
LINC02254	Sarcopenia vs. Old Healthy	0.897691	-0.391084	0.485934	-0.804808	0.42093	NA
ATF4	Sarcopenia vs. Old Healthy	671.529	-0.0648124	0.080532	-0.804803	0.420933	0.831658
C6orf201	Sarcopenia vs. Old Healthy	1.01119	0.398615	0.495299	0.804796	0.420937	NA
ARMCX5.GPRASP2	Sarcopenia vs. Young Healthy	2.88551	0.253442	0.314931	0.804753	0.420962	0.709589
CCL4	Old Healthy vs. Young Healthy	0.365653	0.684872	0.851164	0.80463	0.421033	NA
IL1RAP	Old Healthy vs. Young Healthy	1.55756	-0.318499	0.395861	-0.804572	0.421067	0.764386
RPL23AP82	Old Healthy vs. Young Healthy	1.0526	0.400672	0.498065	0.804458	0.421132	0.764396
SLC38A9	Sarcopenia vs. Old Healthy	3.01727	-0.206531	0.256742	-0.804427	0.42115	NA
TSPAN14	Sarcopenia vs. Old Healthy	12.0803	0.117531	0.146106	0.804423	0.421153	NA
ZNF790	Sarcopenia vs. Young Healthy	5.33224	-0.176145	0.218999	-0.804321	0.421211	0.709766
MARCHF1	Old Healthy vs. Young Healthy	3.69303	-0.235783	0.293176	-0.804239	0.421259	0.764515
BNC2	Sarcopenia vs. Young Healthy	25.8964	0.141384	0.175814	0.804169	0.421299	0.709766
WWC2.AS2	Old Healthy vs. Young Healthy	0.246579	-0.768713	0.955961	-0.804125	0.421325	NA
LDOC1	Sarcopenia vs. Young Healthy	2.30849	0.316989	0.39422	0.80409	0.421345	0.709766
LINC00869	Sarcopenia vs. Young Healthy	0.834747	-0.455429	0.566518	-0.803909	0.42145	0.709766
ZNF436	Sarcopenia vs. Young Healthy	3.92781	-0.200163	0.248994	-0.803887	0.421462	0.709766
PWAR1	Old Healthy vs. Young Healthy	0.342517	0.579025	0.720304	0.803862	0.421477	NA
PPIP5K1	Sarcopenia vs. Old Healthy	5.61764	0.147741	0.183789	0.803861	0.421477	NA
RIMKLB	Sarcopenia vs. Young Healthy	15.3852	0.132499	0.164834	0.803837	0.421491	0.709766
PICK1	Sarcopenia vs. Old Healthy	6.88825	0.160453	0.19961	0.803832	0.421494	NA
FCHSD2	Sarcopenia vs. Young Healthy	9.15667	-0.142403	0.177178	-0.803732	0.421552	0.709766
BCKDHA	Old Healthy vs. Young Healthy	7.76658	0.170514	0.212158	0.803713	0.421562	0.764932
AOC3	Sarcopenia vs. Young Healthy	7.40386	-0.163475	0.203415	-0.803654	0.421597	0.709766
SAT1	Sarcopenia vs. Young Healthy	15.9103	0.131004	0.163019	0.80361	0.421622	0.709766
MGAT2	Sarcopenia vs. Young Healthy	1.946	0.319083	0.397079	0.803574	0.421643	0.709766
APAF1	Sarcopenia vs. Young Healthy	9.82963	0.130428	0.162311	0.80357	0.421645	0.709766
NSF	Old Healthy vs. Young Healthy	14.254	0.12581	0.156564	0.803566	0.421648	0.764932
ZNF563	Old Healthy vs. Young Healthy	1.43144	-0.338152	0.420851	-0.803496	0.421688	0.764932
RPL7P49	Sarcopenia vs. Young Healthy	0.393813	-0.678576	0.844572	-0.803455	0.421712	NA
TECR	Sarcopenia vs. Old Healthy	3.45282	-0.211749	0.263551	-0.803447	0.421717	NA
DIRC3	Sarcopenia vs. Old Healthy	1.36583	-0.30382	0.378185	-0.803364	0.421765	NA
BCL2L13	Sarcopenia vs. Old Healthy	82.9417	0.0575116	0.0716008	0.803226	0.421844	0.831849
GET1	Old Healthy vs. Young Healthy	13.0788	-0.12838	0.159842	-0.803169	0.421877	0.764932
NEB	Old Healthy vs. Young Healthy	127865	0.0646879	0.0805481	0.803097	0.421919	0.764932
HDAC1	Old Healthy vs. Young Healthy	7.26507	0.159143	0.198165	0.803083	0.421927	0.764932
RNF44	Old Healthy vs. Young Healthy	7.01649	-0.151572	0.18874	-0.803072	0.421933	0.764932
KCNMB1	Sarcopenia vs. Old Healthy	0.480318	-0.554346	0.690303	-0.803048	0.421947	NA
CEP126	Sarcopenia vs. Young Healthy	8.04549	0.157941	0.196681	0.803031	0.421957	0.710133
CSF3	Sarcopenia vs. Young Healthy	2.39885	0.325655	0.405542	0.803011	0.421969	0.710133
BCKDK	Old Healthy vs. Young Healthy	33.0344	0.0918205	0.114347	0.802996	0.421977	0.764932
DUSP5	Sarcopenia vs. Old Healthy	0.644053	0.453826	0.56519	0.802961	0.421997	NA
BCDIN3D	Sarcopenia vs. Old Healthy	1.67104	0.295484	0.367997	0.802954	0.422002	NA
GPR34	Old Healthy vs. Young Healthy	1.03029	0.414844	0.516743	0.802804	0.422088	0.764932
TNRC6A	Old Healthy vs. Young Healthy	126.827	0.0420888	0.0524277	0.802797	0.422092	0.764932
TMEM268	Sarcopenia vs. Young Healthy	6.94708	-0.154079	0.191936	-0.802764	0.422111	0.710284
MAPKAPK5.AS1	Sarcopenia vs. Old Healthy	12.6814	0.120062	0.149563	0.802751	0.422119	NA
FAM107A	Sarcopenia vs. Old Healthy	39.0942	0.0902116	0.112383	0.802715	0.422139	0.831849
SLC4A5	Sarcopenia vs. Old Healthy	1.02735	-0.35942	0.447759	-0.80271	0.422142	NA
ARHGEF15	Old Healthy vs. Young Healthy	4.80856	-0.18741	0.233481	-0.802678	0.422161	0.764948
KHSRP	Sarcopenia vs. Old Healthy	87.4269	0.0503045	0.0626755	0.802619	0.422195	0.831849
TIE1	Sarcopenia vs. Young Healthy	7.10122	-0.167642	0.208883	-0.802566	0.422225	0.710374
PPP1R3C	Sarcopenia vs. Old Healthy	650.035	-0.0958816	0.119473	-0.802535	0.422244	0.831849
FIBP	Sarcopenia vs. Young Healthy	21.8296	-0.108807	0.135587	-0.80249	0.422269	0.710374
TF	Old Healthy vs. Young Healthy	0.322897	-0.628063	0.782746	-0.802385	0.422331	NA
MAGEH1	Sarcopenia vs. Young Healthy	9.14455	0.125641	0.156588	0.802369	0.422339	0.710403
SNU13	Old Healthy vs. Young Healthy	168.017	-0.0498767	0.062162	-0.802366	0.422341	0.764974
ZNF395	Old Healthy vs. Young Healthy	24.5546	-0.101386	0.126365	-0.802324	0.422365	0.764974
MT.ND6	Sarcopenia vs. Old Healthy	136.823	-0.0903394	0.112601	-0.802297	0.422381	0.831849
BCL7A	Sarcopenia vs. Young Healthy	52.6586	0.113259	0.141191	0.802173	0.422453	0.710506
HOXC6	Sarcopenia vs. Old Healthy	40.0327	-0.0690111	0.0860306	-0.802169	0.422455	0.831849
RBM4	Old Healthy vs. Young Healthy	7.78656	0.160718	0.200373	0.802093	0.422499	0.764974
DPP8	Old Healthy vs. Young Healthy	127.855	-0.0477676	0.0595638	-0.801957	0.422578	0.764974
ESS2	Sarcopenia vs. Young Healthy	5.39158	0.165774	0.20673	0.801884	0.42262	0.710532
MAN2C1	Sarcopenia vs. Old Healthy	6.82673	0.135318	0.168752	0.801876	0.422625	NA
NDUFA7	Sarcopenia vs. Young Healthy	105.74	-0.0630228	0.078595	-0.801867	0.42263	0.710532
FAM114A2	Old Healthy vs. Young Healthy	27.7821	-0.0781607	0.0974747	-0.801857	0.422636	0.764974
TNS1	Sarcopenia vs. Young Healthy	149.458	0.057537	0.0717558	0.801844	0.422643	0.710532
STEAP3	Old Healthy vs. Young Healthy	12.2257	0.122843	0.153203	0.801831	0.422651	0.764974
BCAR3	Sarcopenia vs. Young Healthy	5.90804	0.21436	0.267354	0.801782	0.422679	0.710532
RNU6ATAC35P	Sarcopenia vs. Old Healthy	0.551316	-0.495203	0.617646	-0.801759	0.422692	NA
WBP11P1	Old Healthy vs. Young Healthy	0.858587	0.403837	0.503692	0.801754	0.422695	0.764974
UBAC2.AS1	Sarcopenia vs. Old Healthy	0.640124	0.44243	0.551836	0.801742	0.422702	NA
DACH1	Old Healthy vs. Young Healthy	8.67878	0.141675	0.176715	0.801718	0.422716	0.764974
TMEM91	Sarcopenia vs. Young Healthy	0.680328	0.501028	0.625021	0.801618	0.422774	0.710603
PLA2G7	Old Healthy vs. Young Healthy	0.33463	1.24242	1.55004	0.801542	0.422818	NA
KAT2B	Sarcopenia vs. Old Healthy	94.6755	0.0620143	0.0773698	0.801531	0.422824	0.832109
WDR55	Sarcopenia vs. Old Healthy	6.77723	0.141301	0.176293	0.801515	0.422834	NA
DLC1	Old Healthy vs. Young Healthy	44.0897	0.0798751	0.0996555	0.801512	0.422835	0.764974
ATG14	Old Healthy vs. Young Healthy	74.4492	-0.072777	0.0908142	-0.801384	0.422909	0.764974
CC2D1B	Old Healthy vs. Young Healthy	3.80234	0.198808	0.248083	0.801375	0.422915	0.764974
NUP35	Sarcopenia vs. Young Healthy	8.31905	0.156376	0.19514	0.801354	0.422927	0.710772
GAN	Old Healthy vs. Young Healthy	18.0091	0.0937992	0.117068	0.80124	0.422993	0.764974
LAT2	Old Healthy vs. Young Healthy	0.873323	0.476657	0.594913	0.801222	0.423003	0.764974
GJA5	Old Healthy vs. Young Healthy	0.858416	-0.418205	0.521978	-0.801192	0.42302	0.764974
SLC30A7	Old Healthy vs. Young Healthy	3.00092	0.252952	0.31581	0.800962	0.423153	0.764975
POLR2H	Old Healthy vs. Young Healthy	7.79936	0.13874	0.173225	0.800925	0.423175	0.764975
SLC10A7	Old Healthy vs. Young Healthy	3.13227	0.225694	0.281808	0.800879	0.423202	0.764975
SYCE1L	Old Healthy vs. Young Healthy	0.290075	0.627215	0.78332	0.800714	0.423297	NA
VARS1	Sarcopenia vs. Young Healthy	13.8587	0.117757	0.147078	0.800648	0.423336	0.711214
RBM14.RBM4	Old Healthy vs. Young Healthy	0.353602	0.605781	0.756617	0.800644	0.423338	NA
STX18	Sarcopenia vs. Young Healthy	10.141	-0.125701	0.157003	-0.800628	0.423347	0.711214
OLA1P1	Sarcopenia vs. Young Healthy	0.463461	0.55349	0.691327	0.80062	0.423352	NA
ASH2L	Sarcopenia vs. Old Healthy	11.4609	-0.110795	0.138387	-0.800619	0.423352	NA
EIF2S2P4	Sarcopenia vs. Young Healthy	3.00508	-0.22516	0.281235	-0.800612	0.423356	0.711214
HDAC8	Sarcopenia vs. Young Healthy	8.38723	-0.141767	0.177091	-0.800535	0.423401	0.711214
RPL12P26	Sarcopenia vs. Old Healthy	0.171529	-0.885829	1.10659	-0.800501	0.42342	NA
LENG8.AS1	Sarcopenia vs. Old Healthy	1.791	0.263011	0.328576	0.800458	0.423446	NA
ABCF1	Sarcopenia vs. Old Healthy	325.946	-0.0528112	0.0659772	-0.800447	0.423452	0.832312
ZBTB34	Sarcopenia vs. Young Healthy	4.23063	-0.205662	0.256939	-0.800431	0.423461	0.711228
NRDE2	Sarcopenia vs. Young Healthy	38.4154	0.0763445	0.0953915	0.800328	0.423521	0.711239
HMGB1P20	Sarcopenia vs. Young Healthy	0.40384	-0.588113	0.734948	-0.800211	0.423588	NA
TAP1	Sarcopenia vs. Old Healthy	4.5956	0.171672	0.214537	0.800196	0.423598	NA
MYL4	Sarcopenia vs. Old Healthy	0.354447	0.72927	0.911381	0.800181	0.423606	NA
NFX1	Old Healthy vs. Young Healthy	53.1427	0.0592413	0.0740379	0.800148	0.423625	0.76563
REXO5	Old Healthy vs. Young Healthy	0.70606	-0.462541	0.578071	-0.800146	0.423626	NA
GLUL	Sarcopenia vs. Old Healthy	235.12	0.127115	0.158869	0.800126	0.423638	0.832312
TMEM59	Sarcopenia vs. Old Healthy	39.3504	0.0843721	0.105451	0.800108	0.423648	0.832312
SLC25A28	Sarcopenia vs. Old Healthy	17.1912	0.0917675	0.1147	0.800065	0.423673	NA
RPS23P8	Old Healthy vs. Young Healthy	8.35071	-0.155372	0.194232	-0.799926	0.423754	0.765753
SPINK5	Sarcopenia vs. Young Healthy	3.01763	0.494945	0.618796	0.799851	0.423797	0.711487
MOCS3	Sarcopenia vs. Young Healthy	2.95153	0.240553	0.300761	0.799816	0.423817	0.711487
GRIP2	Sarcopenia vs. Young Healthy	11.9682	-0.14765	0.184609	-0.7998	0.423827	0.711487
RPL34P31	Old Healthy vs. Young Healthy	0.232407	-0.827581	1.03474	-0.799796	0.423829	NA
THUMPD3.AS1	Sarcopenia vs. Old Healthy	11.277	-0.108516	0.135688	-0.799741	0.423861	NA
MRC1	Sarcopenia vs. Old Healthy	20.0923	0.122322	0.152963	0.799685	0.423894	NA
SEMA3B	Old Healthy vs. Young Healthy	3.24816	-0.21091	0.263744	-0.799675	0.423899	0.765835
MMS19	Old Healthy vs. Young Healthy	48.4734	-0.0710359	0.0888349	-0.79964	0.42392	0.765835
HELB	Sarcopenia vs. Old Healthy	1.07371	-0.391115	0.489118	-0.799634	0.423923	NA
GTF2H1	Sarcopenia vs. Young Healthy	14.784	-0.106026	0.132601	-0.799588	0.42395	0.711606
COPS3	Sarcopenia vs. Old Healthy	50.3837	-0.0655955	0.0820471	-0.799486	0.424008	0.832312
ALG11	Old Healthy vs. Young Healthy	20.4799	0.105426	0.131872	0.799461	0.424023	0.765913
SKIL	Sarcopenia vs. Old Healthy	87.0098	-0.099765	0.124815	-0.799301	0.424116	0.832312
PGBD4	Sarcopenia vs. Young Healthy	10.0564	0.128442	0.160712	0.799207	0.42417	0.711887
SLC25A15	Sarcopenia vs. Old Healthy	0.977568	-0.380436	0.476025	-0.799195	0.424178	NA
ELP6	Old Healthy vs. Young Healthy	26.6572	-0.078555	0.0983105	-0.79905	0.424261	0.7662
ALG12	Sarcopenia vs. Young Healthy	5.61592	-0.169905	0.212638	-0.799038	0.424269	0.711964
SHD	Old Healthy vs. Young Healthy	0.188289	-1.02682	1.28509	-0.799028	0.424274	NA
LY96	Sarcopenia vs. Old Healthy	0.455219	-0.559854	0.700683	-0.799012	0.424284	NA
RNU6.834P	Sarcopenia vs. Young Healthy	0.190736	-0.810005	1.01382	-0.798965	0.42431	NA
SACM1L	Old Healthy vs. Young Healthy	6.5253	-0.147823	0.18504	-0.798872	0.424364	0.7662
PLAGL2	Sarcopenia vs. Old Healthy	6.56733	-0.152565	0.190982	-0.798845	0.42438	NA
POU3F1	Old Healthy vs. Young Healthy	0.507485	-0.557406	0.697789	-0.798817	0.424396	NA
LINC00173	Sarcopenia vs. Young Healthy	0.279586	0.717156	0.897806	0.798787	0.424414	NA
DLEU2	Old Healthy vs. Young Healthy	7.99299	0.161021	0.201592	0.798749	0.424436	0.7662
UBA5	Sarcopenia vs. Young Healthy	47.6419	-0.0661842	0.0828618	-0.79873	0.424447	0.712022
FCRLA	Sarcopenia vs. Young Healthy	0.181646	1.1804	1.47794	0.798683	0.424474	NA
AIF1L	Sarcopenia vs. Young Healthy	10.2061	0.151247	0.189371	0.798682	0.424475	0.712022
PLGRKT	Sarcopenia vs. Old Healthy	14.0423	-0.106864	0.133812	-0.798616	0.424513	NA
ZNF581	Sarcopenia vs. Young Healthy	3.32503	-0.216395	0.270971	-0.798592	0.424527	0.712022
COIL	Old Healthy vs. Young Healthy	38.4651	-0.0745591	0.0933672	-0.798558	0.424547	0.7662
C22orf46	Sarcopenia vs. Young Healthy	14.7208	-0.111822	0.140036	-0.798522	0.424568	0.712022
DUSP4	Sarcopenia vs. Young Healthy	1.41134	-0.414852	0.519559	-0.798469	0.424598	0.712022
LRRFIP1P1	Sarcopenia vs. Young Healthy	1.01799	0.425193	0.532535	0.798433	0.424619	0.712022
CCDC28A	Sarcopenia vs. Old Healthy	18.0507	-0.102922	0.128907	-0.79842	0.424627	NA
ZBTB26	Old Healthy vs. Young Healthy	4.23993	0.186509	0.233606	0.79839	0.424644	0.7662
PUM2	Sarcopenia vs. Old Healthy	44.5199	0.0650252	0.0814462	0.798383	0.424648	0.832891
MEGF6	Old Healthy vs. Young Healthy	1.27521	-0.379763	0.475666	-0.798381	0.424649	0.7662
SHLD3	Sarcopenia vs. Old Healthy	1.36886	0.327713	0.41048	0.798365	0.424658	NA
LPCAT4	Old Healthy vs. Young Healthy	0.938328	-0.41092	0.514702	-0.798365	0.424659	0.7662
GSKIP	Old Healthy vs. Young Healthy	7.19926	-0.147675	0.184998	-0.79825	0.424725	0.7662
APOL4	Old Healthy vs. Young Healthy	1.5651	-0.359299	0.450108	-0.798249	0.424726	0.7662
PRKCI	Sarcopenia vs. Young Healthy	22.7399	-0.0884435	0.110817	-0.798103	0.424811	0.712254
CASP8	Sarcopenia vs. Young Healthy	1.26994	0.360972	0.452414	0.797879	0.424941	0.712339
ATG16L1	Old Healthy vs. Young Healthy	7.25924	0.152779	0.191491	0.797839	0.424964	0.766503
WDR19	Sarcopenia vs. Old Healthy	2.935	-0.206903	0.259333	-0.797827	0.424971	NA
RNY4P7	Old Healthy vs. Young Healthy	0.50147	0.569903	0.714337	0.797806	0.424983	NA
ACTR3C	Sarcopenia vs. Old Healthy	0.70136	-0.476019	0.59667	-0.797793	0.424991	NA
P2RX6P	Sarcopenia vs. Young Healthy	2.36589	-0.310419	0.389105	-0.797778	0.425	0.712339
SLC18A2	Sarcopenia vs. Old Healthy	0.455013	0.542585	0.680124	0.797774	0.425002	NA
HOXC4	Sarcopenia vs. Young Healthy	7.21306	-0.157282	0.197159	-0.797743	0.425019	0.712339
PHKA2	Old Healthy vs. Young Healthy	6.11087	-0.166258	0.208412	-0.797737	0.425023	0.766503
GANC	Sarcopenia vs. Young Healthy	22.8755	-0.10427	0.130727	-0.797617	0.425093	0.712373
CHRNA5	Old Healthy vs. Young Healthy	2.87382	0.29174	0.365767	0.797613	0.425095	0.766503
UHRF1BP1	Sarcopenia vs. Old Healthy	33.1525	0.0750242	0.0940658	0.797572	0.425119	NA
CEP85	Sarcopenia vs. Old Healthy	116.657	-0.0598139	0.0749952	-0.79757	0.42512	0.833049
PIGV	Old Healthy vs. Young Healthy	3.06135	-0.21883	0.274411	-0.797452	0.425189	0.766503
SLX4IP	Sarcopenia vs. Old Healthy	2.78947	-0.213163	0.267311	-0.797436	0.425198	NA
KDELR1	Sarcopenia vs. Old Healthy	50.4191	-0.0557148	0.0698684	-0.797425	0.425204	0.833049
TMEM255A	Sarcopenia vs. Young Healthy	0.946837	0.423831	0.531506	0.797415	0.42521	0.712481
BORCS6	Sarcopenia vs. Old Healthy	33.5824	-0.0735651	0.0922643	-0.79733	0.425259	NA
TIGD4	Old Healthy vs. Young Healthy	0.739469	0.526303	0.660098	0.797311	0.42527	NA
PHPT1	Old Healthy vs. Young Healthy	76.4579	0.0605027	0.0758856	0.797289	0.425283	0.766503
KCNA5	Sarcopenia vs. Old Healthy	1.90774	-0.308788	0.387314	-0.797256	0.425303	NA
NEURL2	Old Healthy vs. Young Healthy	4.28009	-0.183565	0.230257	-0.797219	0.425324	0.766503
TGFBR2	Old Healthy vs. Young Healthy	15.0159	0.134754	0.169033	0.797205	0.425332	0.766503
FBXO30	Sarcopenia vs. Young Healthy	23.7049	0.0958089	0.120181	0.797202	0.425334	0.7126
PCDHB3	Sarcopenia vs. Young Healthy	0.422926	-0.56576	0.709716	-0.797164	0.425356	NA
FER	Sarcopenia vs. Young Healthy	23.514	0.0920353	0.115464	0.797093	0.425397	0.712618
FAM166B	Old Healthy vs. Young Healthy	7.96721	0.248911	0.31228	0.797077	0.425406	0.766503
MYOG	Sarcopenia vs. Young Healthy	4.06389	0.21246	0.266591	0.796951	0.425479	0.712667
IER3.AS1	Sarcopenia vs. Old Healthy	0.595607	0.44974	0.564371	0.796887	0.425517	NA
TMSB4XP4	Sarcopenia vs. Young Healthy	0.256051	0.792902	0.995005	0.796882	0.425519	NA
CAMKMT	Old Healthy vs. Young Healthy	1.17361	0.340919	0.427845	0.796829	0.425551	0.766503
CRYZL2P.SEC16B	Old Healthy vs. Young Healthy	0.277612	0.627187	0.787309	0.796621	0.425671	NA
GTF2A1	Old Healthy vs. Young Healthy	38.4088	0.0734295	0.0921792	0.796595	0.425686	0.766503
ATP6AP1L	Sarcopenia vs. Old Healthy	8.04709	0.137144	0.172168	0.796574	0.425698	NA
UBE2V1	Sarcopenia vs. Young Healthy	6.22274	-0.178582	0.224188	-0.796574	0.425699	0.712765
CALHM5	Old Healthy vs. Young Healthy	5.29096	0.177165	0.222417	0.796543	0.425717	0.766503
LYSMD4	Old Healthy vs. Young Healthy	2.02243	0.280397	0.35202	0.796539	0.425719	0.766503
MTTP	Old Healthy vs. Young Healthy	1.3198	-0.317871	0.399093	-0.796482	0.425752	0.766503
TBC1D8B	Sarcopenia vs. Young Healthy	4.11676	0.186142	0.233706	0.796476	0.425755	0.712765
CAMTA1.DT	Old Healthy vs. Young Healthy	3.91519	-0.190433	0.239112	-0.796417	0.42579	0.766503
UBALD1	Sarcopenia vs. Young Healthy	10.4373	-0.125682	0.157809	-0.796414	0.425792	0.712765
DOC2B	Sarcopenia vs. Young Healthy	2.34523	0.27853	0.349737	0.7964	0.4258	0.712765
RNF38	Sarcopenia vs. Young Healthy	10.6971	0.119919	0.150577	0.796397	0.425802	0.712765
ZNF354B	Old Healthy vs. Young Healthy	3.90128	0.213833	0.268501	0.796396	0.425802	0.766503
EIF4E	Sarcopenia vs. Old Healthy	29.8759	-0.0754558	0.094747	-0.796392	0.425804	NA
LINC02604	Sarcopenia vs. Young Healthy	0.500393	0.573399	0.72007	0.79631	0.425852	NA
DCT	Sarcopenia vs. Old Healthy	0.86886	-0.416272	0.522763	-0.796292	0.425862	NA
DBF4B	Sarcopenia vs. Young Healthy	0.509984	-0.580353	0.728925	-0.796176	0.42593	NA
CRY1	Old Healthy vs. Young Healthy	6.34956	0.192534	0.241839	0.796127	0.425958	0.766528
PTDSS1	Old Healthy vs. Young Healthy	20.611	-0.090682	0.113915	-0.796047	0.426005	0.766528
LBX2.AS1	Sarcopenia vs. Old Healthy	0.338884	-0.544565	0.684102	-0.796029	0.426015	NA
PPP1R13B	Sarcopenia vs. Old Healthy	10.2372	-0.123668	0.155364	-0.795985	0.426041	NA
IFT46	Sarcopenia vs. Young Healthy	12.72	0.122344	0.153704	0.795974	0.426047	0.713053
FTSJ3	Old Healthy vs. Young Healthy	34.4824	-0.0974168	0.1224	-0.795887	0.426098	0.766528
ZNF436	Old Healthy vs. Young Healthy	3.92781	-0.189858	0.238567	-0.795827	0.426132	0.766528
CCDC162P	Sarcopenia vs. Young Healthy	0.783216	0.485989	0.610681	0.795816	0.426139	0.713053
C12orf45	Sarcopenia vs. Young Healthy	6.24226	-0.167932	0.211025	-0.795793	0.426152	0.713053
RANP4	Old Healthy vs. Young Healthy	0.35621	0.58106	0.730197	0.795759	0.426172	NA
LASP1	Old Healthy vs. Young Healthy	12.2086	-0.133227	0.167439	-0.795675	0.426221	0.766528
H2BC5	Sarcopenia vs. Young Healthy	5.91013	-0.190224	0.239076	-0.795663	0.426228	0.713053
MBOAT7	Sarcopenia vs. Young Healthy	6.04172	-0.176078	0.221302	-0.795646	0.426238	0.713053
