## Supplementary Data Tables for "Single nuclei profiling identifies cell specific markers of skeletal muscle aging, sarcopenia and senescence" (part 3 of 3)

### Sheet: Bulk aging DEGs (continued)
Symbol	Comparison	baseMean	log2FoldChange	lfcSE	stat	pvalue	padj
MAP3K9	Old Healthy vs. Young Healthy	1.00953	0.435231	0.547044	0.795604	0.426262	0.766528
RBM25	Old Healthy vs. Young Healthy	322.194	0.0414031	0.0520448	0.795529	0.426306	0.766528
MYO1G	Sarcopenia vs. Young Healthy	0.27241	0.730459	0.91825	0.795491	0.426328	NA
ZZZ3	Old Healthy vs. Young Healthy	44.3542	0.0654105	0.0822283	0.795475	0.426337	0.766528
SEPTIN8	Old Healthy vs. Young Healthy	8.54963	0.138845	0.174552	0.795437	0.426359	0.766528
DLEU1	Sarcopenia vs. Old Healthy	4.25191	-0.194006	0.243934	-0.795324	0.426425	NA
FAM229A	Sarcopenia vs. Young Healthy	0.797926	-0.477124	0.599931	-0.795298	0.42644	0.713258
RNU6.920P	Sarcopenia vs. Young Healthy	0.689889	0.534991	0.67273	0.795254	0.426466	0.713258
TFPI	Sarcopenia vs. Old Healthy	28.5981	0.106618	0.134075	0.795209	0.426492	NA
SNRNP70	Old Healthy vs. Young Healthy	22.5882	-0.10711	0.134694	-0.795208	0.426493	0.766625
POU4F1	Sarcopenia vs. Old Healthy	1.33245	0.341512	0.429499	0.79514	0.426532	NA
IGSF8	Sarcopenia vs. Old Healthy	3.28921	0.192721	0.242374	0.795137	0.426534	NA
PARD6B	Sarcopenia vs. Old Healthy	2.83755	-0.222248	0.279509	-0.795137	0.426534	NA
PIWIL4	Old Healthy vs. Young Healthy	0.481336	0.582994	0.733259	0.795073	0.426571	NA
DYM	Old Healthy vs. Young Healthy	69.6195	-0.0577287	0.0726081	-0.795073	0.426571	0.766625
CDKL4	Sarcopenia vs. Old Healthy	0.257023	-0.745912	0.938169	-0.795072	0.426572	NA
NPAS2	Sarcopenia vs. Old Healthy	2.87767	0.208143	0.261799	0.795048	0.426586	NA
DRD4	Old Healthy vs. Young Healthy	0.207539	-0.825014	1.03775	-0.795002	0.426613	NA
ATP6V0C	Old Healthy vs. Young Healthy	1.10442	-0.35322	0.444308	-0.794989	0.42662	0.766625
SEC13	Sarcopenia vs. Old Healthy	57.1019	-0.0697849	0.0877869	-0.794936	0.426651	0.835009
RHOG	Old Healthy vs. Young Healthy	12.3997	0.12561	0.15802	0.7949	0.426672	0.766625
ZNF451	Sarcopenia vs. Old Healthy	42.7595	0.0579016	0.072843	0.794882	0.426682	0.835009
FAM50A	Old Healthy vs. Young Healthy	18.7641	-0.102965	0.129554	-0.794766	0.42675	0.766625
ACY1	Sarcopenia vs. Old Healthy	4.23962	-0.214395	0.269794	-0.794662	0.42681	NA
RPL41P2	Old Healthy vs. Young Healthy	5.13554	0.189194	0.238102	0.794591	0.426851	0.766625
CLEC3B	Sarcopenia vs. Old Healthy	16.0213	0.140751	0.177154	0.794516	0.426895	NA
PTP4A2P1	Old Healthy vs. Young Healthy	0.984826	0.411117	0.517448	0.794509	0.426899	0.766625
FAT3	Old Healthy vs. Young Healthy	1.69435	-0.32536	0.409527	-0.794478	0.426917	0.766625
TUB	Sarcopenia vs. Young Healthy	0.561469	0.545627	0.686819	0.794425	0.426948	0.71391
NEO1	Sarcopenia vs. Young Healthy	67.9208	0.092988	0.117054	0.794402	0.426961	0.71391
MZT2A	Old Healthy vs. Young Healthy	22.9713	0.0961095	0.120987	0.794379	0.426975	0.766625
ZNF879	Old Healthy vs. Young Healthy	3.90222	0.191252	0.24078	0.794304	0.427019	0.766625
HIPK3	Sarcopenia vs. Old Healthy	222.827	-0.0403604	0.0508124	-0.794302	0.427019	0.835203
BCL2L12	Old Healthy vs. Young Healthy	8.2172	-0.140193	0.176524	-0.794185	0.427088	0.76664
CRYM	Sarcopenia vs. Old Healthy	5.66193	0.794418	1.0003	0.794176	0.427093	NA
ANKRD50	Sarcopenia vs. Young Healthy	9.34794	-0.139338	0.175452	-0.794167	0.427098	0.71405
RNU6.681P	Sarcopenia vs. Old Healthy	0.232938	0.692602	0.872306	0.79399	0.427201	NA
SSU72	Old Healthy vs. Young Healthy	63.7063	-0.0673614	0.08484	-0.793982	0.427206	0.766684
ENPP6	Old Healthy vs. Young Healthy	0.488201	-0.511881	0.644719	-0.79396	0.427218	NA
GREM2	Sarcopenia vs. Old Healthy	23.7037	-0.266939	0.336213	-0.793958	0.42722	NA
SPRYD4	Old Healthy vs. Young Healthy	15.6786	-0.110643	0.13936	-0.793936	0.427233	0.766684
PTPRQ	Sarcopenia vs. Old Healthy	0.561235	0.455001	0.573163	0.793842	0.427288	NA
GCHFR	Sarcopenia vs. Old Healthy	0.600264	-0.463435	0.58384	-0.793771	0.427329	NA
BDH2	Sarcopenia vs. Young Healthy	4.22159	-0.20065	0.252783	-0.793765	0.427332	0.714354
ARHGEF33	Old Healthy vs. Young Healthy	0.277548	0.632025	0.796294	0.793708	0.427366	NA
MSC.AS1	Sarcopenia vs. Old Healthy	2.33661	-0.238036	0.299909	-0.793697	0.427372	NA
CASTOR1	Old Healthy vs. Young Healthy	0.712054	-0.457358	0.576268	-0.793654	0.427397	NA
HSPBP1	Sarcopenia vs. Old Healthy	19.6573	0.09052	0.114066	0.793579	0.427441	NA
HEMK1	Sarcopenia vs. Young Healthy	6.68843	-0.153635	0.1936	-0.793573	0.427444	0.714442
SPRED2	Old Healthy vs. Young Healthy	3.63146	-0.203908	0.256974	-0.793495	0.427489	0.766955
CTAGE11P	Old Healthy vs. Young Healthy	0.453129	-0.626514	0.789583	-0.793474	0.427502	NA
MORN4	Sarcopenia vs. Old Healthy	2.35043	0.282172	0.355618	0.793471	0.427503	NA
PIP4K2B	Sarcopenia vs. Young Healthy	49.0261	-0.0680888	0.0858161	-0.793427	0.427529	0.714442
ZNF90	Sarcopenia vs. Old Healthy	0.308936	0.591165	0.745111	0.793391	0.42755	NA
FADS3	Sarcopenia vs. Old Healthy	5.03155	0.170061	0.214347	0.79339	0.427551	NA
FAM3C	Sarcopenia vs. Old Healthy	8.89478	0.141258	0.178052	0.793352	0.427573	NA
CCR10	Sarcopenia vs. Young Healthy	3.43638	0.238152	0.300213	0.793275	0.427617	0.714442
GAR1	Sarcopenia vs. Old Healthy	7.42141	-0.138523	0.174621	-0.793274	0.427618	NA
NUS1	Sarcopenia vs. Young Healthy	2.79557	-0.22602	0.284926	-0.793257	0.427628	0.714442
PCMT1	Old Healthy vs. Young Healthy	121.996	-0.0506008	0.0637915	-0.793221	0.427649	0.766955
RPS3AP47	Old Healthy vs. Young Healthy	6.79176	-0.144594	0.182289	-0.793212	0.427654	0.766955
EPB41L4A	Sarcopenia vs. Old Healthy	8.65809	-0.133855	0.168756	-0.793186	0.427669	NA
CYB5A	Sarcopenia vs. Young Healthy	6.90671	-0.166516	0.209946	-0.793141	0.427696	0.714442
UTP3	Sarcopenia vs. Young Healthy	19.6282	0.0953767	0.120267	0.793039	0.427755	0.714442
KLHL13	Sarcopenia vs. Young Healthy	5.98477	0.15904	0.200563	0.792968	0.427796	0.714442
CDK11A	Sarcopenia vs. Young Healthy	1.75165	-0.302276	0.381205	-0.792948	0.427808	0.714442
ARID3A	Sarcopenia vs. Old Healthy	4.59506	-0.174745	0.220375	-0.792942	0.427812	NA
INHBA	Sarcopenia vs. Old Healthy	6.38087	-0.153736	0.193887	-0.792918	0.427826	NA
METTL14	Old Healthy vs. Young Healthy	19.6085	0.0942419	0.118856	0.792912	0.427829	0.766955
FYN	Old Healthy vs. Young Healthy	11.0813	-0.126045	0.158968	-0.792897	0.427838	0.766955
ZBTB11	Old Healthy vs. Young Healthy	38.3439	0.0694926	0.0876445	0.792892	0.427841	0.766955
TPT1.AS1	Sarcopenia vs. Old Healthy	2.78284	-0.240355	0.303149	-0.792863	0.427858	NA
CLCN3	Sarcopenia vs. Old Healthy	121.663	-0.0547315	0.0690325	-0.792837	0.427873	0.836161
SDHAF1	Old Healthy vs. Young Healthy	3.31473	-0.211915	0.267294	-0.792819	0.427883	0.766955
SFR1	Old Healthy vs. Young Healthy	4.92538	0.17632	0.22242	0.792733	0.427933	0.766955
FAM110B	Sarcopenia vs. Young Healthy	17.0872	-0.122069	0.153989	-0.792716	0.427944	0.714505
ABRAXAS2	Sarcopenia vs. Old Healthy	31.8315	-0.0695741	0.0877673	-0.792711	0.427946	NA
CCNB1	Sarcopenia vs. Young Healthy	1.41176	0.384701	0.485305	0.792701	0.427952	0.714505
RPL21P135	Sarcopenia vs. Old Healthy	0.580328	-0.446635	0.56344	-0.792693	0.427957	NA
IPP	Sarcopenia vs. Old Healthy	34.4534	-0.0873578	0.11021	-0.792647	0.427984	NA
HPS5	Old Healthy vs. Young Healthy	13.8884	0.107553	0.135691	0.792631	0.427993	0.766955
GIMAP6	Old Healthy vs. Young Healthy	14.1712	-0.103516	0.130603	-0.792603	0.428009	0.766955
IL17RA	Old Healthy vs. Young Healthy	9.34589	0.153601	0.19381	0.792534	0.428049	0.766955
CLCN6	Sarcopenia vs. Young Healthy	2.72935	0.235095	0.296662	0.792468	0.428088	0.714644
GIGYF1	Old Healthy vs. Young Healthy	23.1728	0.104307	0.131643	0.79235	0.428157	0.767039
MPHOSPH10	Sarcopenia vs. Young Healthy	90.7643	0.0535785	0.0676229	0.792313	0.428178	0.714707
MIR30C2	Sarcopenia vs. Young Healthy	0.299554	0.603471	0.761755	0.792211	0.428238	NA
MAP2K4	Sarcopenia vs. Old Healthy	54.9798	-0.0571793	0.0721769	-0.79221	0.428238	0.836161
TBC1D2B	Sarcopenia vs. Young Healthy	5.19813	0.17507	0.221024	0.792084	0.428312	0.714795
UBA6.AS1	Old Healthy vs. Young Healthy	0.815546	-0.441903	0.557919	-0.792055	0.428329	0.767152
DPH7	Sarcopenia vs. Young Healthy	4.68436	-0.183351	0.231492	-0.79204	0.428337	0.714795
RPUSD2	Old Healthy vs. Young Healthy	8.8676	0.138816	0.175266	0.792033	0.428341	0.767152
SUMO2	Sarcopenia vs. Old Healthy	34.2253	0.0753058	0.0950811	0.792017	0.428351	NA
AP4B1	Sarcopenia vs. Old Healthy	4.42535	-0.182462	0.230391	-0.791964	0.428381	NA
ANKRD20A9P	Sarcopenia vs. Young Healthy	0.242666	0.919865	1.16172	0.791815	0.428469	NA
ATG5	Sarcopenia vs. Old Healthy	20.061	-0.0888907	0.112263	-0.791805	0.428474	NA
TMSB4X	Sarcopenia vs. Old Healthy	17.6821	-0.216332	0.273268	-0.79165	0.428565	NA
SLC4A7	Sarcopenia vs. Old Healthy	66.4118	-0.11075	0.139903	-0.791617	0.428584	0.836161
RBM34	Sarcopenia vs. Young Healthy	2.69554	0.243074	0.30707	0.791591	0.428599	0.715079
ANKRD34A	Sarcopenia vs. Young Healthy	1.04883	0.37508	0.473894	0.791484	0.428662	0.715079
RRP9	Sarcopenia vs. Young Healthy	7.05491	0.158022	0.199654	0.791476	0.428666	0.715079
ZC3H18	Old Healthy vs. Young Healthy	40.6166	0.0705261	0.089116	0.791397	0.428713	0.767513
SLCO3A1	Sarcopenia vs. Old Healthy	13.1408	-0.11658	0.14731	-0.791393	0.428715	NA
CDK13	Old Healthy vs. Young Healthy	29.0728	0.0773283	0.097713	0.791382	0.428721	0.767513
SCGB1D2	Old Healthy vs. Young Healthy	3.2969	0.331776	0.419286	0.791289	0.428775	0.767513
BTBD3	Old Healthy vs. Young Healthy	22.3239	-0.0848898	0.107283	-0.791273	0.428785	0.767513
RPH3AL	Sarcopenia vs. Old Healthy	3.12001	0.264822	0.334725	0.791162	0.428849	NA
WASL.DT	Sarcopenia vs. Old Healthy	5.24189	-0.155618	0.196711	-0.791099	0.428886	NA
TTC23	Old Healthy vs. Young Healthy	6.81427	-0.151739	0.191844	-0.79095	0.428973	0.767741
TRMU	Sarcopenia vs. Old Healthy	3.10677	-0.204279	0.258283	-0.790911	0.428996	NA
RNF149	Sarcopenia vs. Young Healthy	9.40647	0.126774	0.160289	0.790905	0.429	0.715453
RPE	Sarcopenia vs. Young Healthy	3.14182	0.227098	0.28716	0.790841	0.429037	0.715453
RNY4P34	Sarcopenia vs. Old Healthy	0.495919	-0.494449	0.62525	-0.790802	0.42906	NA
LINC00106	Sarcopenia vs. Young Healthy	3.31115	-0.244824	0.309617	-0.790734	0.429099	0.715453
SLC25A45	Sarcopenia vs. Young Healthy	5.35426	-0.179168	0.226589	-0.790721	0.429107	0.715453
ABL1	Sarcopenia vs. Old Healthy	15.7063	0.0982848	0.124316	0.790604	0.429175	NA
HECA	Sarcopenia vs. Young Healthy	27.6513	0.105326	0.133233	0.790535	0.429215	0.715453
LRRC4	Sarcopenia vs. Young Healthy	0.805469	-0.51356	0.649685	-0.790476	0.42925	0.715453
RPL13	Sarcopenia vs. Old Healthy	643.552	0.0423309	0.0535521	0.790461	0.429258	0.836161
RPL14P1	Old Healthy vs. Young Healthy	6.29951	0.158837	0.200953	0.790417	0.429284	0.76819
NPAT	Sarcopenia vs. Young Healthy	22.7106	0.0867042	0.109695	0.790412	0.429287	0.715453
SYNPO2L	Sarcopenia vs. Young Healthy	701.99	-0.0612523	0.0774987	-0.790365	0.429314	0.715453
RGS18	Sarcopenia vs. Young Healthy	0.425116	0.650919	0.823601	0.790333	0.429333	NA
KLHL7	Sarcopenia vs. Old Healthy	7.77106	0.124964	0.158133	0.790246	0.429384	NA
BDH1	Old Healthy vs. Young Healthy	9.15685	-0.224115	0.283605	-0.790235	0.42939	0.768271
HMGN3	Sarcopenia vs. Young Healthy	108.28	-0.0487143	0.0616456	-0.790232	0.429392	0.715495
PCDHGB2	Old Healthy vs. Young Healthy	0.511638	0.552476	0.699147	0.790215	0.429402	NA
C21orf62	Old Healthy vs. Young Healthy	0.508053	-0.507289	0.642046	-0.790113	0.429462	NA
TADA3	Sarcopenia vs. Old Healthy	23.9749	-0.0782092	0.0989853	-0.790109	0.429464	NA
EGF	Sarcopenia vs. Young Healthy	28.2329	0.108451	0.137265	0.790083	0.429479	0.715551
TMEM138	Sarcopenia vs. Old Healthy	1.26266	-0.336208	0.425549	-0.790058	0.429494	NA
SLC25A39	Sarcopenia vs. Old Healthy	15.8311	0.0965707	0.122233	0.790052	0.429498	NA
SLC35A4	Old Healthy vs. Young Healthy	24.6274	0.109471	0.138566	0.790026	0.429513	0.768382
ZNF490	Sarcopenia vs. Old Healthy	0.516938	-0.518499	0.656309	-0.790023	0.429514	NA
AGER	Old Healthy vs. Young Healthy	0.672445	-0.491121	0.62169	-0.789977	0.429541	NA
AHCTF1P1	Old Healthy vs. Young Healthy	0.726192	-0.489235	0.619309	-0.789969	0.429546	NA
GSTP1	Sarcopenia vs. Old Healthy	144.793	0.0489729	0.0619957	0.789941	0.429563	0.836161
SNCAIP	Sarcopenia vs. Young Healthy	0.977574	0.392655	0.497168	0.789784	0.429654	0.715754
VCPKMT	Sarcopenia vs. Old Healthy	7.47605	0.148377	0.187871	0.789783	0.429655	NA
CDC42SE1	Old Healthy vs. Young Healthy	4.48509	0.230765	0.292188	0.789782	0.429655	0.768444
CTDSP2	Old Healthy vs. Young Healthy	24.1509	-0.134233	0.169967	-0.789758	0.429669	0.768444
APLN	Sarcopenia vs. Young Healthy	4.39472	-0.253629	0.321188	-0.789657	0.429728	0.71579
ADRA2B	Sarcopenia vs. Old Healthy	0.433791	-0.515886	0.653336	-0.789618	0.429751	NA
PIK3R4	Sarcopenia vs. Old Healthy	11.787	-0.109256	0.138377	-0.789554	0.429789	NA
SLC12A6	Sarcopenia vs. Young Healthy	30.7991	0.0794333	0.100617	0.789464	0.429841	0.715862
ZBTB20.AS4	Old Healthy vs. Young Healthy	0.977045	-0.400148	0.506869	-0.78945	0.429849	0.768657
GTPBP1	Sarcopenia vs. Young Healthy	13.8781	0.10814	0.13699	0.789402	0.429877	0.715862
C19orf54	Old Healthy vs. Young Healthy	5.64914	-0.173076	0.219283	-0.789279	0.429949	0.768658
C19orf44	Sarcopenia vs. Old Healthy	2.64045	-0.210402	0.266579	-0.789268	0.429955	NA
LYSMD4	Sarcopenia vs. Young Healthy	2.02243	0.28774	0.364587	0.789221	0.429983	0.715949
BCAN	Sarcopenia vs. Young Healthy	0.240505	0.725167	0.918873	0.789191	0.43	NA
FNBP4	Old Healthy vs. Young Healthy	105.077	0.0777709	0.0985591	0.789079	0.430066	0.768658
TOE1	Old Healthy vs. Young Healthy	1.71784	-0.292504	0.370694	-0.78907	0.430071	0.768658
ZNF16	Old Healthy vs. Young Healthy	6.05575	-0.165305	0.209503	-0.789035	0.430092	0.768658
NT5DC1	Sarcopenia vs. Old Healthy	50.7648	0.0589058	0.0746557	0.789032	0.430093	0.836161
MS4A6A	Sarcopenia vs. Young Healthy	7.5131	-0.171938	0.217917	-0.789007	0.430108	0.71598
FCGR2A	Sarcopenia vs. Young Healthy	1.18848	0.397853	0.504299	0.788924	0.430156	0.71598
SOX12	Sarcopenia vs. Young Healthy	1.75703	-0.306919	0.389038	-0.788917	0.430161	0.71598
MRPS16	Sarcopenia vs. Old Healthy	88.3683	-0.0553775	0.0701983	-0.788873	0.430186	0.836161
FCN3	Sarcopenia vs. Young Healthy	0.410337	0.615444	0.780178	0.788851	0.430199	NA
EMCN	Sarcopenia vs. Old Healthy	48.5217	-0.0717213	0.0909229	-0.788815	0.43022	0.836161
RNFT2	Old Healthy vs. Young Healthy	0.398897	0.543259	0.688759	0.78875	0.430258	NA
MPG	Old Healthy vs. Young Healthy	5.45201	-0.176856	0.224226	-0.78874	0.430264	0.768688
MMUT	Sarcopenia vs. Old Healthy	59.4751	-0.062499	0.0792483	-0.788648	0.430318	0.836161
ZFP69	Old Healthy vs. Young Healthy	0.248269	0.73427	0.931073	0.788628	0.430329	NA
SUGCT	Old Healthy vs. Young Healthy	3.9899	0.200763	0.254576	0.788617	0.430336	0.768688
TMEM52	Sarcopenia vs. Old Healthy	47.9718	0.0942526	0.11952	0.788595	0.430349	0.836161
FRG1	Old Healthy vs. Young Healthy	43.1635	-0.0730439	0.0926312	-0.788546	0.430378	0.768688
VTA1	Sarcopenia vs. Old Healthy	63.1297	0.0466065	0.0591053	0.788534	0.430384	0.836161
LMBR1	Sarcopenia vs. Young Healthy	13.6944	0.106252	0.134767	0.788411	0.430457	0.716385
JMJD7.PLA2G4B	Old Healthy vs. Young Healthy	1.23566	-0.348788	0.442412	-0.788378	0.430476	0.768688
ADAMTSL3	Sarcopenia vs. Old Healthy	9.86918	0.124637	0.1581	0.788343	0.430496	NA
BACE1	Sarcopenia vs. Old Healthy	28.6867	-0.0801878	0.10173	-0.788244	0.430554	NA
LMCD1	Sarcopenia vs. Old Healthy	182.474	-0.0920494	0.116779	-0.788238	0.430558	0.836161
TDRD7	Sarcopenia vs. Young Healthy	2.10586	0.26537	0.336671	0.788218	0.430569	0.716461
TES	Sarcopenia vs. Old Healthy	19.3304	-0.114827	0.145688	-0.788173	0.430596	NA
POMZP3	Sarcopenia vs. Young Healthy	2.39055	0.336225	0.4266	0.788149	0.430609	0.716461
LST1	Old Healthy vs. Young Healthy	0.854643	0.438463	0.556347	0.78811	0.430633	0.768688
NELFCD	Old Healthy vs. Young Healthy	14.5342	0.105979	0.134475	0.788095	0.430641	0.768688
HNRNPAB	Sarcopenia vs. Old Healthy	58.4099	-0.0634294	0.0804872	-0.788069	0.430657	0.836161
FBXL22	Sarcopenia vs. Young Healthy	5.35086	-0.169552	0.215161	-0.788022	0.430684	0.716461
ATXN1	Old Healthy vs. Young Healthy	97.6436	0.0562031	0.0713229	0.78801	0.430691	0.768688
RCC2	Sarcopenia vs. Young Healthy	1.88977	0.279622	0.354864	0.787969	0.430715	0.716461
IGBP1P1	Sarcopenia vs. Young Healthy	0.394319	-0.618169	0.784549	-0.787929	0.430738	NA
ATXN10	Old Healthy vs. Young Healthy	100.71	-0.0489208	0.0620878	-0.787929	0.430738	0.768688
ECE2	Sarcopenia vs. Old Healthy	0.630963	-0.468186	0.594241	-0.787872	0.430772	NA
TADA3	Old Healthy vs. Young Healthy	23.9749	-0.0818296	0.103863	-0.787863	0.430777	0.768688
MAPK11	Old Healthy vs. Young Healthy	1.34878	-0.328094	0.416452	-0.787831	0.430796	0.768688
GOT1	Sarcopenia vs. Old Healthy	211.443	-0.0823403	0.104528	-0.787736	0.430851	0.836161
RAPH1	Old Healthy vs. Young Healthy	21.8084	0.112283	0.142541	0.787724	0.430858	0.768688
CALHM2	Sarcopenia vs. Young Healthy	0.321888	-0.674488	0.856337	-0.787644	0.430905	NA
PNCK	Sarcopenia vs. Old Healthy	0.478085	-0.524293	0.665696	-0.787586	0.430939	NA
ANKRD18B	Old Healthy vs. Young Healthy	1.77765	0.435884	0.553492	0.787517	0.430979	0.768688
GRK3	Sarcopenia vs. Young Healthy	3.49359	0.245443	0.31167	0.787509	0.430984	0.71682
CCL4	Sarcopenia vs. Young Healthy	0.365653	0.697507	0.885804	0.787428	0.431031	NA
RPS13P2	Old Healthy vs. Young Healthy	30.4673	-0.0817497	0.103819	-0.787428	0.431031	0.768688
KIFBP	Old Healthy vs. Young Healthy	97.2123	0.0719378	0.0913656	0.787363	0.43107	0.768688
SMARCE1P1	Sarcopenia vs. Old Healthy	0.696673	0.447614	0.568513	0.787342	0.431082	NA
COA3	Sarcopenia vs. Old Healthy	43.8609	-0.0593019	0.0753214	-0.787318	0.431096	0.836173
SIRT2	Old Healthy vs. Young Healthy	79.0499	-0.0695902	0.088392	-0.78729	0.431112	0.768688
TMEM177	Sarcopenia vs. Old Healthy	14.5399	-0.100579	0.127757	-0.787272	0.431123	NA
ZNF692	Old Healthy vs. Young Healthy	3.08765	0.229231	0.291188	0.787225	0.43115	0.768688
SRSF1	Sarcopenia vs. Young Healthy	14.3311	0.128125	0.16278	0.787103	0.431222	0.717127
GGCX	Old Healthy vs. Young Healthy	7.29668	0.172124	0.218697	0.787044	0.431256	0.768688
ANXA7	Old Healthy vs. Young Healthy	76.2286	0.0531859	0.0675769	0.787043	0.431257	0.768688
EMX2	Old Healthy vs. Young Healthy	4.63061	0.226656	0.288005	0.786987	0.43129	0.768688
KIFC2	Sarcopenia vs. Old Healthy	1.53921	-0.29708	0.377508	-0.78695	0.431311	NA
PDE11A	Sarcopenia vs. Young Healthy	28.6918	0.228221	0.290018	0.786921	0.431328	0.717217
SPSB3	Old Healthy vs. Young Healthy	36.8673	-0.0749446	0.0952402	-0.786901	0.43134	0.768688
ADAMTSL5	Sarcopenia vs. Old Healthy	4.0366	0.19532	0.248231	0.786848	0.431371	NA
SPOCK1	Sarcopenia vs. Old Healthy	15.8525	0.154044	0.195778	0.786831	0.431381	NA
MELTF.AS1	Sarcopenia vs. Young Healthy	0.275995	-0.670315	0.851943	-0.786807	0.431395	NA
ATP6V0E2.AS1	Sarcopenia vs. Young Healthy	0.929542	-0.446517	0.567507	-0.786805	0.431396	0.717241
PRTG	Old Healthy vs. Young Healthy	3.09321	0.238411	0.303017	0.786791	0.431404	0.768688
TOM1L2	Old Healthy vs. Young Healthy	26.3381	-0.090434	0.11495	-0.786725	0.431443	0.768688
MIR3926.1	Sarcopenia vs. Old Healthy	0.247831	-0.734412	0.933527	-0.786706	0.431454	NA
TMEM230	Old Healthy vs. Young Healthy	24.6152	-0.120399	0.153073	-0.786547	0.431547	0.768765
CDH15	Sarcopenia vs. Old Healthy	33.3589	0.0791641	0.100661	0.786444	0.431607	NA
ZMYM5	Sarcopenia vs. Old Healthy	19.724	0.0849124	0.107984	0.786345	0.431665	NA
CRADD	Sarcopenia vs. Old Healthy	4.37461	-0.17113	0.217636	-0.786311	0.431685	NA
RSPO3	Sarcopenia vs. Young Healthy	129.401	0.149129	0.189672	0.786246	0.431724	0.717697
TNRC6C	Old Healthy vs. Young Healthy	45.0661	0.0650625	0.082753	0.786226	0.431735	0.768792
DPH3	Sarcopenia vs. Old Healthy	35.2655	-0.0959527	0.122046	-0.786199	0.431751	NA
SERPINB8	Old Healthy vs. Young Healthy	0.568899	0.500825	0.637021	0.786198	0.431751	NA
SLC25A29	Old Healthy vs. Young Healthy	3.2181	0.21262	0.270483	0.786075	0.431824	0.768792
NDUFS4	Sarcopenia vs. Old Healthy	265.298	0.0451636	0.0574558	0.786059	0.431833	0.83694
FBLN2	Old Healthy vs. Young Healthy	16.2261	0.140392	0.178615	0.786003	0.431865	0.768792
CHMP4BP1	Old Healthy vs. Young Healthy	0.550295	-0.492905	0.627229	-0.785846	0.431957	NA
ANKMY1	Old Healthy vs. Young Healthy	0.541345	0.534693	0.680409	0.785841	0.431961	NA
L2HGDH	Old Healthy vs. Young Healthy	31.7046	-0.0828783	0.105465	-0.785841	0.431961	0.768792
MIER3	Old Healthy vs. Young Healthy	16.5465	0.0976916	0.124317	0.785827	0.431969	0.768792
MEF2D	Sarcopenia vs. Young Healthy	161.253	0.0541365	0.0688928	0.785809	0.43198	0.717962
SLC35G1	Sarcopenia vs. Old Healthy	5.83128	-0.156833	0.199586	-0.785793	0.431989	NA
CAMK4	Sarcopenia vs. Young Healthy	0.533958	-0.568665	0.723684	-0.785792	0.431989	0.717962
NR1D2	Sarcopenia vs. Old Healthy	147.821	0.0535069	0.0680953	0.785765	0.432005	0.83694
PLS1	Sarcopenia vs. Young Healthy	0.510753	0.543096	0.691184	0.785747	0.432016	NA
HOXA11	Old Healthy vs. Young Healthy	14.6053	-0.121475	0.154606	-0.785706	0.43204	0.768792
RNF41	Old Healthy vs. Young Healthy	35.6725	0.0786384	0.100089	0.785684	0.432053	0.768792
TMCO3	Sarcopenia vs. Young Healthy	8.46631	0.142064	0.180816	0.785682	0.432054	0.717981
CUX2	Old Healthy vs. Young Healthy	0.19002	0.886132	1.12795	0.785614	0.432093	NA
CCZ1	Old Healthy vs. Young Healthy	17.5784	-0.154454	0.196617	-0.785555	0.432128	0.768792
DNHD1	Sarcopenia vs. Old Healthy	2.51358	-0.218416	0.278042	-0.785551	0.432131	NA
CIT	Sarcopenia vs. Old Healthy	1.20763	-0.382137	0.486463	-0.785543	0.432135	NA
ANKRD20A4P	Sarcopenia vs. Old Healthy	0.202887	0.876639	1.11597	0.785541	0.432137	NA
TMEM69	Sarcopenia vs. Old Healthy	4.74172	0.175839	0.223852	0.785514	0.432152	NA
PCDHGA8	Old Healthy vs. Young Healthy	0.87272	0.472862	0.601995	0.78549	0.432166	0.768792
DNER	Sarcopenia vs. Old Healthy	0.353941	0.585667	0.745609	0.785487	0.432168	NA
FILIP1	Sarcopenia vs. Old Healthy	924.602	0.05202	0.0662321	0.785419	0.432208	0.83694
INO80C	Old Healthy vs. Young Healthy	6.97637	-0.153802	0.195822	-0.785416	0.43221	0.768792
NCKIPSD	Sarcopenia vs. Old Healthy	4.14043	0.17059	0.217214	0.785356	0.432245	NA
BRF1	Old Healthy vs. Young Healthy	16.0999	0.124094	0.158038	0.785217	0.432326	0.768792
PHKA2	Sarcopenia vs. Young Healthy	6.11087	-0.170514	0.217176	-0.785143	0.432369	0.718229
SH3BGRL2	Sarcopenia vs. Young Healthy	5.72416	0.177761	0.226411	0.785124	0.432381	0.718229
ZNF556	Sarcopenia vs. Young Healthy	7.5247	0.304463	0.387801	0.785102	0.432394	0.718229
FOXS1	Old Healthy vs. Young Healthy	0.823093	-0.390311	0.497194	-0.785027	0.432438	0.768792
B4GALNT3	Old Healthy vs. Young Healthy	0.267999	0.73427	0.935364	0.78501	0.432447	NA
TEK	Sarcopenia vs. Young Healthy	9.15627	0.150696	0.191967	0.785009	0.432448	0.718229
RMND5A	Old Healthy vs. Young Healthy	106.651	0.0675236	0.0860168	0.785005	0.432451	0.768792
C1QTNF3	Old Healthy vs. Young Healthy	1.53173	0.337526	0.429977	0.784986	0.432462	0.768792
ZNF667	Sarcopenia vs. Old Healthy	1.73395	-0.310767	0.39589	-0.784984	0.432463	NA
MTND5P12	Sarcopenia vs. Old Healthy	0.591104	-0.493135	0.628219	-0.784974	0.432469	NA
ZNF214	Old Healthy vs. Young Healthy	0.367036	0.583538	0.743391	0.784968	0.432472	NA
WARS2.AS1	Sarcopenia vs. Old Healthy	2.21917	-0.228001	0.290465	-0.784953	0.432481	NA
RGS5	Sarcopenia vs. Young Healthy	544.931	-0.0608889	0.0775706	-0.784949	0.432484	0.718229
FTHL17	Sarcopenia vs. Old Healthy	0.352047	0.51535	0.656559	0.784927	0.432497	NA
RPS3AP49	Sarcopenia vs. Old Healthy	2.27889	0.24236	0.308775	0.784909	0.432507	NA
SHF	Old Healthy vs. Young Healthy	1.21654	0.307559	0.391849	0.784892	0.432517	0.768792
EIF4G2	Old Healthy vs. Young Healthy	377.567	0.0634959	0.0809003	0.784865	0.432532	0.768792
GPR179	Sarcopenia vs. Old Healthy	0.403606	0.517202	0.658994	0.784836	0.43255	NA
MAN2B2	Sarcopenia vs. Young Healthy	4.01363	0.230807	0.294087	0.784826	0.432555	0.718229
MFAP1	Sarcopenia vs. Old Healthy	74.5104	0.0588352	0.0749729	0.784753	0.432598	0.837233
SHC1	Sarcopenia vs. Old Healthy	12.063	0.101242	0.129012	0.784748	0.432601	NA
RPL7A	Sarcopenia vs. Young Healthy	372.448	0.0895127	0.11407	0.78472	0.432617	0.718229
AVPR2	Sarcopenia vs. Young Healthy	1.02755	0.402371	0.51277	0.784702	0.432629	0.718229
SOX9.AS1	Old Healthy vs. Young Healthy	17.3078	0.121656	0.155048	0.784635	0.432667	0.76883
MPHOSPH10	Old Healthy vs. Young Healthy	90.7643	0.0510592	0.0650803	0.784558	0.432713	0.76883
TRIM7	Old Healthy vs. Young Healthy	120.811	-0.0661052	0.0842622	-0.784518	0.432736	0.76883
ANKRD26	Sarcopenia vs. Young Healthy	182.872	-0.0584686	0.0745338	-0.784458	0.432772	0.718252
ZBTB7A	Sarcopenia vs. Young Healthy	166.13	-0.0508931	0.0648772	-0.784453	0.432774	0.718252
SIVA1	Sarcopenia vs. Young Healthy	104.459	0.0729755	0.0930353	0.784385	0.432814	0.718252
NEGR1	Sarcopenia vs. Young Healthy	19.4405	0.11095	0.141471	0.784262	0.432887	0.718252
C7orf50	Sarcopenia vs. Young Healthy	46.3387	-0.0868279	0.110718	-0.784225	0.432908	0.718252
PTP4A2P2	Old Healthy vs. Young Healthy	1.85922	0.300467	0.383173	0.784154	0.432949	0.769063
BUD13	Old Healthy vs. Young Healthy	12.7976	-0.116127	0.148106	-0.78408	0.432993	0.769063
ROBO3	Sarcopenia vs. Young Healthy	1.05919	-0.374557	0.477743	-0.784014	0.433032	0.718294
HLA.DPA1	Old Healthy vs. Young Healthy	45.8452	0.10243	0.130654	0.783984	0.433049	0.769063
CCDC107	Sarcopenia vs. Young Healthy	15.3012	-0.112673	0.143742	-0.783857	0.433124	0.718294
HMGB3P22	Sarcopenia vs. Young Healthy	1.02199	-0.420523	0.536508	-0.783815	0.433148	0.718294
C1orf167	Sarcopenia vs. Old Healthy	7.1518	0.204831	0.261331	0.783799	0.433158	NA
XRN2	Sarcopenia vs. Young Healthy	106.075	0.0531287	0.0677836	0.783798	0.433158	0.718294
SEMA3B.AS1	Sarcopenia vs. Young Healthy	0.647997	-0.536343	0.684348	-0.783729	0.433199	0.718294
APOD	Sarcopenia vs. Old Healthy	345.937	-0.136077	0.173653	-0.783616	0.433265	0.838061
PDE4B	Sarcopenia vs. Old Healthy	20.097	0.143247	0.182811	0.783577	0.433288	NA
CRYZL2P	Old Healthy vs. Young Healthy	1.91086	-0.264231	0.337235	-0.78352	0.433322	0.769439
ADHFE1	Sarcopenia vs. Young Healthy	23.0873	-0.11368	0.145096	-0.783485	0.433342	0.71838
MAGI2	Sarcopenia vs. Young Healthy	10.1319	-0.120827	0.154223	-0.783459	0.433358	0.71838
KHDRBS2	Old Healthy vs. Young Healthy	0.359819	0.631636	0.806234	0.78344	0.433369	NA
ARHGDIB	Sarcopenia vs. Old Healthy	15.0446	-0.106599	0.136095	-0.783266	0.433471	NA
CLASP2	Old Healthy vs. Young Healthy	94.7706	0.0482241	0.0615686	0.783258	0.433476	0.769605
B4GALT5	Sarcopenia vs. Old Healthy	99.6376	0.100902	0.128833	0.7832	0.43351	0.838071
NPRL3	Sarcopenia vs. Old Healthy	11.1846	0.116055	0.148204	0.783079	0.433581	NA
RNU5B.1	Old Healthy vs. Young Healthy	0.822298	0.567756	0.725048	0.78306	0.433592	0.769703
ARHGEF3	Sarcopenia vs. Young Healthy	15.988	-0.113585	0.145054	-0.783052	0.433596	0.718472
IRX5	Sarcopenia vs. Old Healthy	2.06046	0.257233	0.328509	0.783032	0.433608	NA
PPFIA1	Sarcopenia vs. Young Healthy	94.513	-0.0550125	0.0702576	-0.78301	0.433621	0.718472
THUMPD3P1	Old Healthy vs. Young Healthy	0.284692	0.722608	0.922873	0.782999	0.433628	NA
CPEB3	Sarcopenia vs. Young Healthy	155.393	-0.0647818	0.0827423	-0.782934	0.433666	0.718472
MARCHF7	Sarcopenia vs. Young Healthy	130.671	0.0462866	0.0591195	0.782932	0.433667	0.718472
STEAP1B	Sarcopenia vs. Young Healthy	1.93192	-0.305596	0.390332	-0.782912	0.433679	0.718472
SORCS1	Sarcopenia vs. Old Healthy	0.641808	0.402122	0.513635	0.782895	0.433689	NA
SLC35E3	Old Healthy vs. Young Healthy	35.1953	-0.0722411	0.0922776	-0.782867	0.433705	0.769797
CDV3P1	Sarcopenia vs. Young Healthy	0.162322	-0.961867	1.22896	-0.782666	0.433823	NA
PARP2	Sarcopenia vs. Young Healthy	28.314	0.0760272	0.0971556	0.78253	0.433903	0.718743
GABBR2	Sarcopenia vs. Old Healthy	0.891801	-0.37412	0.47811	-0.782499	0.433921	NA
JAG2	Sarcopenia vs. Old Healthy	10.1015	-0.106759	0.136434	-0.782493	0.433925	NA
B9D2	Sarcopenia vs. Young Healthy	0.962023	0.39981	0.510971	0.782452	0.433949	0.718743
PLEKHM1	Sarcopenia vs. Old Healthy	7.13314	-0.147179	0.188109	-0.782415	0.433971	NA
BAZ2A	Old Healthy vs. Young Healthy	63.9239	0.0634923	0.081152	0.782387	0.433987	0.770053
KIF3C	Sarcopenia vs. Old Healthy	1.28386	-0.333132	0.425791	-0.782385	0.433989	NA
NLGN4X	Old Healthy vs. Young Healthy	1.4496	-0.322409	0.412094	-0.782369	0.433998	0.770053
CACYBP	Sarcopenia vs. Old Healthy	96.7465	0.053597	0.0685088	0.782337	0.434016	0.838155
RBM28	Sarcopenia vs. Old Healthy	40.8433	0.0649034	0.0829637	0.782311	0.434032	0.838155
SYF2	Old Healthy vs. Young Healthy	150.201	0.048487	0.0619792	0.78231	0.434032	0.770053
ARSI	Sarcopenia vs. Young Healthy	0.461472	0.622281	0.795489	0.782262	0.43406	NA
NLRC4	Sarcopenia vs. Young Healthy	0.317024	0.640382	0.818851	0.782049	0.434186	NA
SPATA5	Sarcopenia vs. Young Healthy	11.9962	0.11935	0.152616	0.782032	0.434196	0.719064
OSBPL3	Sarcopenia vs. Old Healthy	5.67788	0.216972	0.277459	0.781995	0.434217	NA
METRNL	Sarcopenia vs. Old Healthy	2.32658	-0.269254	0.344337	-0.781949	0.434244	NA
AFG3L2P1	Old Healthy vs. Young Healthy	0.204793	0.865448	1.10689	0.781872	0.43429	NA
UFSP1	Sarcopenia vs. Old Healthy	2.27362	-0.25061	0.320551	-0.781809	0.434327	NA
CLUH	Sarcopenia vs. Old Healthy	79.5423	-0.070389	0.0900339	-0.781806	0.434329	0.838267
CD6	Sarcopenia vs. Young Healthy	0.256551	-0.754217	0.964758	-0.781768	0.434351	NA
SEC63P1	Sarcopenia vs. Old Healthy	0.45541	-0.505866	0.647124	-0.781714	0.434383	NA
BOD1	Sarcopenia vs. Young Healthy	55.6019	-0.0603887	0.0772542	-0.781688	0.434398	0.719237
TSSK3	Sarcopenia vs. Young Healthy	0.277564	0.779761	0.997552	0.781674	0.434406	NA
HAAO	Sarcopenia vs. Old Healthy	0.543003	0.514401	0.658076	0.781674	0.434406	NA
RPL37	Sarcopenia vs. Young Healthy	745.965	0.0642975	0.0822576	0.781661	0.434414	0.719237
PGAP1	Sarcopenia vs. Young Healthy	7.3138	0.149231	0.190935	0.781582	0.43446	0.719237
FANCG	Old Healthy vs. Young Healthy	0.568898	-0.488165	0.624624	-0.781534	0.434488	NA
RPL21P75	Old Healthy vs. Young Healthy	2.47824	-0.239593	0.306569	-0.78153	0.434491	0.770759
MED6	Sarcopenia vs. Young Healthy	29.2676	0.076926	0.0984384	0.781463	0.43453	0.719265
ADGRL1	Sarcopenia vs. Young Healthy	1.60147	-0.326657	0.418093	-0.781303	0.434625	0.719333
IL17RE	Old Healthy vs. Young Healthy	0.918772	-0.374066	0.478788	-0.781277	0.43464	0.770915
LINC02254	Old Healthy vs. Young Healthy	0.897691	0.410842	0.525952	0.781141	0.43472	0.770949
MYLPF	Sarcopenia vs. Old Healthy	6416.81	-0.0951628	0.121827	-0.781134	0.434724	0.838293
MOB1B	Sarcopenia vs. Young Healthy	25.9401	-0.0965615	0.123619	-0.781121	0.434731	0.719366
LINC01023	Sarcopenia vs. Young Healthy	6.961	0.160194	0.205091	0.781087	0.434751	0.719366
SHISAL2A	Old Healthy vs. Young Healthy	0.390419	-0.651442	0.834118	-0.780995	0.434806	NA
EPC2	Old Healthy vs. Young Healthy	51.3887	0.0645611	0.0826665	0.780983	0.434813	0.771006
PWWP2A	Sarcopenia vs. Old Healthy	39.1793	0.0656731	0.0840919	0.780968	0.434821	0.838293
LINC00324	Sarcopenia vs. Young Healthy	3.43677	0.215518	0.27599	0.78089	0.434867	0.719413
CLEC10A	Sarcopenia vs. Young Healthy	0.515705	-0.554899	0.710628	-0.780858	0.434886	0.719413
MTCO2P22	Sarcopenia vs. Young Healthy	0.355552	0.648179	0.830145	0.780803	0.434919	NA
ZMPSTE24	Sarcopenia vs. Old Healthy	18.1237	-0.089771	0.114975	-0.780785	0.434929	NA
COX6A1	Sarcopenia vs. Old Healthy	13.8508	0.108986	0.139591	0.780756	0.434946	NA
IL6R	Sarcopenia vs. Old Healthy	37.2704	0.0963364	0.123392	0.780735	0.434958	NA
CCDC81	Sarcopenia vs. Old Healthy	1.33298	0.311389	0.398879	0.780659	0.435003	NA
ORMDL3	Old Healthy vs. Young Healthy	23.8916	-0.090471	0.115892	-0.780648	0.43501	0.771154
CARMN	Old Healthy vs. Young Healthy	9.00599	-0.154619	0.198069	-0.780634	0.435018	0.771154
LINC01560	Sarcopenia vs. Young Healthy	3.30553	0.212718	0.272515	0.780573	0.435054	0.719602
TFPT	Sarcopenia vs. Old Healthy	5.36839	0.162436	0.208099	0.780571	0.435055	NA
ESAM	Sarcopenia vs. Old Healthy	13.1139	-0.107222	0.137374	-0.780514	0.435088	NA
SBK1	Sarcopenia vs. Old Healthy	48.9212	-0.0816425	0.104608	-0.780463	0.435119	0.838357
SNRK.AS1	Old Healthy vs. Young Healthy	0.23739	0.683854	0.876383	0.780313	0.435206	NA
DPP6	Sarcopenia vs. Old Healthy	4.09428	0.181402	0.232504	0.780209	0.435268	NA
KCNK6	Sarcopenia vs. Old Healthy	0.592373	-0.42873	0.549524	-0.780184	0.435282	NA
TMEM116	Sarcopenia vs. Young Healthy	1.88838	0.285238	0.365688	0.780003	0.435389	0.719919
KLHL12	Sarcopenia vs. Young Healthy	7.39981	-0.155045	0.198787	-0.779955	0.435417	0.719919
PLCB3	Old Healthy vs. Young Healthy	1.52655	0.33313	0.427127	0.779932	0.435431	0.771556
ZNF710.AS1	Sarcopenia vs. Young Healthy	70.2973	0.0656427	0.084165	0.779929	0.435433	0.719919
NEXMIF	Sarcopenia vs. Old Healthy	0.69415	0.411431	0.527537	0.77991	0.435444	NA
ATF5	Sarcopenia vs. Old Healthy	15.2941	-0.0977026	0.125277	-0.779891	0.435455	NA
DGKG	Old Healthy vs. Young Healthy	3.86962	0.246137	0.315611	0.779876	0.435464	0.771556
KRIT1	Sarcopenia vs. Old Healthy	64.0932	0.049513	0.0634897	0.779858	0.435474	0.838357
TASP1	Old Healthy vs. Young Healthy	3.9459	-0.185654	0.238074	-0.779818	0.435498	0.771556
P2RX5.TAX1BP3	Sarcopenia vs. Old Healthy	0.868744	-0.381167	0.488796	-0.779807	0.435504	NA
IL15RA	Old Healthy vs. Young Healthy	1.1936	0.375078	0.480994	0.779798	0.43551	0.771556
SOWAHC	Sarcopenia vs. Old Healthy	4.22792	-0.17031	0.218408	-0.779777	0.435522	NA
RPL26	Sarcopenia vs. Young Healthy	763.18	-0.0564652	0.0724216	-0.779674	0.435583	0.719919
SYNE3	Sarcopenia vs. Young Healthy	9.69536	0.142325	0.182545	0.779673	0.435583	0.719919
ATG10	Sarcopenia vs. Young Healthy	8.2593	0.1332	0.170848	0.779642	0.435602	0.719919
RPL37AP1	Sarcopenia vs. Old Healthy	1.00124	0.361534	0.463725	0.77963	0.435609	NA
RETREG1	Old Healthy vs. Young Healthy	395.86	-0.0960791	0.123238	-0.779622	0.435613	0.771556
DGCR6	Sarcopenia vs. Young Healthy	43.3611	-0.123073	0.157864	-0.779614	0.435618	0.719919
ZPR1	Old Healthy vs. Young Healthy	8.8579	-0.129615	0.166258	-0.779602	0.435625	0.771556
SINHCAF	Old Healthy vs. Young Healthy	0.767586	-0.414264	0.531393	-0.779581	0.435637	NA
LTBP1	Old Healthy vs. Young Healthy	25.4166	-0.0899721	0.115419	-0.779524	0.435671	0.771556
MTCL1	Sarcopenia vs. Old Healthy	2.93188	-0.226213	0.29022	-0.779453	0.435713	NA
NUDT18	Sarcopenia vs. Young Healthy	0.330452	0.704763	0.90424	0.779398	0.435745	NA
RFC5	Sarcopenia vs. Young Healthy	1.66532	-0.311588	0.399789	-0.779382	0.435755	0.719962
MYCN	Old Healthy vs. Young Healthy	0.260597	0.679234	0.87151	0.779377	0.435758	NA
FMC1	Sarcopenia vs. Young Healthy	34.5905	-0.162662	0.208722	-0.779325	0.435789	0.719962
TAF1A.AS1	Old Healthy vs. Young Healthy	0.24198	-0.727925	0.934069	-0.779305	0.4358	NA
POLR2H	Sarcopenia vs. Young Healthy	7.79936	0.140112	0.179818	0.779185	0.435871	0.719962
PRKCD	Sarcopenia vs. Old Healthy	1.98903	0.265777	0.341109	0.779155	0.435888	NA
TECR	Old Healthy vs. Young Healthy	3.45282	0.22105	0.283726	0.779096	0.435923	0.771895
ZRANB3	Sarcopenia vs. Old Healthy	14.2289	-0.112292	0.144134	-0.779082	0.435932	NA
UBALD1	Sarcopenia vs. Old Healthy	10.4373	-0.110771	0.142195	-0.779009	0.435974	NA
SPACA6	Old Healthy vs. Young Healthy	0.615044	-0.476555	0.611756	-0.778996	0.435982	NA
ZNF675	Sarcopenia vs. Young Healthy	3.90603	-0.225087	0.28896	-0.778956	0.436006	0.719962
RNU6.1231P	Sarcopenia vs. Young Healthy	0.780682	-0.418096	0.536757	-0.77893	0.436021	0.719962
SEMA4C	Sarcopenia vs. Young Healthy	2.60099	0.240051	0.308199	0.778882	0.436049	0.719962
INTS6	Sarcopenia vs. Old Healthy	21.4716	-0.080726	0.103645	-0.778872	0.436055	NA
UTP18	Sarcopenia vs. Young Healthy	26.3918	0.093661	0.120253	0.778867	0.436058	0.719962
RPL8	Sarcopenia vs. Young Healthy	662.124	-0.0640164	0.0822034	-0.778756	0.436123	0.719962
DDX49	Sarcopenia vs. Young Healthy	14.9752	0.107475	0.138016	0.778719	0.436145	0.719962
ZBED3	Old Healthy vs. Young Healthy	7.80906	-0.142918	0.183531	-0.778712	0.436149	0.772188
ZBTB24	Sarcopenia vs. Young Healthy	13.0095	0.119082	0.152931	0.778664	0.436178	0.719962
RSRP1	Old Healthy vs. Young Healthy	27.842	-0.0937456	0.120414	-0.77853	0.436257	0.77227
TMEM61	Old Healthy vs. Young Healthy	0.259741	-0.628135	0.806878	-0.778476	0.436288	NA
DGCR11	Sarcopenia vs. Young Healthy	0.417389	0.566671	0.727965	0.778431	0.436315	NA
KDM3B	Sarcopenia vs. Old Healthy	53.4594	-0.0568148	0.0729865	-0.778429	0.436316	0.838357
SLC41A2	Sarcopenia vs. Young Healthy	0.502808	0.581802	0.747464	0.778367	0.436353	NA
SPACA6	Sarcopenia vs. Young Healthy	0.615044	0.453748	0.583106	0.778157	0.436476	0.720367
CYYR1	Sarcopenia vs. Old Healthy	16.5104	0.10573	0.135886	0.778081	0.436521	NA
GATD1	Sarcopenia vs. Young Healthy	12.9167	-0.12224	0.157118	-0.778012	0.436562	0.72042
PSMD4	Sarcopenia vs. Young Healthy	286.534	-0.0369894	0.0475491	-0.77792	0.436616	0.720422
C22orf34	Sarcopenia vs. Old Healthy	0.37	-0.524326	0.674049	-0.777876	0.436642	NA
HOXC.AS3	Sarcopenia vs. Old Healthy	2.00682	0.259754	0.334001	0.777705	0.436743	NA
RPL13AP5	Old Healthy vs. Young Healthy	20.5822	-0.0937898	0.120603	-0.777673	0.436762	0.772864
EPAS1	Sarcopenia vs. Old Healthy	86.4352	0.0679856	0.0874229	0.777663	0.436768	0.838357
C12orf49	Old Healthy vs. Young Healthy	6.43038	-0.165365	0.212645	-0.77766	0.436769	0.772864
TRIM21	Old Healthy vs. Young Healthy	1.78738	-0.292089	0.375604	-0.77765	0.436775	0.772864
CELF1	Sarcopenia vs. Young Healthy	168.874	0.0563696	0.0724888	0.777632	0.436786	0.720614
ROBO1	Sarcopenia vs. Old Healthy	12.6369	-0.154668	0.198896	-0.77763	0.436787	NA
CLEC2B	Sarcopenia vs. Old Healthy	11.1318	0.141743	0.182281	0.777604	0.436803	NA
TUFM	Sarcopenia vs. Old Healthy	74.8879	0.0480035	0.0617357	0.777565	0.436826	0.838357
VASH1.AS1	Sarcopenia vs. Old Healthy	4.36053	-0.188364	0.242259	-0.777529	0.436847	NA
FBXO30.DT	Sarcopenia vs. Young Healthy	4.89693	-0.17975	0.231194	-0.777484	0.436873	0.72067
DIPK2B	Old Healthy vs. Young Healthy	10.8226	-0.139422	0.179329	-0.777463	0.436886	0.772868
HGH1	Old Healthy vs. Young Healthy	9.72136	0.126571	0.162805	0.77744	0.436899	0.772868
BROX	Sarcopenia vs. Young Healthy	45.5288	-0.0845943	0.108818	-0.777392	0.436928	0.720672
SLC25A53	Sarcopenia vs. Old Healthy	2.83553	0.209642	0.269701	0.777315	0.436973	NA
ZMPSTE24	Sarcopenia vs. Young Healthy	18.1237	0.101867	0.131055	0.777284	0.436991	0.720689
EIF2B1	Sarcopenia vs. Old Healthy	18.5817	0.0839958	0.108069	0.777246	0.437014	NA
EBF4	Sarcopenia vs. Young Healthy	0.33448	-0.665481	0.856299	-0.77716	0.437065	NA
CAPN2	Sarcopenia vs. Old Healthy	63.491	0.052993	0.0681969	0.777058	0.437124	0.838357
SQSTM1	Old Healthy vs. Young Healthy	463.818	-0.0566542	0.0729097	-0.777046	0.437132	0.773078
TM6SF1	Old Healthy vs. Young Healthy	8.72517	0.142111	0.182889	0.777032	0.43714	0.773078
TET2	Sarcopenia vs. Young Healthy	88.0409	0.0702704	0.0904416	0.77697	0.437176	0.720865
TMEM38B	Sarcopenia vs. Young Healthy	78.614	-0.076275	0.0981846	-0.776853	0.437246	0.720865
PHPT1	Sarcopenia vs. Young Healthy	76.4579	-0.0617292	0.0794663	-0.776797	0.437278	0.720865
PPP1R16B	Old Healthy vs. Young Healthy	0.899901	-0.424	0.545841	-0.776784	0.437286	0.773228
HLA.DPA1	Sarcopenia vs. Old Healthy	45.8452	0.0939282	0.12092	0.776777	0.437291	0.838357
AASDHPPT	Sarcopenia vs. Old Healthy	67.6554	-0.0571313	0.0735508	-0.776759	0.437301	0.838357
WDR83	Sarcopenia vs. Young Healthy	0.792836	-0.438753	0.564932	-0.776648	0.437367	0.720865
CYP1B1.AS1	Old Healthy vs. Young Healthy	0.309524	0.733632	0.944653	0.776615	0.437386	NA
POM121	Sarcopenia vs. Old Healthy	7.81324	-0.126405	0.162775	-0.77656	0.437418	NA
TPCN1	Sarcopenia vs. Old Healthy	23.4852	-0.075651	0.0974198	-0.776546	0.437427	NA
SYDE2	Sarcopenia vs. Young Healthy	6.11036	0.165505	0.213133	0.776537	0.437432	0.720865
SLC35E2B	Sarcopenia vs. Old Healthy	8.34233	0.159914	0.205961	0.776429	0.437496	NA
PPP1R14B.AS1	Sarcopenia vs. Young Healthy	1.95853	-0.305387	0.393324	-0.776427	0.437497	0.720865
TRAPPC3	Sarcopenia vs. Young Healthy	20.1759	0.100027	0.128834	0.776405	0.43751	0.720865
ZNF426	Sarcopenia vs. Young Healthy	4.05719	0.205467	0.264648	0.776379	0.437525	0.720865
ATP2A1.AS1	Old Healthy vs. Young Healthy	14.7142	-0.155667	0.200518	-0.776327	0.437556	0.77358
PDSS2	Old Healthy vs. Young Healthy	15.0355	-0.109443	0.140991	-0.77624	0.437607	0.77358
ATP2B4	Sarcopenia vs. Old Healthy	50.7479	-0.0698228	0.0899549	-0.776198	0.437632	0.838357
FCGR3A	Sarcopenia vs. Young Healthy	1.4632	0.436169	0.561973	0.776138	0.437667	0.721011
MIER1	Sarcopenia vs. Old Healthy	73.7119	0.0498907	0.0642825	0.776117	0.43768	0.838357
ELOB	Sarcopenia vs. Young Healthy	160.677	-0.0551535	0.0710807	-0.775928	0.437791	0.721083
COG2	Sarcopenia vs. Young Healthy	18.3311	-0.0922265	0.118866	-0.775883	0.437818	0.721083
KANK2	Sarcopenia vs. Old Healthy	33.643	0.0973976	0.125541	0.77582	0.437855	NA
FXR1	Sarcopenia vs. Old Healthy	1547.76	-0.0297148	0.0383088	-0.775665	0.437947	0.838357
PLAC9P1	Old Healthy vs. Young Healthy	0.266985	0.631227	0.813788	0.775665	0.437947	NA
MEI4	Old Healthy vs. Young Healthy	0.243899	0.68548	0.883759	0.775641	0.437961	NA
MND1	Sarcopenia vs. Old Healthy	1.33992	-0.302231	0.389658	-0.77563	0.437967	NA
CD81	Sarcopenia vs. Old Healthy	102.481	0.063355	0.0816947	0.775509	0.438039	0.838357
ADAMTSL1	Old Healthy vs. Young Healthy	0.228626	-0.727933	0.93866	-0.775502	0.438043	NA
MGAT4B	Old Healthy vs. Young Healthy	36.148	-0.0743261	0.095848	-0.775458	0.438069	0.774289
LINC00680	Sarcopenia vs. Old Healthy	2.4657	0.228212	0.294338	0.77534	0.438139	NA
DMGDH	Old Healthy vs. Young Healthy	0.895754	0.408999	0.527544	0.775289	0.438169	0.774357
YME1L1	Sarcopenia vs. Young Healthy	213.688	-0.0366995	0.0473384	-0.775258	0.438187	0.721576
SIX4	Sarcopenia vs. Young Healthy	27.7879	0.0871799	0.112463	0.77519	0.438227	0.721576
ZXDB	Sarcopenia vs. Young Healthy	3.3299	0.218081	0.281361	0.775091	0.438286	0.721576
WDR62	Old Healthy vs. Young Healthy	19.3664	-0.11868	0.153123	-0.775067	0.4383	0.774431
FYN	Sarcopenia vs. Old Healthy	11.0813	0.115253	0.148704	0.775049	0.438311	NA
DIPK2A	Sarcopenia vs. Young Healthy	8.16947	0.162204	0.209291	0.775015	0.438331	0.721576
PNPO	Old Healthy vs. Young Healthy	7.02089	-0.153342	0.197864	-0.774987	0.438347	0.774431
SPOPL	Old Healthy vs. Young Healthy	13.2287	0.10541	0.136029	0.774908	0.438394	0.774431
PHF21B	Old Healthy vs. Young Healthy	0.293023	0.634774	0.81918	0.774889	0.438405	NA
EFL1	Sarcopenia vs. Young Healthy	18.3578	0.0943401	0.121754	0.774843	0.438432	0.721656
PMS2P1	Sarcopenia vs. Old Healthy	1.45062	-0.287215	0.370683	-0.774827	0.438442	NA
OSTM1	Old Healthy vs. Young Healthy	15.2663	0.101395	0.130867	0.774795	0.438461	0.774441
STT3A	Sarcopenia vs. Old Healthy	15.7432	0.088474	0.114207	0.774679	0.438529	NA
TPPP2	Sarcopenia vs. Old Healthy	0.813369	-0.40458	0.522255	-0.774678	0.43853	NA
BTBD9	Old Healthy vs. Young Healthy	9.02173	0.124517	0.160847	0.77413	0.438854	0.774954
NGRN	Sarcopenia vs. Young Healthy	59.3915	-0.0641482	0.0828661	-0.774119	0.438861	0.722272
ZBTB48	Old Healthy vs. Young Healthy	1.10573	0.364922	0.471454	0.774035	0.43891	0.774954
NEO1	Sarcopenia vs. Old Healthy	67.9208	-0.0808658	0.104483	-0.773964	0.438952	0.838357
COL6A3	Sarcopenia vs. Old Healthy	79.5062	-0.0835283	0.107924	-0.773955	0.438958	0.838357
CDC42EP2	Old Healthy vs. Young Healthy	2.86496	-0.208081	0.268869	-0.773912	0.438983	0.774954
DCLK3	Old Healthy vs. Young Healthy	2.6349	-0.217531	0.281099	-0.773857	0.439015	0.774954
DLD	Sarcopenia vs. Old Healthy	220.117	-0.0491634	0.0635337	-0.773816	0.43904	0.838357
TIMM29	Old Healthy vs. Young Healthy	10.1683	0.127353	0.164584	0.773787	0.439057	0.774954
RN7SL674P	Old Healthy vs. Young Healthy	0.435568	-0.534001	0.690251	-0.773634	0.439147	NA
RPA3	Old Healthy vs. Young Healthy	9.33084	-0.127486	0.164799	-0.773585	0.439176	0.775001
TSNAX	Sarcopenia vs. Old Healthy	64.8765	-0.0630971	0.0815679	-0.773553	0.439195	0.838357
TMX3	Old Healthy vs. Young Healthy	29.6949	-0.0756275	0.0977687	-0.773535	0.439206	0.775001
LMLN	Sarcopenia vs. Old Healthy	6.92326	0.137195	0.177367	0.773511	0.43922	NA
ADPRS	Sarcopenia vs. Young Healthy	10.2323	0.126764	0.163885	0.773493	0.439231	0.722794
NSFL1C	Sarcopenia vs. Old Healthy	70.7685	-0.056202	0.0726651	-0.773438	0.439263	0.838357
TMEM182	Sarcopenia vs. Old Healthy	108.263	-0.0544812	0.0704429	-0.77341	0.43928	0.838357
H2BC11	Sarcopenia vs. Old Healthy	0.438671	0.517975	0.669755	0.773379	0.439298	NA
SIX2	Sarcopenia vs. Young Healthy	1.81814	-0.317552	0.410614	-0.77336	0.439309	0.722835
BLM	Sarcopenia vs. Old Healthy	0.376146	-0.626335	0.809905	-0.773344	0.439319	NA
ARHGEF19	Sarcopenia vs. Young Healthy	0.712897	-0.445008	0.57566	-0.77304	0.439499	0.72303
ZNF565	Sarcopenia vs. Young Healthy	2.18419	0.257187	0.332721	0.772978	0.439535	0.72303
MPZL3	Sarcopenia vs. Young Healthy	0.210997	-0.841643	1.08883	-0.772977	0.439536	NA
TATDN1	Sarcopenia vs. Old Healthy	68.6772	0.0498942	0.0645507	0.772946	0.439554	0.838357
TPTEP2	Sarcopenia vs. Old Healthy	1.86512	0.284077	0.367547	0.772899	0.439582	NA
CCDC77	Sarcopenia vs. Old Healthy	6.04927	0.143798	0.186065	0.772838	0.439618	NA
SFXN4	Sarcopenia vs. Old Healthy	45.5047	-0.0802703	0.103869	-0.7728	0.439641	0.838357
BRK1	Sarcopenia vs. Young Healthy	51.1638	0.0696248	0.0900994	0.772756	0.439667	0.723101
SMARCB1	Sarcopenia vs. Young Healthy	17.5765	0.105022	0.135912	0.772725	0.439685	0.723101
C19orf38	Old Healthy vs. Young Healthy	2.49482	-0.226802	0.293546	-0.772629	0.439742	0.775839
MAPK9	Sarcopenia vs. Young Healthy	30.6071	-0.0797336	0.103209	-0.772546	0.439791	0.723187
ZNF597	Old Healthy vs. Young Healthy	2.23447	0.274108	0.35486	0.772439	0.439855	0.775862
CCNC	Old Healthy vs. Young Healthy	18.8321	0.0920636	0.119192	0.7724	0.439878	0.775862
RNU6.191P	Old Healthy vs. Young Healthy	0.313502	0.647631	0.83849	0.772379	0.43989	NA
INSIG2	Sarcopenia vs. Young Healthy	20.1761	-0.0878759	0.113774	-0.77237	0.439895	0.72327
CUL9	Sarcopenia vs. Old Healthy	2.72454	-0.22063	0.285674	-0.772314	0.439929	NA
HMGB3	Sarcopenia vs. Old Healthy	4.57146	0.187776	0.243138	0.772301	0.439936	NA
ZNF736	Sarcopenia vs. Young Healthy	2.20065	0.245467	0.317894	0.772168	0.440015	0.723379
SELENOKP1	Old Healthy vs. Young Healthy	0.250129	0.731673	0.947771	0.771994	0.440118	NA
LPIN3	Old Healthy vs. Young Healthy	1.09344	0.365878	0.473941	0.771991	0.44012	0.776181
TTC13	Sarcopenia vs. Old Healthy	4.55523	0.159258	0.206305	0.771955	0.440141	NA
ATP2B1	Sarcopenia vs. Young Healthy	147.826	-0.0437349	0.0566551	-0.77195	0.440144	0.723503
ACACA	Sarcopenia vs. Old Healthy	10.5321	0.117126	0.151746	0.771855	0.4402	NA
CCNL2	Sarcopenia vs. Young Healthy	37.2274	0.0772694	0.100125	0.771733	0.440273	0.723627
LINC01750	Old Healthy vs. Young Healthy	0.488642	0.559507	0.725103	0.771624	0.440337	NA
CCDC102A	Sarcopenia vs. Old Healthy	0.704297	0.415055	0.537925	0.771586	0.44036	NA
RNF111	Old Healthy vs. Young Healthy	22.5898	0.0746144	0.0967076	0.771546	0.440383	0.776538
SPI1	Sarcopenia vs. Old Healthy	1.34856	-0.286927	0.371892	-0.771532	0.440392	NA
CABP4	Sarcopenia vs. Old Healthy	1.24885	0.305014	0.395338	0.771528	0.440394	NA
TVP23B	Sarcopenia vs. Young Healthy	1.62514	0.304122	0.394201	0.771492	0.440416	0.723773
WWOX	Old Healthy vs. Young Healthy	6.13181	-0.160153	0.207605	-0.77143	0.440452	0.776551
SLAMF7	Old Healthy vs. Young Healthy	0.380943	0.607376	0.787346	0.771423	0.440456	NA
CCDC189	Sarcopenia vs. Young Healthy	0.280092	-0.632037	0.819364	-0.771375	0.440485	NA
ABCB1	Sarcopenia vs. Young Healthy	1.04908	0.386388	0.500944	0.771319	0.440518	0.72379
GPR4	Sarcopenia vs. Old Healthy	2.19008	0.255445	0.331181	0.771315	0.440521	NA
TMEM53	Sarcopenia vs. Old Healthy	3.49095	-0.204603	0.265278	-0.771276	0.440543	NA
DLC1	Sarcopenia vs. Young Healthy	44.0897	0.0798655	0.103552	0.77126	0.440553	0.72379
MTMR6	Sarcopenia vs. Young Healthy	43.4364	-0.0721555	0.0935717	-0.771125	0.440633	0.72379
SLC2A13	Sarcopenia vs. Young Healthy	2.31308	-0.243283	0.315496	-0.771113	0.44064	0.72379
CD99P1	Old Healthy vs. Young Healthy	0.370604	-0.600078	0.778244	-0.771066	0.440668	NA
EPOR	Sarcopenia vs. Old Healthy	0.475503	-0.529901	0.687245	-0.77105	0.440677	NA
SYNRG	Sarcopenia vs. Young Healthy	50.0461	0.0684334	0.0887586	0.771007	0.440703	0.723805
COQ3	Sarcopenia vs. Old Healthy	26.3244	0.0903718	0.117222	0.770948	0.440738	NA
CBLN4	Sarcopenia vs. Old Healthy	0.327379	-0.600279	0.778636	-0.770936	0.440745	NA
AQP11	Old Healthy vs. Young Healthy	0.865201	-0.406572	0.527412	-0.770881	0.440777	0.776841
LRCH3	Sarcopenia vs. Old Healthy	40.5292	0.061998	0.0804257	0.770873	0.440782	0.840077
SMAD1	Sarcopenia vs. Young Healthy	40.3936	0.0692284	0.0898164	0.770776	0.44084	0.723942
RPL23AP48	Old Healthy vs. Young Healthy	0.648915	0.484443	0.628538	0.770745	0.440858	NA
C1orf43	Old Healthy vs. Young Healthy	103.666	-0.12439	0.161396	-0.770717	0.440875	0.776841
VMP1	Sarcopenia vs. Old Healthy	16.4516	0.096194	0.124813	0.770703	0.440883	NA
KATNBL1	Sarcopenia vs. Young Healthy	17.5163	0.103564	0.134393	0.770604	0.440941	0.724021
SCARB2	Old Healthy vs. Young Healthy	115.528	0.0717613	0.0931298	0.770552	0.440973	0.776841
HECA	Old Healthy vs. Young Healthy	27.6513	-0.0998764	0.129621	-0.770524	0.440989	0.776841
FTH1P10	Old Healthy vs. Young Healthy	1.0613	0.36037	0.467706	0.770506	0.441	0.776841
TESK1	Sarcopenia vs. Old Healthy	10.9365	0.119112	0.154596	0.770467	0.441023	NA
AHCTF1	Old Healthy vs. Young Healthy	58.5854	0.0598354	0.0776614	0.770465	0.441024	0.776841
TNFSF14	Old Healthy vs. Young Healthy	0.2764	0.73427	0.953038	0.770453	0.441031	NA
RPE	Old Healthy vs. Young Healthy	3.14182	0.213592	0.277238	0.770429	0.441045	0.776841
ENPP5	Sarcopenia vs. Old Healthy	14.8569	-0.130004	0.168756	-0.770369	0.441081	NA
CSMD3	Sarcopenia vs. Old Healthy	0.756857	-0.414464	0.538118	-0.770211	0.441175	NA
RAI14	Sarcopenia vs. Old Healthy	7.1036	-0.135555	0.175999	-0.770206	0.441178	NA
MCM3AP.AS1	Sarcopenia vs. Old Healthy	1.17335	0.315079	0.409097	0.77018	0.441193	NA
PKD1L2	Sarcopenia vs. Old Healthy	0.40703	0.5242	0.680619	0.77018	0.441193	NA
CKS1B	Sarcopenia vs. Young Healthy	2.34596	0.271065	0.351952	0.770177	0.441195	0.724301
MRRF	Sarcopenia vs. Young Healthy	33.8921	-0.0750407	0.0974382	-0.770136	0.441219	0.724301
ETNK2	Sarcopenia vs. Young Healthy	0.379715	-0.569556	0.739599	-0.770088	0.441248	NA
CETN4P	Sarcopenia vs. Old Healthy	0.698563	0.439533	0.57077	0.77007	0.441258	NA
ODC1	Sarcopenia vs. Old Healthy	27.8436	0.0964934	0.125316	0.769999	0.4413	NA
RGS12	Sarcopenia vs. Old Healthy	10.72	0.111029	0.144199	0.769967	0.441319	NA
SAP130	Sarcopenia vs. Young Healthy	7.79734	0.139998	0.181828	0.769948	0.441331	0.724396
BRPF1	Old Healthy vs. Young Healthy	13.132	0.114275	0.148423	0.769928	0.441343	0.777256
U2SURP	Sarcopenia vs. Old Healthy	160.881	0.0378719	0.0491894	0.769919	0.441348	0.840242
KAT7	Sarcopenia vs. Old Healthy	45.8789	0.0612392	0.0795399	0.769918	0.441349	0.840242
S1PR3	Old Healthy vs. Young Healthy	1.87402	0.279255	0.362839	0.769638	0.441515	0.777451
ETV1	Sarcopenia vs. Young Healthy	2.25712	-0.27813	0.361443	-0.769497	0.441598	0.7247
THY1	Sarcopenia vs. Young Healthy	4.32584	-0.259696	0.337506	-0.769455	0.441623	0.7247
ARL2BP	Sarcopenia vs. Old Healthy	25.7814	0.0744179	0.0967249	0.769377	0.441669	NA
RNF220	Sarcopenia vs. Old Healthy	54.7702	0.0511887	0.0665368	0.769329	0.441698	0.840386
MAP9	Sarcopenia vs. Old Healthy	3.4056	0.195793	0.254503	0.769314	0.441707	NA
ZNF532	Sarcopenia vs. Young Healthy	66.8664	0.0666216	0.0866127	0.76919	0.441781	0.72487
HIKESHI	Sarcopenia vs. Old Healthy	13.5482	-0.128341	0.16688	-0.769062	0.441856	NA
RPL10AP2	Old Healthy vs. Young Healthy	1.32935	0.337505	0.438892	0.768993	0.441898	0.777747
PRR34.AS1	Sarcopenia vs. Old Healthy	59.1532	-0.0704273	0.0915851	-0.768982	0.441904	0.840386
GRK5	Sarcopenia vs. Old Healthy	14.363	0.11626	0.151188	0.768978	0.441906	NA
C1QC	Old Healthy vs. Young Healthy	2.25424	0.286223	0.372241	0.768919	0.441941	0.777747
CEP97	Old Healthy vs. Young Healthy	23.1323	-0.0824226	0.107203	-0.768845	0.441985	0.777747
LPGAT1	Old Healthy vs. Young Healthy	39.3447	0.0714281	0.0929038	0.768839	0.441989	0.777747
RELA	Sarcopenia vs. Young Healthy	30.1342	0.0729299	0.0948712	0.768725	0.442057	0.725047
NEMF	Sarcopenia vs. Young Healthy	300.104	-0.0477781	0.0621527	-0.768721	0.442059	0.725047
UNC119B	Sarcopenia vs. Young Healthy	2.58492	0.234994	0.305715	0.768671	0.442088	0.725047
MFSD6	Sarcopenia vs. Young Healthy	10.2185	-0.126788	0.16495	-0.768646	0.442103	0.725047
MRRF	Old Healthy vs. Young Healthy	33.8921	0.0711029	0.0925095	0.768601	0.44213	0.777747
MNS1	Old Healthy vs. Young Healthy	13.6872	-0.1243	0.161724	-0.768594	0.442134	0.777747
SMUG1	Old Healthy vs. Young Healthy	6.7899	0.151542	0.197179	0.768549	0.442161	0.777747
TMEM147.AS1	Old Healthy vs. Young Healthy	1.28363	0.34445	0.448195	0.768528	0.442174	0.777747
IFNGR2	Sarcopenia vs. Old Healthy	9.01509	0.139252	0.181208	0.768467	0.44221	NA
SLITRK6	Sarcopenia vs. Young Healthy	0.220427	0.896158	1.16627	0.768399	0.44225	NA
LINC02130	Sarcopenia vs. Young Healthy	0.169274	-0.961867	1.25182	-0.768376	0.442264	NA
GNRHR2	Sarcopenia vs. Young Healthy	0.398029	-0.586347	0.763176	-0.768299	0.44231	NA
FANCA	Sarcopenia vs. Young Healthy	0.311215	-0.667397	0.86871	-0.768262	0.442331	NA
CRTC1	Sarcopenia vs. Old Healthy	5.54528	-0.144515	0.188119	-0.768208	0.442363	NA
MRPL20.AS1	Old Healthy vs. Young Healthy	3.418	-0.201034	0.261703	-0.768179	0.442381	0.778003
NR2C2AP	Sarcopenia vs. Young Healthy	0.784683	-0.462007	0.601439	-0.768169	0.442387	0.725223
JUP	Sarcopenia vs. Young Healthy	15.9363	-0.115163	0.149921	-0.768161	0.442391	0.725223
LAGE3	Sarcopenia vs. Young Healthy	8.74711	-0.129703	0.168849	-0.76816	0.442392	0.725223
RGS22	Sarcopenia vs. Old Healthy	0.290685	0.597939	0.778458	0.768107	0.442424	NA
C1orf174	Sarcopenia vs. Young Healthy	3.43105	-0.204981	0.266866	-0.768104	0.442425	0.725223
LINC00987	Sarcopenia vs. Old Healthy	0.485516	0.490009	0.637954	0.768094	0.442431	NA
CRB1	Sarcopenia vs. Old Healthy	0.632178	0.443862	0.577903	0.768056	0.442454	NA
FRA10AC1	Sarcopenia vs. Old Healthy	95.3753	0.0500985	0.0652287	0.768043	0.442462	0.840669
CTXN3	Sarcopenia vs. Old Healthy	10.3219	-0.258787	0.336949	-0.76803	0.44247	NA
TMEM248	Sarcopenia vs. Old Healthy	18.3413	-0.0823844	0.107268	-0.768025	0.442472	NA
MAPK8IP2	Sarcopenia vs. Old Healthy	0.185376	-0.905186	1.17863	-0.767996	0.44249	NA
CENPU	Sarcopenia vs. Old Healthy	2.82456	0.203655	0.265179	0.767993	0.442491	NA
TMEM94	Sarcopenia vs. Old Healthy	27.7498	0.0669655	0.0872	0.767953	0.442515	NA
SASH1	Old Healthy vs. Young Healthy	39.2814	0.0778273	0.101344	0.767949	0.442518	0.778031
METTL3	Old Healthy vs. Young Healthy	6.35757	0.146669	0.190988	0.767946	0.442519	0.778031
MSX2	Sarcopenia vs. Young Healthy	1.91469	0.288421	0.375585	0.767926	0.442531	0.725308
EEF1D	Sarcopenia vs. Old Healthy	493.19	-0.057871	0.0753604	-0.767922	0.442533	0.840669
DPM2	Old Healthy vs. Young Healthy	1.9895	0.263297	0.342914	0.767821	0.442593	0.778053
P2RY2	Sarcopenia vs. Young Healthy	17.9973	-0.109893	0.14313	-0.76778	0.442618	0.725363
LINC02649	Sarcopenia vs. Old Healthy	0.664254	0.417616	0.543956	0.767738	0.442643	NA
SRPX	Sarcopenia vs. Old Healthy	2.25094	0.252249	0.32858	0.767695	0.442668	NA
NOG	Sarcopenia vs. Old Healthy	4.49105	-0.20442	0.266285	-0.767672	0.442682	NA
DCDC2	Sarcopenia vs. Young Healthy	1.60145	-0.366642	0.47765	-0.767595	0.442728	0.725437
C2	Sarcopenia vs. Old Healthy	0.580503	-0.516084	0.672354	-0.767578	0.442738	NA
ITPKC	Sarcopenia vs. Young Healthy	4.45133	0.17583	0.229087	0.767523	0.44277	0.725437
ST8SIA4	Old Healthy vs. Young Healthy	4.77049	0.218847	0.285149	0.767481	0.442795	0.778248
HOXA2	Old Healthy vs. Young Healthy	0.236599	0.680956	0.887419	0.767344	0.442877	NA
S100A1	Sarcopenia vs. Old Healthy	148.719	-0.115541	0.150574	-0.76734	0.44288	0.840871
RPL23AP61	Old Healthy vs. Young Healthy	0.330428	-0.57052	0.743508	-0.767335	0.442883	NA
SPRED1	Sarcopenia vs. Young Healthy	13.0854	0.114938	0.1498	0.767275	0.442918	0.725585
MIR99AHG	Old Healthy vs. Young Healthy	14.4792	-0.107906	0.140636	-0.767275	0.442918	0.778248
TUBBP1	Sarcopenia vs. Old Healthy	0.288833	0.580119	0.756126	0.767225	0.442948	NA
CASZ1	Sarcopenia vs. Young Healthy	46.4316	0.068077	0.088738	0.767169	0.442981	0.725585
PPWD1	Sarcopenia vs. Young Healthy	11.6072	0.115774	0.150925	0.7671	0.443022	0.725585
TMEM237	Sarcopenia vs. Old Healthy	24.8244	0.0808773	0.105435	0.767082	0.443033	NA
PRPS2	Old Healthy vs. Young Healthy	1.23736	-0.373215	0.486544	-0.767074	0.443038	0.778248
CCNQ	Old Healthy vs. Young Healthy	11.8774	0.106417	0.138737	0.767042	0.443057	0.778248
CDK11A	Old Healthy vs. Young Healthy	1.75165	-0.2795	0.36439	-0.767034	0.443061	0.778248
LDLRAD3	Old Healthy vs. Young Healthy	2.04562	0.286846	0.373977	0.767015	0.443072	0.778248
CDH13	Sarcopenia vs. Young Healthy	78.7099	0.0585737	0.0763669	0.767004	0.443079	0.725591
SMCO4	Sarcopenia vs. Old Healthy	1.03707	0.359843	0.469247	0.766853	0.443169	NA
PPP1R2	Sarcopenia vs. Young Healthy	77.8654	-0.0760975	0.0992346	-0.766845	0.443174	0.725657
HOMEZ	Sarcopenia vs. Old Healthy	4.90191	0.156301	0.203823	0.766845	0.443174	NA
PTMAP4	Sarcopenia vs. Young Healthy	0.319456	0.611855	0.79789	0.766841	0.443176	NA
SIX3	Old Healthy vs. Young Healthy	0.247085	0.867052	1.13075	0.766796	0.443203	NA
GAA	Sarcopenia vs. Old Healthy	10.5024	0.114567	0.149413	0.766783	0.443211	NA
ADH5P4	Sarcopenia vs. Old Healthy	0.232458	-0.664738	0.866976	-0.766732	0.443241	NA
ADCY4	Old Healthy vs. Young Healthy	4.15944	-0.177615	0.231654	-0.766724	0.443246	0.778444
SLC46A3	Sarcopenia vs. Old Healthy	12.5165	-0.109265	0.142523	-0.766649	0.44329	NA
FAM53A	Old Healthy vs. Young Healthy	0.558137	-0.489796	0.63889	-0.766637	0.443298	NA
GDAP1	Sarcopenia vs. Old Healthy	8.45836	0.114502	0.149371	0.766561	0.443342	NA
PCBD1	Sarcopenia vs. Old Healthy	34.8977	0.0726544	0.0947896	0.766481	0.44339	NA
TJP1	Sarcopenia vs. Old Healthy	81.3805	-0.0542773	0.0708202	-0.76641	0.443432	0.841085
YPEL1	Sarcopenia vs. Old Healthy	15.8926	0.122475	0.15981	0.766376	0.443453	NA
UBQLN4	Old Healthy vs. Young Healthy	4.15164	0.185402	0.241951	0.766277	0.443512	0.778547
TUBA1B	Old Healthy vs. Young Healthy	65.524	0.102915	0.134311	0.766245	0.44353	0.778547
LSM5	Sarcopenia vs. Old Healthy	38.6919	-0.0594292	0.0775594	-0.766242	0.443532	0.841085
GPR153	Old Healthy vs. Young Healthy	0.624137	-0.462146	0.60315	-0.76622	0.443546	NA
LIPE	Sarcopenia vs. Young Healthy	3.60927	-0.244361	0.318933	-0.766182	0.443568	0.726215
NFE2L3	Sarcopenia vs. Old Healthy	1.24812	0.314977	0.411111	0.766161	0.443581	NA
ZNF724	Old Healthy vs. Young Healthy	0.607348	0.497548	0.649511	0.766035	0.443655	NA
KIF11	Old Healthy vs. Young Healthy	0.918532	-0.375308	0.48994	-0.766028	0.44366	0.778547
LINC00638	Sarcopenia vs. Old Healthy	0.160172	0.855092	1.11634	0.765979	0.443689	NA
PIGZ	Old Healthy vs. Young Healthy	3.61965	-0.196379	0.256386	-0.765951	0.443706	0.778547
CDKN2AIP	Sarcopenia vs. Old Healthy	19.9862	0.0854608	0.111579	0.765921	0.443723	NA
EPHA2	Sarcopenia vs. Old Healthy	0.344198	0.522551	0.682318	0.765846	0.443768	NA
STMN3	Sarcopenia vs. Old Healthy	2.66401	0.218894	0.285828	0.765824	0.443781	NA
ITGAL	Old Healthy vs. Young Healthy	0.872213	0.442759	0.578155	0.765813	0.443787	0.778547
TRIM24	Sarcopenia vs. Old Healthy	32.6412	0.0624151	0.0815021	0.765809	0.44379	NA
TSFM	Old Healthy vs. Young Healthy	9.32513	-0.154601	0.201881	-0.765804	0.443793	0.778547
SCLY	Sarcopenia vs. Young Healthy	0.372438	0.564465	0.737144	0.765746	0.443827	NA
C20orf27	Sarcopenia vs. Young Healthy	5.316	-0.186582	0.243678	-0.765691	0.44386	0.726484
CNOT1	Old Healthy vs. Young Healthy	50.6068	0.0631208	0.082437	0.765685	0.443864	0.778547
CCDC57	Sarcopenia vs. Young Healthy	2.39086	0.245344	0.320433	0.765665	0.443876	0.726484
RN7SL449P	Sarcopenia vs. Old Healthy	0.323469	-0.569791	0.744205	-0.765637	0.443892	NA
RIOX2	Sarcopenia vs. Young Healthy	37.871	-0.0689266	0.0900275	-0.765617	0.443904	0.726484
EVI2A	Old Healthy vs. Young Healthy	0.430947	0.526349	0.687503	0.765595	0.443917	NA
FABP4	Sarcopenia vs. Old Healthy	63.0483	0.122041	0.159408	0.76559	0.44392	0.841085
NME6	Sarcopenia vs. Young Healthy	13.2197	-0.138535	0.180964	-0.765542	0.443949	0.726484
UNC79	Old Healthy vs. Young Healthy	1.74473	0.290108	0.378962	0.765534	0.443954	0.778547
PRKAB1	Old Healthy vs. Young Healthy	3.35719	0.212757	0.277956	0.765435	0.444012	0.778547
MEIS3	Sarcopenia vs. Young Healthy	0.354476	-0.63368	0.827902	-0.765404	0.444031	NA
P2RX6	Old Healthy vs. Young Healthy	7.72381	-0.147496	0.192716	-0.765353	0.444061	0.778547
MAP4K2	Sarcopenia vs. Young Healthy	1.6083	-0.299842	0.391777	-0.765339	0.44407	0.726484
LAMTOR2	Sarcopenia vs. Young Healthy	22.8111	0.0886519	0.115834	0.765338	0.44407	0.726484
IL17RD	Sarcopenia vs. Young Healthy	1.76744	0.307419	0.401711	0.765274	0.444109	0.726484
NRCAM	Sarcopenia vs. Old Healthy	0.481682	0.49275	0.643894	0.765265	0.444114	NA
TRIP4	Old Healthy vs. Young Healthy	8.62606	0.140895	0.18412	0.765235	0.444132	0.778547
SIRPA	Sarcopenia vs. Old Healthy	7.46922	0.174245	0.227725	0.765157	0.444178	NA
CIB1	Old Healthy vs. Young Healthy	15.8165	0.110537	0.144464	0.76515	0.444182	0.778547
FANCF	Old Healthy vs. Young Healthy	1.62502	0.282414	0.369106	0.76513	0.444194	0.778547
FHL5	Sarcopenia vs. Old Healthy	4.5222	0.176526	0.230735	0.765059	0.444237	NA
BMERB1	Sarcopenia vs. Young Healthy	53.6335	-0.0771971	0.100904	-0.765054	0.444239	0.72661
RBM6	Old Healthy vs. Young Healthy	37.4096	0.0728662	0.0952454	0.765037	0.44425	0.778547
CDK1	Sarcopenia vs. Old Healthy	0.665504	0.407978	0.533323	0.764974	0.444287	NA
LINC00632	Old Healthy vs. Young Healthy	0.30462	0.634774	0.829825	0.76495	0.444301	NA
LTO1	Old Healthy vs. Young Healthy	2.34936	-0.231705	0.30292	-0.764904	0.444329	0.778547
GATAD2A	Sarcopenia vs. Old Healthy	22.9817	0.0859854	0.112419	0.764868	0.44435	NA
TNFSF13B	Sarcopenia vs. Old Healthy	3.1905	0.207052	0.270732	0.764784	0.4444	NA
LINC02609	Sarcopenia vs. Old Healthy	6.79941	0.133992	0.175203	0.764783	0.444401	NA
HSP90AA1	Sarcopenia vs. Young Healthy	1707.09	-0.0522299	0.0682992	-0.764721	0.444438	0.726766
THNSL1	Old Healthy vs. Young Healthy	5.52183	-0.171619	0.224426	-0.764704	0.444448	0.778547
LSM1	Old Healthy vs. Young Healthy	17.8032	-0.0995155	0.130138	-0.764695	0.444453	0.778547
LRCH2	Sarcopenia vs. Young Healthy	2.36103	-0.244326	0.319537	-0.764624	0.444496	0.726766
INTS9	Sarcopenia vs. Young Healthy	1.75956	0.278547	0.364294	0.764622	0.444497	0.726766
MAPK12	Old Healthy vs. Young Healthy	82.0706	0.064976	0.0849806	0.764598	0.444511	0.778547
RN7SL200P	Old Healthy vs. Young Healthy	0.368316	0.579067	0.757427	0.764518	0.444559	NA
C6orf136	Sarcopenia vs. Old Healthy	19.2515	-0.093039	0.121697	-0.764517	0.444559	NA
TNFAIP1	Old Healthy vs. Young Healthy	12.712	0.116272	0.152094	0.764478	0.444582	0.778547
RPS12	Sarcopenia vs. Old Healthy	1139.98	0.0471624	0.0616941	0.764455	0.444596	0.841085
CCDC7	Sarcopenia vs. Old Healthy	26.873	0.0825096	0.107946	0.764358	0.444654	NA
SLC25A40	Sarcopenia vs. Old Healthy	6.12238	0.147545	0.193038	0.764333	0.444669	NA
CMTM4	Old Healthy vs. Young Healthy	5.09271	0.16519	0.216138	0.76428	0.444701	0.778547
PLEKHM1P1	Old Healthy vs. Young Healthy	0.81913	-0.450278	0.589157	-0.764275	0.444703	0.778547
FUCA2	Old Healthy vs. Young Healthy	3.96448	0.194957	0.255089	0.764269	0.444707	0.778547
CDR2L	Sarcopenia vs. Young Healthy	1.12769	-0.350918	0.459199	-0.764196	0.44475	0.727093
GCAT	Old Healthy vs. Young Healthy	7.46887	-0.132556	0.173462	-0.764177	0.444762	0.778547
FEZ1	Old Healthy vs. Young Healthy	1.73126	0.303289	0.396899	0.764148	0.444779	0.778547
ZC3H4	Sarcopenia vs. Young Healthy	39.0871	0.0723823	0.0947373	0.764032	0.444848	0.727165
TAGLN2	Sarcopenia vs. Old Healthy	58.9707	0.0787504	0.103074	0.76402	0.444856	0.841085
SYT1	Sarcopenia vs. Old Healthy	0.7332	0.397316	0.520048	0.763999	0.444868	NA
SLC35B4	Sarcopenia vs. Young Healthy	6.8931	-0.14408	0.188602	-0.763934	0.444906	0.727172
BLCAP	Sarcopenia vs. Old Healthy	91.9337	0.0833367	0.109094	0.763901	0.444926	0.841085
WDR70	Sarcopenia vs. Old Healthy	41.2126	0.0675749	0.0884632	0.763875	0.444941	0.841085
PA2G4P4	Sarcopenia vs. Old Healthy	1.96619	0.268777	0.351871	0.763849	0.444957	NA
TGFBR3L	Old Healthy vs. Young Healthy	0.309551	0.626971	0.820851	0.763807	0.444982	NA
ACADSB	Old Healthy vs. Young Healthy	84.2503	-0.064612	0.0846048	-0.763691	0.445051	0.778725
PPP2R5D	Sarcopenia vs. Old Healthy	68.2204	-0.0623751	0.0816772	-0.763678	0.445059	0.841085
SLC25A30	Sarcopenia vs. Old Healthy	24.7786	-0.123038	0.16112	-0.763646	0.445078	NA
TRIM37	Old Healthy vs. Young Healthy	25.8441	0.0838891	0.109855	0.763638	0.445083	0.778725
DUBR	Old Healthy vs. Young Healthy	2.11736	-0.252017	0.330038	-0.763599	0.445107	0.778725
ECEL1	Old Healthy vs. Young Healthy	1.12397	-0.368459	0.48255	-0.763565	0.445126	0.778725
MCL1	Sarcopenia vs. Young Healthy	106.727	-0.066822	0.0875139	-0.763558	0.445131	0.727451
TLR2	Old Healthy vs. Young Healthy	0.887942	-0.41583	0.544676	-0.763445	0.445198	0.778743
MBL1P	Sarcopenia vs. Old Healthy	2.0312	-0.244013	0.319639	-0.763404	0.445223	NA
CEP250	Old Healthy vs. Young Healthy	12.187	0.117821	0.154375	0.763215	0.445335	0.778875
NPHP3	Old Healthy vs. Young Healthy	12.4079	-0.106474	0.139534	-0.763066	0.445424	0.778924
RPS6KA1	Sarcopenia vs. Young Healthy	0.451098	0.570635	0.747837	0.763048	0.445435	NA
LGI4	Sarcopenia vs. Old Healthy	66.1229	0.0920276	0.120613	0.762999	0.445464	0.841085
ADGRB2	Sarcopenia vs. Young Healthy	0.182861	0.945254	1.23921	0.762789	0.445589	NA
RUSC2	Sarcopenia vs. Young Healthy	4.96953	0.169526	0.222269	0.762709	0.445637	0.728075
RBBP4P1	Old Healthy vs. Young Healthy	0.309175	0.632308	0.829047	0.762692	0.445647	NA
STK26	Sarcopenia vs. Old Healthy	1.23303	-0.324598	0.425599	-0.762686	0.445651	NA
HIC1	Old Healthy vs. Young Healthy	16.3636	0.111632	0.146376	0.762637	0.44568	0.779263
KIFC2	Sarcopenia vs. Young Healthy	1.53921	0.349733	0.458614	0.762586	0.44571	0.728075
MTCO1P22	Sarcopenia vs. Young Healthy	0.640693	-0.499701	0.655361	-0.762482	0.445772	0.728075
SGCB	Sarcopenia vs. Young Healthy	162.175	0.0680159	0.0892054	0.762464	0.445783	0.728075
SCGB2B2	Sarcopenia vs. Young Healthy	0.309202	0.766729	1.0057	0.762387	0.445829	NA
BCAS4	Old Healthy vs. Young Healthy	1.1615	-0.365415	0.479319	-0.762364	0.445843	0.779441
TM7SF2	Sarcopenia vs. Young Healthy	4.77099	-0.185878	0.243818	-0.762363	0.445843	0.728075
SHPK	Sarcopenia vs. Young Healthy	0.843691	0.439737	0.576916	0.762222	0.445928	0.728075
MTRNR2L3	Sarcopenia vs. Old Healthy	249.837	-0.111818	0.146705	-0.762195	0.445943	0.841085
GLMN	Old Healthy vs. Young Healthy	9.74849	0.114255	0.149906	0.762176	0.445955	0.779529
SPOCK1	Sarcopenia vs. Young Healthy	15.8525	0.166441	0.218377	0.762171	0.445958	0.728075
PPHLN1	Sarcopenia vs. Young Healthy	50.875	0.0692247	0.0908394	0.762057	0.446026	0.728075
CTNS	Sarcopenia vs. Young Healthy	3.03773	-0.240489	0.315593	-0.762023	0.446046	0.728075
MTND3P19	Sarcopenia vs. Young Healthy	24.3122	0.85551	1.1227	0.762014	0.446052	0.728075
EXPH5	Old Healthy vs. Young Healthy	0.318139	0.718166	0.942542	0.761947	0.446092	NA
HYI	Sarcopenia vs. Old Healthy	7.72297	-0.125305	0.164464	-0.7619	0.44612	NA
RNF144B	Old Healthy vs. Young Healthy	110.495	0.0861089	0.113023	0.761871	0.446137	0.779659
SOCS3	Old Healthy vs. Young Healthy	0.595672	-0.503613	0.661023	-0.76187	0.446137	NA
MEGF8	Old Healthy vs. Young Healthy	15.8078	-0.106022	0.139164	-0.761846	0.446152	0.779659
CDPF1P1	Old Healthy vs. Young Healthy	0.685708	0.46615	0.61188	0.761832	0.44616	NA
LUCAT1	Old Healthy vs. Young Healthy	1.39976	0.350021	0.459541	0.761675	0.446254	0.779701
TERF1	Old Healthy vs. Young Healthy	24.7327	0.0786527	0.103273	0.761599	0.446299	0.779701
TNFRSF11A	Old Healthy vs. Young Healthy	0.62043	0.490586	0.644192	0.761551	0.446328	NA
AP3D1	Sarcopenia vs. Old Healthy	195.85	0.0391225	0.051376	0.761494	0.446362	0.841085
GRPEL1	Sarcopenia vs. Old Healthy	110.948	0.0599083	0.0786728	0.761487	0.446366	0.841085
FBXL20	Old Healthy vs. Young Healthy	10.5129	0.119859	0.157405	0.761469	0.446377	0.77973
ZNF774	Sarcopenia vs. Old Healthy	8.6813	0.132717	0.174297	0.761442	0.446393	NA
ACTG1	Sarcopenia vs. Old Healthy	75.895	0.0674788	0.0886517	0.761168	0.446557	0.841085
SVIL.AS1	Sarcopenia vs. Old Healthy	7.20133	-0.129405	0.170022	-0.76111	0.446591	NA
PLA2G2A	Sarcopenia vs. Old Healthy	1.75517	0.343348	0.451124	0.761094	0.446601	NA
ASTE1	Sarcopenia vs. Young Healthy	2.86406	-0.251188	0.330055	-0.761051	0.446627	0.728925
ADD1	Sarcopenia vs. Old Healthy	126.453	-0.0341115	0.0448269	-0.760961	0.44668	0.841085
RNF144A.AS1	Sarcopenia vs. Old Healthy	0.312228	-0.626434	0.823221	-0.760954	0.446684	NA
B3GALT1	Sarcopenia vs. Old Healthy	5.86456	0.183449	0.241104	0.760872	0.446734	NA
SNORD13	Old Healthy vs. Young Healthy	35.3204	0.178196	0.234245	0.760727	0.44682	0.780207
IL1R1	Sarcopenia vs. Young Healthy	8.79922	0.144943	0.190533	0.760725	0.446821	0.729155
UBXN2A	Old Healthy vs. Young Healthy	75.0408	0.0555439	0.0730151	0.760718	0.446826	0.780207
MRPL1	Old Healthy vs. Young Healthy	71.9205	-0.0618007	0.0812418	-0.760702	0.446835	0.780207
CD209	Sarcopenia vs. Old Healthy	1.2918	0.309785	0.407277	0.760624	0.446882	NA
TYMP	Sarcopenia vs. Old Healthy	2.55464	0.240855	0.31669	0.760538	0.446933	NA
KDM5D	Sarcopenia vs. Old Healthy	8.48768	-0.119303	0.156867	-0.760537	0.446933	NA
FAM53B	Sarcopenia vs. Old Healthy	44.9816	-0.0635845	0.0836111	-0.760479	0.446968	0.841085
CDNF	Sarcopenia vs. Young Healthy	21.5564	0.0907919	0.119388	0.760477	0.44697	0.729309
MTFR2	Old Healthy vs. Young Healthy	0.253443	0.682914	0.898071	0.760423	0.447002	NA
SMC4	Sarcopenia vs. Old Healthy	83.9365	0.0510186	0.0670946	0.760397	0.447017	0.841085
LUC7L	Sarcopenia vs. Old Healthy	23.8738	0.0801895	0.105467	0.760331	0.447057	NA
MCCC2	Sarcopenia vs. Old Healthy	18.324	0.0943651	0.124113	0.760314	0.447067	NA
SLIRP	Old Healthy vs. Young Healthy	208.58	-0.0523636	0.0688727	-0.760296	0.447078	0.780452
SLC24A4	Sarcopenia vs. Young Healthy	0.32403	-0.673459	0.885802	-0.760282	0.447086	NA
CDC42BPA	Sarcopenia vs. Old Healthy	88.5406	-0.0449493	0.059128	-0.760203	0.447133	0.841085
LINC02608	Old Healthy vs. Young Healthy	1.27347	0.345005	0.453836	0.760197	0.447137	0.780452
SLC31A1	Sarcopenia vs. Young Healthy	7.87656	0.139039	0.182909	0.760152	0.447164	0.729435
TMEM106A	Old Healthy vs. Young Healthy	2.08887	0.257339	0.338536	0.760151	0.447164	0.780452
EYA3	Sarcopenia vs. Old Healthy	10.2663	-0.111452	0.146629	-0.760098	0.447196	NA
FTCDNL1	Sarcopenia vs. Young Healthy	4.83387	-0.171107	0.225118	-0.76008	0.447207	0.729435
CCHCR1	Old Healthy vs. Young Healthy	5.05839	0.184652	0.242953	0.76003	0.447236	0.780452
ZNF763	Sarcopenia vs. Young Healthy	0.856979	0.460413	0.605809	0.759996	0.447257	0.729435
ZNF526	Sarcopenia vs. Young Healthy	7.87946	0.156616	0.206077	0.759986	0.447263	0.729435
ANKRD13D	Old Healthy vs. Young Healthy	1.15832	-0.325578	0.428419	-0.759951	0.447284	0.780452
BAZ2B	Sarcopenia vs. Old Healthy	197.251	0.0490605	0.0645618	0.7599	0.447314	0.841085
TMEM67	Sarcopenia vs. Old Healthy	0.78903	0.376593	0.495702	0.759717	0.447424	NA
DEF8	Old Healthy vs. Young Healthy	9.03958	-0.126379	0.166386	-0.759552	0.447523	0.780737
BRWD1	Sarcopenia vs. Old Healthy	112.173	0.0433809	0.0571198	0.759472	0.44757	0.841115
TRAPPC10	Sarcopenia vs. Old Healthy	14.107	0.0939665	0.12373	0.75945	0.447583	NA
ARSI	Old Healthy vs. Young Healthy	0.461472	0.580977	0.765005	0.759443	0.447588	NA
PORCN	Old Healthy vs. Young Healthy	2.0021	-0.255029	0.335822	-0.759419	0.447602	0.780737
CFP	Sarcopenia vs. Old Healthy	0.930655	0.366479	0.482608	0.759373	0.44763	NA
ZNF611	Sarcopenia vs. Young Healthy	5.30774	-0.164697	0.216885	-0.759372	0.44763	0.729945
CCDC97	Old Healthy vs. Young Healthy	11.8057	0.121679	0.160237	0.759369	0.447632	0.780737
USP6NL	Sarcopenia vs. Young Healthy	3.09438	0.220467	0.290386	0.759219	0.447722	0.730007
AEBP1	Old Healthy vs. Young Healthy	3.20784	0.239533	0.315504	0.759208	0.447728	0.780754
SPDYA	Old Healthy vs. Young Healthy	0.380418	0.519186	0.683872	0.759185	0.447742	NA
BAALC	Old Healthy vs. Young Healthy	1.97147	-0.252144	0.332142	-0.759147	0.447765	0.780754
MGAT3	Sarcopenia vs. Old Healthy	0.804786	0.425105	0.560056	0.759039	0.447829	NA
RBM14	Sarcopenia vs. Young Healthy	4.50559	-0.193535	0.254979	-0.759021	0.44784	0.730038
NR2F2.AS1	Sarcopenia vs. Old Healthy	3.01537	-0.196137	0.25841	-0.759013	0.447845	NA
COLCA1	Sarcopenia vs. Young Healthy	0.711957	0.41775	0.550396	0.758999	0.447853	0.730038
SECISBP2L	Sarcopenia vs. Old Healthy	91.0685	0.0437645	0.0576646	0.758949	0.447883	0.841252
KLHDC2	Sarcopenia vs. Young Healthy	199.543	-0.04275	0.0563304	-0.758916	0.447903	0.730038
EXT1	Sarcopenia vs. Old Healthy	4.26921	-0.169722	0.223637	-0.758914	0.447904	NA
GREB1L	Old Healthy vs. Young Healthy	9.02299	0.143341	0.188909	0.758782	0.447983	0.781027
LINC00654	Old Healthy vs. Young Healthy	0.55221	-0.44597	0.587769	-0.758751	0.448002	NA
RPL18A	Sarcopenia vs. Old Healthy	30.2513	0.0716211	0.094398	0.758714	0.448023	NA
EZR	Sarcopenia vs. Young Healthy	32.1118	-0.108362	0.142843	-0.758613	0.448084	0.730245
TNXB	Old Healthy vs. Young Healthy	2.72792	-0.256327	0.337907	-0.758571	0.448109	0.78114
PCGF1	Sarcopenia vs. Young Healthy	2.85773	-0.234544	0.309247	-0.758438	0.448189	0.730328
MAFF	Old Healthy vs. Young Healthy	1.80859	0.308264	0.40645	0.758429	0.448194	0.78118
ADTRP	Old Healthy vs. Young Healthy	0.272724	0.682918	0.900541	0.758342	0.448246	NA
STXBP6	Sarcopenia vs. Old Healthy	4.88746	-0.157385	0.207562	-0.758253	0.4483	NA
SMIM14	Old Healthy vs. Young Healthy	42.5446	0.0671682	0.0885929	0.758167	0.448351	0.781347
BHLHE40.AS1	Old Healthy vs. Young Healthy	0.702099	-0.41834	0.551792	-0.758147	0.448363	NA
SLC22A1	Sarcopenia vs. Old Healthy	0.397739	-0.515497	0.679992	-0.758093	0.448395	NA
NRBF2	Sarcopenia vs. Young Healthy	18.0248	0.113504	0.149736	0.758024	0.448436	0.730458
RPS24P8	Sarcopenia vs. Young Healthy	0.539131	0.621945	0.820592	0.757922	0.448498	0.730458
MTND3P25	Sarcopenia vs. Young Healthy	2.40387	0.611335	0.806619	0.757899	0.448512	0.730458
JAG2	Sarcopenia vs. Young Healthy	10.1015	0.119237	0.157338	0.75784	0.448547	0.730458
UST	Sarcopenia vs. Young Healthy	1.21953	0.364645	0.4812	0.757782	0.448581	0.730458
MGMT	Sarcopenia vs. Young Healthy	29.6716	0.118585	0.156494	0.757762	0.448594	0.730458
HECTD1	Sarcopenia vs. Old Healthy	779.963	-0.0346847	0.0457816	-0.757613	0.448682	0.842301
SLC25A45	Sarcopenia vs. Old Healthy	5.35426	-0.155036	0.204648	-0.757574	0.448706	NA
RPS10	Sarcopenia vs. Young Healthy	275.541	-0.0661436	0.0873101	-0.757571	0.448708	0.730556
ADGRL4	Sarcopenia vs. Old Healthy	17.4026	0.096361	0.127203	0.757535	0.448729	NA
LINC00641	Sarcopenia vs. Young Healthy	5.21412	0.169321	0.223538	0.757459	0.448775	0.730578
CCDC115	Sarcopenia vs. Old Healthy	4.66418	0.16915	0.22333	0.757401	0.44881	NA
LPAR4	Sarcopenia vs. Old Healthy	0.530534	0.442737	0.584553	0.757393	0.448814	NA
GTF2H2	Sarcopenia vs. Old Healthy	1.38456	-0.35144	0.464019	-0.757384	0.44882	NA
RN7SL688P	Sarcopenia vs. Old Healthy	0.216714	0.655516	0.865507	0.757377	0.448824	NA
SLC25A21	Sarcopenia vs. Old Healthy	1.21971	0.334423	0.441606	0.757288	0.448877	NA
MED28	Sarcopenia vs. Young Healthy	35.9096	-0.0894046	0.11806	-0.757281	0.448882	0.730605
TUBB4A	Sarcopenia vs. Old Healthy	0.266501	-0.805692	1.06404	-0.757202	0.448929	NA
CNNM4	Old Healthy vs. Young Healthy	23.467	0.102496	0.135379	0.757107	0.448986	0.782341
ARL8B	Sarcopenia vs. Old Healthy	79.8309	-0.0468012	0.0618169	-0.757094	0.448993	0.842434
ATP5MGL	Sarcopenia vs. Old Healthy	2.58261	0.210888	0.278572	0.757031	0.449031	NA
RPL18	Sarcopenia vs. Young Healthy	301.001	-0.04953	0.0654319	-0.75697	0.449068	0.730605
PPP1R14B.AS1	Old Healthy vs. Young Healthy	1.95853	-0.284956	0.376458	-0.756938	0.449087	0.782341
LIN9	Sarcopenia vs. Young Healthy	2.27928	0.255306	0.337301	0.756908	0.449105	0.730605
HERC5	Old Healthy vs. Young Healthy	3.47514	0.214382	0.283236	0.756905	0.449107	0.782341
PPIL3	Sarcopenia vs. Young Healthy	3.25606	-0.214537	0.283459	-0.756853	0.449138	0.730605
RNF130	Sarcopenia vs. Young Healthy	7.04859	-0.15065	0.199079	-0.756736	0.449208	0.730605
HACD3	Sarcopenia vs. Young Healthy	11.7012	0.120931	0.159806	0.756735	0.449209	0.730605
CMTM3	Sarcopenia vs. Young Healthy	5.09604	0.194153	0.256585	0.756684	0.449239	0.730605
BMPR2	Sarcopenia vs. Old Healthy	111.897	-0.0419722	0.0554696	-0.756669	0.449248	0.84246
SLC9A6	Sarcopenia vs. Young Healthy	6.15922	0.155898	0.206041	0.756637	0.449268	0.730605
TRABD2A	Sarcopenia vs. Young Healthy	0.386524	0.571845	0.755773	0.756637	0.449268	NA
PSAP	Old Healthy vs. Young Healthy	433.722	0.0396183	0.0523617	0.756627	0.449273	0.782523
NDUFV2.AS1	Sarcopenia vs. Young Healthy	1.6904	-0.302506	0.399813	-0.756618	0.449279	0.730605
LAYN	Sarcopenia vs. Old Healthy	4.81493	-0.192678	0.254668	-0.756588	0.449297	NA
MAP9	Old Healthy vs. Young Healthy	3.4056	-0.20555	0.271794	-0.756274	0.449485	0.782706
CEBPA.DT	Old Healthy vs. Young Healthy	2.46908	-0.243993	0.322637	-0.756246	0.449502	0.782706
TRAF2	Sarcopenia vs. Young Healthy	1.95198	0.271814	0.359448	0.756198	0.44953	0.730926
LRP12	Sarcopenia vs. Young Healthy	15.982	-0.111702	0.147736	-0.756095	0.449592	0.730939
CTNNBL1	Sarcopenia vs. Old Healthy	32.2742	0.0745625	0.0986164	0.756085	0.449598	NA
MRPL45P2	Old Healthy vs. Young Healthy	0.745227	0.490793	0.649142	0.756065	0.44961	NA
UBAC2	Sarcopenia vs. Old Healthy	35.4731	-0.0661502	0.0874992	-0.756009	0.449644	NA
NKAIN3	Sarcopenia vs. Young Healthy	0.419091	-0.631996	0.836054	-0.755927	0.449693	NA
PTOV1	Sarcopenia vs. Old Healthy	31.741	0.065584	0.0867638	0.755892	0.449714	NA
CSNK1A1	Old Healthy vs. Young Healthy	221.976	-0.037887	0.0501305	-0.755768	0.449788	0.783097
TTLL3	Sarcopenia vs. Old Healthy	2.02245	0.249256	0.329806	0.755765	0.44979	NA
HMGB1P44	Sarcopenia vs. Old Healthy	0.482209	0.481389	0.637164	0.755518	0.449938	NA
ANKRD36C	Old Healthy vs. Young Healthy	22.8813	-0.0940396	0.124482	-0.755448	0.44998	0.783266
PAX3	Sarcopenia vs. Old Healthy	4.97758	-0.158145	0.209341	-0.755443	0.449983	NA
GTF2IP20	Sarcopenia vs. Old Healthy	0.343129	-0.504658	0.66806	-0.755408	0.450004	NA
SPG11	Old Healthy vs. Young Healthy	22.4172	0.0957699	0.12678	0.755401	0.450008	0.783266
ANKS3	Sarcopenia vs. Young Healthy	3.34624	-0.203303	0.269144	-0.75537	0.450027	0.731558
SURF4	Sarcopenia vs. Old Healthy	29.1851	-0.0713667	0.0944875	-0.755303	0.450067	NA
CALM1	Old Healthy vs. Young Healthy	1972.38	0.0593754	0.0786126	0.75529	0.450075	0.783274
CCDC22	Sarcopenia vs. Old Healthy	9.35781	-0.121078	0.160322	-0.755218	0.450118	NA
ALDH7A1	Sarcopenia vs. Old Healthy	19.217	0.116081	0.15371	0.755196	0.450131	NA
PORCN	Sarcopenia vs. Young Healthy	2.0021	-0.264932	0.35082	-0.755179	0.450142	0.731657
MYT1L	Sarcopenia vs. Young Healthy	0.334136	0.702868	0.930739	0.755172	0.450146	NA
SH2D3C	Old Healthy vs. Young Healthy	4.13356	-0.172025	0.227849	-0.754998	0.45025	0.783471
TMEM61	Sarcopenia vs. Young Healthy	0.259741	-0.633712	0.839505	-0.754864	0.45033	NA
GPM6B	Sarcopenia vs. Young Healthy	3.485	0.252152	0.334048	0.754838	0.450346	0.73176
MTMR11	Sarcopenia vs. Old Healthy	0.606064	0.412549	0.546563	0.754806	0.450365	NA
CYB5R4	Sarcopenia vs. Young Healthy	21.7921	-0.09094	0.120483	-0.754793	0.450373	0.73176
WDR61	Sarcopenia vs. Young Healthy	14.9021	-0.102955	0.136405	-0.754777	0.450383	0.73176
SEMA5A	Sarcopenia vs. Old Healthy	17.4269	-0.109254	0.144751	-0.754773	0.450385	NA
KTI12	Old Healthy vs. Young Healthy	0.33687	0.599118	0.793827	0.754721	0.450417	NA
C11orf71	Sarcopenia vs. Young Healthy	11.2637	-0.125405	0.166163	-0.754711	0.450422	0.73176
L1TD1	Old Healthy vs. Young Healthy	0.456259	-0.552409	0.731955	-0.754704	0.450426	NA
SLC35B4	Old Healthy vs. Young Healthy	6.8931	-0.136506	0.180887	-0.754645	0.450462	0.783732
KCND2	Sarcopenia vs. Old Healthy	1.04725	-0.342844	0.454313	-0.754643	0.450463	NA
METTL3	Sarcopenia vs. Old Healthy	6.35757	-0.133779	0.17728	-0.754619	0.450478	NA
RPL21P11	Sarcopenia vs. Old Healthy	0.243817	-0.708105	0.93841	-0.75458	0.450501	NA
LINC02340	Sarcopenia vs. Old Healthy	0.37241	-0.517559	0.685954	-0.75451	0.450543	NA
MAD1L1	Sarcopenia vs. Old Healthy	6.11931	-0.1422	0.188476	-0.754471	0.450567	NA
RPS27AP5	Sarcopenia vs. Young Healthy	0.616667	0.528196	0.700156	0.754398	0.450611	0.731978
TBC1D8B	Old Healthy vs. Young Healthy	4.11676	-0.176951	0.234573	-0.754351	0.450638	0.783763
ADCY6	Old Healthy vs. Young Healthy	4.11188	-0.181361	0.240438	-0.754294	0.450673	0.783763
NR2C1	Old Healthy vs. Young Healthy	18.3698	0.0959443	0.127202	0.754266	0.45069	0.783763
TMEM176B	Sarcopenia vs. Old Healthy	3.45534	-0.20762	0.275282	-0.75421	0.450723	NA
MAD2L2	Old Healthy vs. Young Healthy	15.2536	0.105307	0.139643	0.75412	0.450777	0.783763
TBXA2R	Sarcopenia vs. Old Healthy	0.969673	-0.415528	0.551013	-0.754116	0.45078	NA
KIAA1614.AS1	Old Healthy vs. Young Healthy	0.786824	0.46648	0.618635	0.754048	0.45082	NA
FASTKD5	Old Healthy vs. Young Healthy	34.5817	-0.078672	0.104341	-0.753988	0.450857	0.783763
ARV1	Sarcopenia vs. Young Healthy	11.7633	-0.126048	0.167178	-0.753975	0.450864	0.732302
TRIB1	Sarcopenia vs. Old Healthy	50.4517	0.0797664	0.105795	0.753971	0.450867	0.842532
ERI2	Old Healthy vs. Young Healthy	5.56635	-0.147112	0.195123	-0.753948	0.45088	0.783763
QTRT2	Sarcopenia vs. Old Healthy	5.09373	0.158217	0.209862	0.753911	0.450903	NA
SCFD1	Old Healthy vs. Young Healthy	52.3464	0.0543182	0.0720502	0.753895	0.450913	0.783763
LZTS2	Sarcopenia vs. Old Healthy	9.1483	0.115293	0.152931	0.753891	0.450914	NA
AP4M1	Sarcopenia vs. Old Healthy	4.12017	-0.161919	0.214787	-0.753858	0.450935	NA
PASD1	Sarcopenia vs. Young Healthy	0.216242	-0.810005	1.07453	-0.753822	0.450956	NA
HS3ST5	Sarcopenia vs. Old Healthy	7.22933	-0.164912	0.218772	-0.753806	0.450966	NA
DPY30	Old Healthy vs. Young Healthy	21.6524	0.0804075	0.106676	0.753757	0.450995	0.783799
GLT8D1	Sarcopenia vs. Old Healthy	8.59995	0.131017	0.173825	0.75373	0.451011	NA
LINC02614	Old Healthy vs. Young Healthy	0.311143	0.63223	0.838922	0.753622	0.451076	NA
CD2	Old Healthy vs. Young Healthy	1.36477	0.375367	0.498097	0.753602	0.451089	0.783854
CABIN1	Sarcopenia vs. Old Healthy	12.6642	0.101232	0.13435	0.753497	0.451152	NA
TMEM88	Sarcopenia vs. Old Healthy	6.22717	-0.174743	0.231939	-0.753402	0.451208	NA
TCTN2	Old Healthy vs. Young Healthy	0.354264	0.582408	0.773059	0.753382	0.451221	NA
RPL38	Sarcopenia vs. Old Healthy	842.033	0.0418883	0.0556021	0.753358	0.451235	0.842532
NUP210	Sarcopenia vs. Young Healthy	3.18633	0.230971	0.306593	0.753347	0.451241	0.732827
YIPF5	Sarcopenia vs. Old Healthy	26.9014	0.0772321	0.10252	0.753335	0.451249	NA
PDE10A	Sarcopenia vs. Old Healthy	0.896544	-0.435752	0.578501	-0.753243	0.451304	NA
SLC47A1	Sarcopenia vs. Old Healthy	15.4486	0.0976173	0.1296	0.753218	0.451319	NA
TMEM245	Sarcopenia vs. Old Healthy	178.395	-0.0622681	0.0826763	-0.753155	0.451357	0.842532
ZDHHC6	Sarcopenia vs. Old Healthy	13.8377	0.092958	0.123444	0.753039	0.451427	NA
IQSEC1	Sarcopenia vs. Old Healthy	52.476	-0.0823176	0.109324	-0.752969	0.451468	0.842532
ASAP2	Sarcopenia vs. Young Healthy	7.2404	-0.155577	0.206626	-0.752937	0.451488	0.73299
MTATP8P1	Sarcopenia vs. Young Healthy	32.0379	-0.126276	0.167714	-0.752924	0.451496	0.73299
MTHFD2	Sarcopenia vs. Young Healthy	23.5799	0.131982	0.175296	0.752909	0.451505	0.73299
IQCE	Sarcopenia vs. Old Healthy	9.55548	0.116978	0.155373	0.752885	0.451519	NA
LYRM9	Old Healthy vs. Young Healthy	18.3101	-0.0950039	0.126234	-0.7526	0.45169	0.784687
LILRB1	Sarcopenia vs. Young Healthy	0.811147	0.492271	0.654119	0.752571	0.451708	0.733231
KCTD9P4	Old Healthy vs. Young Healthy	0.187121	0.73427	0.975702	0.752556	0.451717	NA
CMPK1	Old Healthy vs. Young Healthy	50.2363	-0.0636419	0.0845843	-0.752408	0.451806	0.784687
MRPL58	Sarcopenia vs. Old Healthy	64.3033	0.0551758	0.0733329	0.752402	0.451809	0.842532
KIF18A	Old Healthy vs. Young Healthy	0.928116	0.411224	0.546548	0.752401	0.45181	0.784687
TDRD10	Sarcopenia vs. Old Healthy	0.340716	-0.532452	0.707671	-0.752401	0.45181	NA
ARHGAP5	Old Healthy vs. Young Healthy	249.313	0.0455349	0.0605202	0.752391	0.451816	0.784687
HMGB1P49	Sarcopenia vs. Old Healthy	0.439307	0.497314	0.661024	0.752339	0.451847	NA
TBCA	Sarcopenia vs. Old Healthy	121.426	0.0472742	0.0628365	0.752335	0.451849	0.842532
JSRP1	Sarcopenia vs. Old Healthy	38.2543	-0.0708537	0.0941788	-0.752332	0.451851	0.842532
SYTL3	Sarcopenia vs. Old Healthy	13.077	-0.102151	0.135785	-0.752295	0.451874	NA
MIER3	Sarcopenia vs. Young Healthy	16.5465	0.0971419	0.12914	0.75222	0.451919	0.733442
FIBIN	Sarcopenia vs. Old Healthy	4.1702	0.168667	0.224227	0.752218	0.45192	NA
THAP4	Sarcopenia vs. Young Healthy	25.5892	-0.0968836	0.12881	-0.752144	0.451964	0.733442
COX18	Sarcopenia vs. Young Healthy	10.1741	0.125979	0.167507	0.752084	0.452	0.733442
MYL9	Sarcopenia vs. Old Healthy	24.0903	-0.126398	0.168075	-0.752032	0.452032	NA
ZNF439	Sarcopenia vs. Young Healthy	0.733958	-0.419776	0.558252	-0.751947	0.452083	0.733487
CHORDC1	Sarcopenia vs. Old Healthy	20.019	0.080905	0.107608	0.75185	0.452141	NA
RYR3	Sarcopenia vs. Old Healthy	111.924	0.161331	0.21459	0.751813	0.452163	0.842532
TNNC2	Sarcopenia vs. Old Healthy	10840.7	-0.088403	0.117591	-0.751786	0.45218	0.842532
GIHCG	Old Healthy vs. Young Healthy	5.80779	-0.148752	0.197875	-0.751748	0.452202	0.784966
ABCC6	Sarcopenia vs. Old Healthy	3.47689	-0.266604	0.354661	-0.751715	0.452223	NA
PDLIM3	Sarcopenia vs. Old Healthy	1209.66	0.0727745	0.0968233	0.751622	0.452279	0.842532
PER1	Sarcopenia vs. Old Healthy	57.2664	0.113585	0.151123	0.751608	0.452287	0.842532
DCLRE1B	Sarcopenia vs. Old Healthy	1.65207	-0.250549	0.333356	-0.751597	0.452293	NA
POLR3B	Sarcopenia vs. Old Healthy	17.7576	0.0808485	0.107569	0.751597	0.452293	NA
ZNF622	Sarcopenia vs. Young Healthy	10.8397	0.110901	0.147574	0.751497	0.452354	0.733725
PTPRM	Old Healthy vs. Young Healthy	31.8818	0.0760635	0.101223	0.751446	0.452384	0.784966
KATNBL1	Old Healthy vs. Young Healthy	17.5163	0.0972731	0.129452	0.751424	0.452398	0.784966
ACAA2	Sarcopenia vs. Old Healthy	138.485	0.0611098	0.0813281	0.751399	0.452413	0.842532
SLC25A36	Sarcopenia vs. Old Healthy	71.0924	-0.0627352	0.0834913	-0.751399	0.452413	0.842532
ANXA5	Old Healthy vs. Young Healthy	36.5668	0.0988927	0.131618	0.751364	0.452434	0.784966
SERBP1P5	Old Healthy vs. Young Healthy	0.935761	-0.337062	0.448612	-0.751344	0.452445	0.784966
RTCB	Old Healthy vs. Young Healthy	23.8924	0.0829002	0.110336	0.751344	0.452446	0.784966
CDKL5	Sarcopenia vs. Young Healthy	7.63419	-0.137951	0.18362	-0.751284	0.452482	0.733725
C6orf163	Old Healthy vs. Young Healthy	1.80999	-0.270992	0.360715	-0.751264	0.452494	0.784966
PCDH12	Sarcopenia vs. Old Healthy	3.57985	-0.205088	0.272996	-0.751248	0.452503	NA
TPM1.AS	Old Healthy vs. Young Healthy	7.6378	-0.151231	0.201307	-0.751246	0.452505	0.784966
LMLN	Sarcopenia vs. Young Healthy	6.92326	0.14939	0.198867	0.751202	0.452531	0.733725
STXBP3	Old Healthy vs. Young Healthy	23.892	-0.0758718	0.101001	-0.751197	0.452534	0.784966
NME9	Old Healthy vs. Young Healthy	0.521975	0.509506	0.678267	0.751189	0.452539	NA
MED21	Sarcopenia vs. Old Healthy	11.6166	0.113109	0.150592	0.751095	0.452596	NA
PHOSPHO2	Sarcopenia vs. Young Healthy	2.44494	0.26606	0.354231	0.751092	0.452597	0.733725
LYSMD2	Sarcopenia vs. Young Healthy	7.54505	0.183027	0.243686	0.751076	0.452607	0.733725
DAGLB	Old Healthy vs. Young Healthy	5.81664	-0.152956	0.203679	-0.750966	0.452673	0.784999
SLAIN1	Old Healthy vs. Young Healthy	3.18668	0.211974	0.282271	0.75096	0.452677	0.784999
TMEM65	Sarcopenia vs. Young Healthy	31.9709	0.0821642	0.109413	0.750954	0.452681	0.733725
RTL8C	Sarcopenia vs. Young Healthy	99.2342	0.0635724	0.0846572	0.750939	0.452689	0.733725
RNF144A	Sarcopenia vs. Young Healthy	7.44017	-0.141193	0.188032	-0.750899	0.452713	0.733725
TCEA1P4	Sarcopenia vs. Young Healthy	0.676365	0.497688	0.662797	0.750891	0.452718	0.733725
RPL13AP20	Sarcopenia vs. Old Healthy	4.26968	0.167121	0.222591	0.750796	0.452775	NA
ATP5F1EP2	Sarcopenia vs. Young Healthy	14.089	-0.109215	0.145471	-0.75077	0.452791	0.733755
RXRG	Sarcopenia vs. Old Healthy	15.6512	-0.123273	0.164208	-0.750717	0.452823	NA
EIF3M	Old Healthy vs. Young Healthy	33.2055	-0.0890961	0.118689	-0.750667	0.452853	0.785198
TEX30	Sarcopenia vs. Young Healthy	3.51362	0.219301	0.292149	0.750649	0.452864	0.733785
C1D	Sarcopenia vs. Old Healthy	27.2009	0.0805442	0.107314	0.750549	0.452924	NA
PTRH1	Sarcopenia vs. Young Healthy	4.09716	0.199231	0.26545	0.75054	0.45293	0.733785
POLR1A	Sarcopenia vs. Old Healthy	13.2168	0.101271	0.134934	0.750522	0.45294	NA
APP	Sarcopenia vs. Young Healthy	69.1336	0.0672462	0.0896057	0.750468	0.452973	0.733785
CCNL1	Sarcopenia vs. Old Healthy	30.067	0.0790003	0.10527	0.750454	0.452981	NA
LINC01664	Sarcopenia vs. Old Healthy	0.222688	-0.645059	0.859663	-0.750362	0.453037	NA
USP54	Sarcopenia vs. Old Healthy	31.3999	0.107529	0.143303	0.750356	0.453041	NA
TRIM2	Sarcopenia vs. Old Healthy	8.48328	-0.115259	0.153607	-0.750352	0.453043	NA
ZSWIM7	Old Healthy vs. Young Healthy	30.109	-0.109776	0.146304	-0.750327	0.453058	0.785323
CCDC175	Old Healthy vs. Young Healthy	0.228648	0.634774	0.84601	0.750315	0.453065	NA
ALAS2	Old Healthy vs. Young Healthy	0.722753	0.563343	0.750825	0.750299	0.453075	NA
MICU3	Old Healthy vs. Young Healthy	14.5058	0.112047	0.149342	0.750268	0.453093	0.785323
FAM89A	Old Healthy vs. Young Healthy	4.80081	-0.171527	0.228657	-0.75015	0.453165	0.785323
BAG5	Old Healthy vs. Young Healthy	50.874	0.0569689	0.0759448	0.750135	0.453173	0.785323
IL1RL1	Sarcopenia vs. Young Healthy	0.585458	0.514118	0.685394	0.750106	0.453191	0.734051
COLCA2	Sarcopenia vs. Young Healthy	0.19706	-0.721419	0.961789	-0.75008	0.453207	NA
P3H3	Sarcopenia vs. Young Healthy	2.94921	-0.240016	0.320044	-0.749945	0.453288	0.734068
ST3GAL6	Sarcopenia vs. Young Healthy	14.7012	-0.194081	0.258806	-0.749908	0.45331	0.734068
SMARCA2	Old Healthy vs. Young Healthy	470.37	0.041773	0.0557066	0.749875	0.45333	0.785487
TSPAN11	Sarcopenia vs. Old Healthy	0.324497	-0.553465	0.738114	-0.749836	0.453353	NA
LINC01936	Old Healthy vs. Young Healthy	0.337042	0.632012	0.842913	0.749796	0.453378	NA
PGAP1	Old Healthy vs. Young Healthy	7.3138	-0.141709	0.18901	-0.749743	0.45341	0.785517
A2M.AS1	Sarcopenia vs. Young Healthy	2.09275	-0.255548	0.340906	-0.749614	0.453487	0.734267
TNFSF13B	Old Healthy vs. Young Healthy	3.1905	0.229888	0.306686	0.749588	0.453503	0.785571
CD2BP2	Sarcopenia vs. Young Healthy	15.7826	0.0987048	0.131712	0.749401	0.453616	0.734375
TTC9C	Sarcopenia vs. Old Healthy	5.68336	0.132483	0.17679	0.749384	0.453626	NA
KRI1	Sarcopenia vs. Old Healthy	17.011	0.0979773	0.130748	0.749362	0.453639	NA
FAM107B	Old Healthy vs. Young Healthy	5.76933	0.193022	0.257588	0.749344	0.45365	0.785719
TMEM236	Sarcopenia vs. Old Healthy	0.474601	-0.47998	0.640583	-0.749286	0.453685	NA
HMOX1	Sarcopenia vs. Old Healthy	18.7002	0.250738	0.334668	0.749215	0.453727	NA
ANKHD1.EIF4EBP3	Sarcopenia vs. Young Healthy	0.781688	0.403744	0.538901	0.7492	0.453737	0.734375
SRA1	Sarcopenia vs. Young Healthy	13.9299	-0.111379	0.148671	-0.749167	0.453757	0.734375
STX17.AS1	Sarcopenia vs. Young Healthy	1.4777	-0.294906	0.393658	-0.749142	0.453772	0.734375
ITGB4	Sarcopenia vs. Old Healthy	1.68849	-0.277452	0.370423	-0.749015	0.453848	NA
C6orf141	Sarcopenia vs. Young Healthy	0.422792	-0.563942	0.752999	-0.748928	0.4539	NA
KLRF1	Sarcopenia vs. Young Healthy	0.230789	0.76691	1.02409	0.748871	0.453935	NA
RBFADN	Sarcopenia vs. Young Healthy	0.559075	0.521917	0.696991	0.748814	0.453969	0.734607
CLPP	Sarcopenia vs. Old Healthy	19.3521	0.0856815	0.114423	0.748811	0.453971	NA
CTSZ	Sarcopenia vs. Young Healthy	26.7525	-0.113264	0.151277	-0.748718	0.454027	0.734613
PHYHD1	Sarcopenia vs. Old Healthy	9.16922	0.159576	0.213132	0.748716	0.454029	NA
HEXIM2	Sarcopenia vs. Old Healthy	16.2862	-0.108698	0.145187	-0.748675	0.454053	NA
CECR2	Old Healthy vs. Young Healthy	77.0979	0.0569226	0.0760351	0.748636	0.454077	0.786215
PDE2A	Sarcopenia vs. Old Healthy	12.3153	-0.111571	0.149038	-0.74861	0.454092	NA
SARDH	Sarcopenia vs. Young Healthy	0.186976	0.940442	1.25627	0.748597	0.4541	NA
TCTN3	Sarcopenia vs. Young Healthy	3.39805	0.191613	0.255969	0.748578	0.454111	0.734661
PAPOLG	Sarcopenia vs. Old Healthy	12.1115	0.102808	0.137342	0.748551	0.454128	NA
WASHC3	Old Healthy vs. Young Healthy	16.7318	-0.0950366	0.126968	-0.748508	0.454154	0.786215
AHRR	Old Healthy vs. Young Healthy	1.00073	0.950225	1.26954	0.748478	0.454172	0.786215
BMP8B	Old Healthy vs. Young Healthy	0.952116	-0.421561	0.563241	-0.748457	0.454185	0.786215
ARHGAP25	Sarcopenia vs. Old Healthy	2.97855	0.185972	0.248491	0.748407	0.454215	NA
RAG1	Sarcopenia vs. Young Healthy	0.308308	0.644691	0.861446	0.748382	0.45423	NA
FPGT	Sarcopenia vs. Old Healthy	3.58815	-0.17101	0.228517	-0.748348	0.45425	NA
SNHG10	Sarcopenia vs. Old Healthy	4.01402	0.178373	0.238369	0.748305	0.454276	NA
SUPT7L	Old Healthy vs. Young Healthy	15.7329	0.0917945	0.12267	0.748305	0.454276	0.786266
CMYA5	Sarcopenia vs. Old Healthy	24083.5	-0.0375893	0.0502353	-0.748266	0.4543	0.845488
LIN9	Sarcopenia vs. Old Healthy	2.27928	0.223821	0.299155	0.748176	0.454354	NA
PLEKHF2	Old Healthy vs. Young Healthy	5.64138	-0.157853	0.210999	-0.748123	0.454386	0.786349
RPL7P9	Sarcopenia vs. Old Healthy	6.41475	0.130873	0.174941	0.7481	0.4544	NA
TTYH2	Sarcopenia vs. Old Healthy	6.96053	-0.128384	0.171636	-0.748002	0.454459	NA
PCBP2	Sarcopenia vs. Old Healthy	179.559	-0.0390234	0.052173	-0.747962	0.454483	0.845488
INTS1	Old Healthy vs. Young Healthy	7.79764	-0.131574	0.17591	-0.74796	0.454484	0.786411
TSEN54	Sarcopenia vs. Young Healthy	3.7143	0.204111	0.272897	0.747938	0.454497	0.735132
TNFRSF1B	Sarcopenia vs. Young Healthy	14.2736	0.147783	0.197601	0.747885	0.45453	0.735132
GSS	Old Healthy vs. Young Healthy	8.73954	0.126014	0.168505	0.747834	0.45456	0.786436
DSC2	Sarcopenia vs. Young Healthy	2.48243	0.283844	0.37956	0.747825	0.454566	0.735132
RPL5P18	Old Healthy vs. Young Healthy	0.20893	-0.727994	0.973531	-0.747787	0.454589	NA
KIF26A	Sarcopenia vs. Old Healthy	3.35338	-0.186313	0.249173	-0.747727	0.454625	NA
C2CD6	Sarcopenia vs. Young Healthy	0.615995	0.561493	0.750961	0.747699	0.454641	0.735166
IMMP1L	Old Healthy vs. Young Healthy	30.9147	-0.0707965	0.0946872	-0.747689	0.454648	0.78648
OPCML	Old Healthy vs. Young Healthy	0.337931	0.679058	0.90825	0.747655	0.454668	NA
PTCD3	Sarcopenia vs. Young Healthy	195.436	0.0518413	0.0693578	0.747447	0.454794	0.735316
PLK1	Sarcopenia vs. Young Healthy	0.476517	-0.497656	0.665816	-0.747438	0.454799	NA
NGFR	Sarcopenia vs. Old Healthy	0.95362	-0.363746	0.486679	-0.747405	0.454819	NA
MAVS	Sarcopenia vs. Young Healthy	188.306	0.0671085	0.0897934	0.747366	0.454843	0.735316
ZZEF1	Sarcopenia vs. Old Healthy	36.5315	-0.0742173	0.0993077	-0.747346	0.454854	NA
TAMALIN	Old Healthy vs. Young Healthy	4.34297	-0.197466	0.264237	-0.747307	0.454878	0.786622
SUCLG2.AS1	Old Healthy vs. Young Healthy	6.86799	0.151263	0.202417	0.747283	0.454893	0.786622
DCTN1	Sarcopenia vs. Old Healthy	60.2751	-0.0595969	0.0797522	-0.747276	0.454897	0.845809
RN7SL200P	Sarcopenia vs. Young Healthy	0.368316	-0.601194	0.804516	-0.747275	0.454898	NA
ZNF454	Sarcopenia vs. Young Healthy	0.19596	-0.754293	1.00941	-0.747261	0.454906	NA
LRRC55	Old Healthy vs. Young Healthy	0.490707	0.517525	0.69266	0.747157	0.454969	NA
BOD1L1	Old Healthy vs. Young Healthy	299.963	0.0372479	0.0498547	0.747129	0.454986	0.786622
IL2RB	Sarcopenia vs. Young Healthy	0.187257	-1.00091	1.33979	-0.747062	0.455026	NA
SDHA	Old Healthy vs. Young Healthy	75.5446	0.104896	0.140427	0.746983	0.455074	0.786622
SLC4A7	Old Healthy vs. Young Healthy	66.4118	0.111859	0.149749	0.746976	0.455078	0.786622
SOCS4	Old Healthy vs. Young Healthy	15.821	0.096177	0.128762	0.746936	0.455102	0.786622
OSGEPL1	Sarcopenia vs. Young Healthy	13.4044	0.102111	0.136712	0.746904	0.455122	0.735679
STX2	Old Healthy vs. Young Healthy	7.67666	-0.141507	0.189489	-0.746783	0.455194	0.786674
ZNF512B	Sarcopenia vs. Old Healthy	16.7475	-0.0878768	0.117677	-0.746762	0.455208	NA
ELF4	Sarcopenia vs. Old Healthy	1.02222	-0.333818	0.447083	-0.746658	0.45527	NA
CIAPIN1	Sarcopenia vs. Young Healthy	10.7073	-0.116062	0.155447	-0.746631	0.455286	0.735831
C1orf56	Old Healthy vs. Young Healthy	3.60626	-0.197731	0.264842	-0.746598	0.455306	0.78676
POM121	Sarcopenia vs. Young Healthy	7.81324	-0.134931	0.180735	-0.746567	0.455325	0.735831
ALPL	Sarcopenia vs. Old Healthy	0.208242	-0.784963	1.05151	-0.746513	0.455358	NA
PPIE	Sarcopenia vs. Young Healthy	12.8131	-0.109525	0.146724	-0.74647	0.455383	0.735837
AMOTL1	Sarcopenia vs. Old Healthy	232.855	-0.0702917	0.0941664	-0.746463	0.455388	0.846273
RPL23AP78	Old Healthy vs. Young Healthy	0.641093	0.447171	0.599235	0.746237	0.455524	NA
SLC8A1	Sarcopenia vs. Old Healthy	7.48855	0.148066	0.198427	0.746195	0.455549	NA
PC	Sarcopenia vs. Old Healthy	3.07601	0.212405	0.284651	0.746194	0.45555	NA
ATN1	Sarcopenia vs. Young Healthy	44.6889	-0.0669933	0.0897823	-0.746176	0.455561	0.736009
SEC62	Sarcopenia vs. Young Healthy	177.945	-0.0409821	0.0549296	-0.746083	0.455617	0.736009
C1QTNF9	Sarcopenia vs. Young Healthy	2.6279	-0.25605	0.343243	-0.745971	0.455685	0.736009
LINC01505	Sarcopenia vs. Young Healthy	2.8755	0.283955	0.380671	0.745934	0.455707	0.736009
CSNK2A3	Sarcopenia vs. Young Healthy	0.368043	0.552492	0.740731	0.745874	0.455743	NA
KMT2B	Sarcopenia vs. Old Healthy	15.7167	0.0896288	0.120171	0.745841	0.455763	NA
WDR20	Old Healthy vs. Young Healthy	12.6395	-0.101201	0.135695	-0.745796	0.45579	0.787301
RPL41	Sarcopenia vs. Young Healthy	794.559	0.0691148	0.092678	0.745751	0.455818	0.736098
CERCAM	Sarcopenia vs. Old Healthy	1.36715	-0.301879	0.404874	-0.745612	0.455902	NA
SHB	Old Healthy vs. Young Healthy	2.10907	-0.26314	0.352919	-0.745608	0.455904	0.787301
MS4A4E	Old Healthy vs. Young Healthy	0.514736	0.496169	0.665458	0.745606	0.455905	NA
TMEM229B	Old Healthy vs. Young Healthy	0.526304	0.495146	0.664101	0.745589	0.455916	NA
TIA1	Old Healthy vs. Young Healthy	30.519	-0.0709922	0.095222	-0.745544	0.455943	0.787301
RIOX2	Sarcopenia vs. Old Healthy	37.871	0.0610606	0.0819126	0.745436	0.456008	0.846976
RBM41	Old Healthy vs. Young Healthy	98.7037	0.0429136	0.057571	0.745404	0.456028	0.787301
DPH2	Old Healthy vs. Young Healthy	16.9786	-0.0940877	0.126235	-0.745337	0.456068	0.787301
RGCC	Sarcopenia vs. Young Healthy	1.42951	-0.347369	0.4661	-0.745268	0.45611	0.736445
RPL34P6	Old Healthy vs. Young Healthy	0.224639	-0.727999	0.976834	-0.745264	0.456112	NA
ATP11A	Old Healthy vs. Young Healthy	25.9148	-0.0854689	0.114693	-0.745196	0.456153	0.787301
BRICD5	Sarcopenia vs. Old Healthy	1.1714	0.324962	0.436087	0.745177	0.456165	NA
FAM117B	Sarcopenia vs. Young Healthy	4.88182	0.180821	0.242658	0.745166	0.456171	0.736445
CARD10	Old Healthy vs. Young Healthy	2.68448	-0.23759	0.318843	-0.745164	0.456173	0.787301
SOX17	Sarcopenia vs. Old Healthy	2.08528	0.264062	0.354379	0.745141	0.456186	NA
CYP2U1.AS1	Old Healthy vs. Young Healthy	8.70675	0.134532	0.180559	0.745085	0.45622	0.787301
LERFS	Sarcopenia vs. Old Healthy	1.22296	-0.464141	0.622962	-0.745055	0.456238	NA
MYBPHL	Sarcopenia vs. Old Healthy	0.234981	0.689892	0.92599	0.745032	0.456252	NA
FAR1	Sarcopenia vs. Old Healthy	28.877	-0.0660492	0.0886534	-0.745027	0.456255	NA
MRPL10	Sarcopenia vs. Young Healthy	11.6758	-0.112427	0.150922	-0.744935	0.456311	0.736445
ADIPOR1	Sarcopenia vs. Young Healthy	57.42	-0.0649573	0.0871998	-0.744924	0.456318	0.736445
FAM120A	Sarcopenia vs. Young Healthy	231.034	0.0508963	0.0683273	0.744889	0.456339	0.736445
ROBO3	Old Healthy vs. Young Healthy	1.05919	-0.339285	0.455488	-0.744883	0.456343	0.787301
MALINC1	Sarcopenia vs. Old Healthy	1.57239	0.273686	0.367424	0.744879	0.456345	NA
CC2D1B	Sarcopenia vs. Young Healthy	3.80234	0.191849	0.257566	0.744855	0.456359	0.736445
GAS8	Sarcopenia vs. Old Healthy	8.87497	-0.132232	0.177535	-0.744822	0.45638	NA
SGPP1	Old Healthy vs. Young Healthy	4.17847	-0.192249	0.258114	-0.744821	0.45638	0.787301
C1orf35	Sarcopenia vs. Old Healthy	11.3805	0.111289	0.149419	0.744808	0.456388	NA
POLN	Sarcopenia vs. Old Healthy	1.54071	0.244774	0.32867	0.74474	0.456429	NA
ANO1	Old Healthy vs. Young Healthy	2.79509	-0.204745	0.274929	-0.744717	0.456443	0.787301
BSG	Old Healthy vs. Young Healthy	16.7485	-0.126052	0.16927	-0.74468	0.456465	0.787301
GPR4	Old Healthy vs. Young Healthy	2.19008	-0.26325	0.353511	-0.744673	0.45647	0.787301
CEP57L1	Sarcopenia vs. Old Healthy	14.0795	0.108224	0.145335	0.744654	0.456481	NA
ZNF584	Old Healthy vs. Young Healthy	3.89543	0.190611	0.255977	0.74464	0.456489	0.787301
MDC1	Sarcopenia vs. Old Healthy	11.4915	0.12373	0.166189	0.744515	0.456565	NA
C12orf76	Sarcopenia vs. Young Healthy	4.93534	-0.169866	0.228156	-0.744515	0.456565	0.736689
CATSPER3	Old Healthy vs. Young Healthy	0.970516	-0.402812	0.541091	-0.744445	0.456608	0.787398
ST7L	Sarcopenia vs. Young Healthy	9.58309	-0.123106	0.165372	-0.744417	0.456624	0.736697
RPL6P29	Sarcopenia vs. Young Healthy	0.471596	-0.501621	0.673857	-0.744402	0.456633	NA
ARL4C	Sarcopenia vs. Old Healthy	3.33921	0.184195	0.247484	0.74427	0.456713	NA
ATG4A	Old Healthy vs. Young Healthy	22.3223	-0.0865064	0.116236	-0.744229	0.456738	0.787497
RNU6.653P	Sarcopenia vs. Young Healthy	0.564402	-0.447446	0.601222	-0.744227	0.456739	0.736794
COQ5	Sarcopenia vs. Old Healthy	25.2671	-0.0999738	0.134345	-0.744156	0.456782	NA
PPP1R27	Old Healthy vs. Young Healthy	95.3979	-0.111012	0.149181	-0.744144	0.456789	0.787497
MIR133A1HG	Sarcopenia vs. Old Healthy	1293.96	0.0591961	0.0795623	0.744022	0.456863	0.847432
SHPRH	Sarcopenia vs. Old Healthy	44.3815	0.0606288	0.0814946	0.74396	0.4569	0.847432
ORAI2	Old Healthy vs. Young Healthy	2.89295	0.229254	0.308175	0.743908	0.456932	0.787636
HGSNAT	Sarcopenia vs. Old Healthy	14.5444	-0.0891427	0.119841	-0.743842	0.456972	NA
EIF3K	Sarcopenia vs. Old Healthy	310.565	-0.0391625	0.0526498	-0.74383	0.456979	0.847432
BCO2	Sarcopenia vs. Young Healthy	16.7676	-0.152269	0.204732	-0.743747	0.457029	0.737174
PIGH	Sarcopenia vs. Young Healthy	9.04044	-0.139091	0.187049	-0.743608	0.457113	0.737194
BCLAF1P1	Sarcopenia vs. Young Healthy	0.258335	-0.601194	0.808492	-0.743599	0.457119	NA
ABCC2	Old Healthy vs. Young Healthy	0.510609	0.52482	0.705843	0.743536	0.457157	NA
SUPT3H	Sarcopenia vs. Young Healthy	2.4636	0.239103	0.321594	0.743493	0.457183	0.737194
TCF19	Sarcopenia vs. Young Healthy	2.12193	0.273518	0.367909	0.743438	0.457217	0.737194
PTMAP1	Old Healthy vs. Young Healthy	0.204188	0.778356	1.04699	0.743422	0.457226	NA
LNP1	Sarcopenia vs. Young Healthy	6.39348	-0.149996	0.201809	-0.74326	0.457324	0.737194
CDH23	Sarcopenia vs. Old Healthy	0.693171	-0.419176	0.563969	-0.74326	0.457324	NA
CHMP1B	Sarcopenia vs. Young Healthy	49.3531	0.0947129	0.12743	0.743255	0.457327	0.737194
DPP9	Sarcopenia vs. Young Healthy	45.5432	0.0596761	0.0802977	0.743186	0.457369	0.737194
TRPM2	Sarcopenia vs. Young Healthy	0.379095	0.539553	0.726031	0.743154	0.457388	NA
PRPF38B	Sarcopenia vs. Old Healthy	111.756	0.053652	0.0721957	0.743147	0.457393	0.84775
HSCB	Sarcopenia vs. Old Healthy	3.8514	-0.161708	0.217608	-0.743117	0.457411	NA
DIRAS1	Sarcopenia vs. Young Healthy	0.207423	0.914991	1.23132	0.743098	0.457423	NA
TNFRSF10B	Old Healthy vs. Young Healthy	1.78814	0.29402	0.395704	0.743032	0.457462	0.788085
CHDH	Old Healthy vs. Young Healthy	8.644	0.123618	0.166371	0.743026	0.457466	0.788085
LRRC23	Sarcopenia vs. Old Healthy	9.13412	-0.127914	0.17216	-0.742996	0.457484	NA
SH3TC1	Old Healthy vs. Young Healthy	0.881172	-0.369832	0.497768	-0.742981	0.457493	0.788085
IKBIP	Old Healthy vs. Young Healthy	6.55987	0.158862	0.213824	0.742956	0.457508	0.788085
TBC1D31	Sarcopenia vs. Young Healthy	11.189	0.136245	0.183384	0.742951	0.457512	0.737336
MIR17HG	Sarcopenia vs. Old Healthy	0.25479	0.662147	0.891259	0.742935	0.457521	NA
ATP23	Old Healthy vs. Young Healthy	18.1721	-0.121677	0.163781	-0.742926	0.457526	0.788085
MYCT1	Sarcopenia vs. Old Healthy	9.0893	-0.115864	0.155963	-0.742894	0.457546	NA
VPS33B.DT	Sarcopenia vs. Young Healthy	0.243162	-0.721419	0.971105	-0.742884	0.457552	NA
UNC119	Old Healthy vs. Young Healthy	2.41126	-0.228569	0.307687	-0.742862	0.457565	0.788085
GSK3A	Sarcopenia vs. Young Healthy	14.6961	-0.0992659	0.133651	-0.742723	0.457649	0.73746
TRIP12	Old Healthy vs. Young Healthy	309.624	0.0474117	0.0638359	0.742712	0.457656	0.788134
PANK2	Sarcopenia vs. Young Healthy	16.0817	0.0974062	0.131167	0.742614	0.457716	0.73746
COA4	Sarcopenia vs. Old Healthy	14.3897	0.0951462	0.128124	0.742613	0.457716	NA
XPO1	Old Healthy vs. Young Healthy	109.35	0.0502884	0.0677196	0.742597	0.457726	0.788146
MED15	Sarcopenia vs. Young Healthy	20.1946	-0.0901756	0.12144	-0.742553	0.457753	0.73746
CYFIP2	Sarcopenia vs. Old Healthy	8.17067	-0.154687	0.208319	-0.742549	0.457755	NA
HDAC7	Sarcopenia vs. Old Healthy	18.7776	-0.0904837	0.12187	-0.74246	0.457808	NA
SNX3	Sarcopenia vs. Young Healthy	192.603	0.0461897	0.0622123	0.742454	0.457813	0.737469
TBX5	Old Healthy vs. Young Healthy	0.775165	-0.45826	0.617236	-0.74244	0.457821	NA
MGARP	Old Healthy vs. Young Healthy	0.631423	-0.398263	0.536525	-0.7423	0.457906	NA
SFMBT1	Old Healthy vs. Young Healthy	56.4539	0.0670924	0.0903919	0.742238	0.457943	0.788413
RPL34P6	Sarcopenia vs. Young Healthy	0.224639	-0.754304	1.01633	-0.742186	0.457974	NA
PSMD13	Sarcopenia vs. Young Healthy	66.0781	-0.0502319	0.0676844	-0.74215	0.457996	0.737677
SESN3	Old Healthy vs. Young Healthy	39.806	0.102403	0.13801	0.741995	0.45809	0.788449
CDR2	Old Healthy vs. Young Healthy	2.44001	0.240931	0.32472	0.741965	0.458109	0.788449
ARL16	Sarcopenia vs. Old Healthy	2.18251	-0.222412	0.299777	-0.741926	0.458132	NA
MED22	Sarcopenia vs. Young Healthy	3.61823	0.189468	0.255384	0.741893	0.458152	0.737824
PRMT1	Sarcopenia vs. Old Healthy	125.961	-0.0474169	0.0639149	-0.741875	0.458163	0.848184
MYO19	Old Healthy vs. Young Healthy	5.35175	-0.161768	0.218074	-0.741802	0.458207	0.788449
EHD2	Old Healthy vs. Young Healthy	19.3374	-0.102911	0.138734	-0.741782	0.458219	0.788449
AAGAB	Sarcopenia vs. Young Healthy	22.7416	-0.0909217	0.122586	-0.741696	0.458272	0.737824
RNF208	Sarcopenia vs. Young Healthy	4.59831	-0.191796	0.258596	-0.74168	0.458281	0.737824
CLUH	Old Healthy vs. Young Healthy	79.5423	-0.0709927	0.0957212	-0.741661	0.458293	0.788449
PBDC1	Sarcopenia vs. Young Healthy	38.4202	-0.0645439	0.0870288	-0.741638	0.458307	0.737824
BTN2A2	Old Healthy vs. Young Healthy	2.20885	-0.241767	0.326013	-0.741589	0.458337	0.788449
CLIC4	Sarcopenia vs. Old Healthy	20.1414	0.116455	0.157038	0.741571	0.458347	NA
ZNF101	Sarcopenia vs. Old Healthy	2.90223	0.20851	0.281175	0.741568	0.458349	NA
ZNF691	Sarcopenia vs. Young Healthy	2.97605	-0.21925	0.29573	-0.741386	0.458459	0.737898
POGLUT3	Sarcopenia vs. Young Healthy	5.0272	0.169335	0.228404	0.741383	0.458461	0.737898
AFF3	Sarcopenia vs. Old Healthy	6.30554	-0.147496	0.198952	-0.741364	0.458473	NA
FAM136A	Sarcopenia vs. Old Healthy	30.3144	-0.0829497	0.111891	-0.741343	0.458485	NA
KIF6	Sarcopenia vs. Old Healthy	0.332571	0.57242	0.772186	0.741298	0.458513	NA
F8A1	Sarcopenia vs. Old Healthy	1.12047	-0.321555	0.433779	-0.741286	0.45852	NA
BHLHE22	Sarcopenia vs. Young Healthy	0.271877	0.741648	1.00054	0.741249	0.458542	NA
INKA1	Old Healthy vs. Young Healthy	2.805	0.23809	0.321242	0.741154	0.4586	0.788795
RPL36AL	Sarcopenia vs. Old Healthy	81.839	-0.0630308	0.085061	-0.741007	0.458689	0.848184
TPM3P8	Old Healthy vs. Young Healthy	1.82581	0.308415	0.416218	0.740992	0.458698	0.788856
LYSMD2	Sarcopenia vs. Old Healthy	7.54505	0.161434	0.217882	0.740924	0.458739	NA
CDC34	Sarcopenia vs. Old Healthy	31.5302	0.0634559	0.0856536	0.740844	0.458788	NA
ABHD10	Sarcopenia vs. Old Healthy	21.8239	0.0788947	0.1065	0.740794	0.458819	NA
WDR7	Old Healthy vs. Young Healthy	27.5126	0.0818039	0.110437	0.74073	0.458857	0.788915
ZMYND11	Sarcopenia vs. Old Healthy	206.773	0.0364515	0.0492108	0.740722	0.458862	0.848184
ZNF442	Sarcopenia vs. Young Healthy	0.223082	0.860022	1.16108	0.740706	0.458872	NA
GRIP2	Sarcopenia vs. Old Healthy	11.9682	-0.123285	0.166453	-0.740663	0.458898	NA
TMTC4	Old Healthy vs. Young Healthy	12.2336	-0.107731	0.145457	-0.740635	0.458915	0.788915
CFL1	Old Healthy vs. Young Healthy	56.6539	0.0657444	0.0887684	0.740628	0.458919	0.788915
PRMT7	Old Healthy vs. Young Healthy	13.4172	-0.122942	0.166023	-0.740511	0.45899	0.78893
WDR81	Sarcopenia vs. Old Healthy	2.5394	0.206623	0.279051	0.74045	0.459027	NA
JADE3	Sarcopenia vs. Young Healthy	1.25321	0.349832	0.472469	0.740434	0.459037	0.738736
PACSIN2	Sarcopenia vs. Old Healthy	24.6988	0.0734554	0.0992168	0.740352	0.459086	NA
ABHD2	Sarcopenia vs. Young Healthy	20.9588	0.119408	0.161287	0.740342	0.459092	0.738737
TNF	Sarcopenia vs. Young Healthy	0.258532	-0.689781	0.931713	-0.740336	0.459096	NA
ASB9	Sarcopenia vs. Old Healthy	0.717954	0.550168	0.743173	0.740295	0.459121	NA
PTGES3P1	Sarcopenia vs. Old Healthy	3.91959	-0.166289	0.224637	-0.740258	0.459143	NA
CAPN7	Sarcopenia vs. Old Healthy	57.9208	0.0528023	0.0713409	0.740141	0.459215	0.848184
ARHGEF28	Sarcopenia vs. Young Healthy	1.65982	0.277471	0.374912	0.740096	0.459242	0.738872
KCNIP3	Old Healthy vs. Young Healthy	0.480401	0.548808	0.741588	0.740045	0.459273	NA
TEAD3	Sarcopenia vs. Young Healthy	8.49561	0.134756	0.182097	0.740023	0.459286	0.738872
METAP1D	Old Healthy vs. Young Healthy	4.09369	-0.191332	0.258621	-0.739816	0.459412	0.789368
C9orf106	Old Healthy vs. Young Healthy	0.316395	0.579002	0.782634	0.739812	0.459414	NA
RESF1	Old Healthy vs. Young Healthy	49.6859	0.063316	0.0855921	0.739742	0.459457	0.789368
KLHL36	Old Healthy vs. Young Healthy	16.599	0.103988	0.140576	0.739729	0.459465	0.789368
ADCK5	Sarcopenia vs. Young Healthy	1.38865	0.325223	0.439671	0.739696	0.459485	0.739029
PCDHB5	Sarcopenia vs. Young Healthy	0.566534	0.475935	0.643431	0.739683	0.459492	0.739029
BCHE	Old Healthy vs. Young Healthy	1.77585	0.289232	0.391041	0.739645	0.459515	0.789368
VPS13C	Old Healthy vs. Young Healthy	177.541	0.0379488	0.0513114	0.739578	0.459556	0.789368
DCPS	Sarcopenia vs. Old Healthy	3.13083	0.194056	0.262405	0.739528	0.459587	NA
PABPN1	Sarcopenia vs. Old Healthy	12.5725	-0.0932079	0.126043	-0.739493	0.459607	NA
RNU6.343P	Old Healthy vs. Young Healthy	0.302317	-0.57194	0.773455	-0.739461	0.459627	NA
EPB41L4A.AS1	Sarcopenia vs. Young Healthy	15.2039	0.118777	0.160628	0.739453	0.459632	0.739165
SELENOP	Sarcopenia vs. Old Healthy	106.479	0.0571433	0.0772785	0.739447	0.459635	0.848184
GNRHR2	Old Healthy vs. Young Healthy	0.398029	-0.541677	0.732594	-0.739397	0.459666	NA
TBC1D16	Old Healthy vs. Young Healthy	6.28542	-0.154213	0.208575	-0.739367	0.459684	0.789475
RNU6.242P	Sarcopenia vs. Young Healthy	0.946483	0.37945	0.513246	0.739313	0.459717	0.739214
TAS2R64P	Sarcopenia vs. Old Healthy	0.454097	-0.479361	0.648445	-0.739246	0.459757	NA
MYOZ1	Old Healthy vs. Young Healthy	3626.5	-0.0458488	0.0620251	-0.739197	0.459787	0.789475
DHRS3	Sarcopenia vs. Young Healthy	35.2015	0.0860225	0.116374	0.739187	0.459793	0.739249
TBC1D30	Sarcopenia vs. Young Healthy	0.413893	0.555913	0.752105	0.739143	0.45982	NA
LTN1	Old Healthy vs. Young Healthy	118.056	-0.0480296	0.0649824	-0.739117	0.459836	0.789475
AHCYL1	Sarcopenia vs. Old Healthy	174.288	-0.0593793	0.080345	-0.739054	0.459874	0.848184
TNFSF12	Old Healthy vs. Young Healthy	1.68925	-0.278586	0.376964	-0.739026	0.459891	0.789475
FOXJ3	Sarcopenia vs. Old Healthy	40.2304	0.0669742	0.0906268	0.739011	0.4599	0.848184
SPN	Old Healthy vs. Young Healthy	2.38772	0.30003	0.406033	0.738931	0.459949	0.789475
TYRP1	Sarcopenia vs. Young Healthy	0.93332	0.433827	0.587109	0.738921	0.459955	0.739318
APOE	Sarcopenia vs. Old Healthy	6.81362	0.176142	0.238383	0.738904	0.459966	NA
WWP1P1	Sarcopenia vs. Young Healthy	0.794271	-0.37554	0.508242	-0.7389	0.459967	0.739318
SKIL	Old Healthy vs. Young Healthy	87.0098	-0.098229	0.132947	-0.738859	0.459993	0.789475
C5orf34	Sarcopenia vs. Young Healthy	0.175413	1.05951	1.43402	0.738841	0.460004	NA
VPS37C	Sarcopenia vs. Young Healthy	25.5441	-0.0854249	0.115627	-0.738795	0.460032	0.739318
PLXNA2	Sarcopenia vs. Old Healthy	17.089	0.100315	0.135798	0.738708	0.460084	NA
BLNK	Sarcopenia vs. Young Healthy	0.749745	0.439	0.594307	0.738676	0.460104	0.739318
INTS2	Sarcopenia vs. Young Healthy	7.77454	-0.135644	0.183634	-0.738666	0.46011	0.739318
TSPAN1	Sarcopenia vs. Young Healthy	0.236158	-0.754312	1.02119	-0.738659	0.460114	NA
AMH	Old Healthy vs. Young Healthy	0.427346	0.520864	0.705193	0.738612	0.460143	NA
EPC1	Sarcopenia vs. Old Healthy	110.786	-0.0438265	0.0593445	-0.738509	0.460205	0.848184
CCDC47	Sarcopenia vs. Young Healthy	223.086	-0.0391249	0.052982	-0.738457	0.460237	0.739434
EPM2A	Sarcopenia vs. Old Healthy	68.366	0.0459774	0.0622685	0.738374	0.460287	0.848184
ID2	Old Healthy vs. Young Healthy	14.6588	-0.129956	0.176015	-0.738322	0.460319	0.789928
ACVR1B	Sarcopenia vs. Young Healthy	12.5045	-0.102867	0.139332	-0.738291	0.460338	0.739442
ZNF204P	Sarcopenia vs. Old Healthy	11.3719	0.137819	0.186677	0.738272	0.460349	NA
FMO4	Sarcopenia vs. Young Healthy	1.00455	0.425512	0.576485	0.738113	0.460446	0.739442
DYNLL1	Sarcopenia vs. Old Healthy	38.0644	0.0823953	0.111637	0.738067	0.460474	0.848184
TSPAN33	Sarcopenia vs. Young Healthy	5.16486	0.174761	0.236784	0.738063	0.460476	0.739442
DGKD	Sarcopenia vs. Young Healthy	156	0.0693825	0.0940077	0.738051	0.460484	0.739442
BTBD10	Old Healthy vs. Young Healthy	11.6059	-0.117865	0.159698	-0.738049	0.460485	0.789996
CNIH4	Sarcopenia vs. Old Healthy	41.8638	-0.0883234	0.119676	-0.738023	0.460501	0.848184
MBTPS1	Old Healthy vs. Young Healthy	27.8884	0.0737146	0.0998848	0.737996	0.460517	0.789996
MIS12	Sarcopenia vs. Young Healthy	15.4954	0.096331	0.130533	0.737981	0.460526	0.739442
RPL11	Old Healthy vs. Young Healthy	499.53	-0.0402044	0.0544813	-0.737949	0.460546	0.789996
AOX1	Sarcopenia vs. Young Healthy	1.77534	0.281186	0.381058	0.737908	0.46057	0.739442
RAB8B	Sarcopenia vs. Old Healthy	9.44054	0.113533	0.15387	0.737852	0.460605	NA
H2AC21	Old Healthy vs. Young Healthy	0.245273	0.626808	0.849512	0.737845	0.460609	NA
PKD2L2	Sarcopenia vs. Old Healthy	3.16935	0.187	0.253496	0.737682	0.460708	NA
CLPX	Old Healthy vs. Young Healthy	112.077	0.0443937	0.0601808	0.737672	0.460714	0.790045
PROX1.AS1	Sarcopenia vs. Old Healthy	0.319518	0.624404	0.846479	0.737648	0.460728	NA
SRSF11	Old Healthy vs. Young Healthy	252.384	0.0382755	0.0518889	0.737644	0.460731	0.790045
MIA3	Sarcopenia vs. Old Healthy	114.934	0.0384574	0.0521358	0.737639	0.460734	0.848184
TBC1D31	Sarcopenia vs. Old Healthy	11.189	0.120933	0.163961	0.737574	0.460774	NA
FBXO21	Sarcopenia vs. Old Healthy	62.2617	-0.0641871	0.0870248	-0.737572	0.460775	0.848184
HYKK	Sarcopenia vs. Old Healthy	2.39459	0.21411	0.290293	0.737565	0.460779	NA
RNF187	Old Healthy vs. Young Healthy	121.565	0.0691816	0.0937992	0.73755	0.460788	0.790045
LEAP2	Sarcopenia vs. Old Healthy	1.23707	0.30152	0.408862	0.737462	0.460842	NA
SLC2A13	Old Healthy vs. Young Healthy	2.31308	-0.222468	0.301667	-0.73746	0.460843	0.790045
CDKN2AIPNL	Old Healthy vs. Young Healthy	14.3036	-0.094772	0.128524	-0.737389	0.460886	0.790045
ZNF596	Sarcopenia vs. Young Healthy	3.86081	0.202551	0.274697	0.737361	0.460903	0.739887
CTBP2P8	Sarcopenia vs. Young Healthy	0.216138	0.670655	0.909563	0.737337	0.460917	NA
RPL26P35	Old Healthy vs. Young Healthy	0.20019	-0.721514	0.978673	-0.737237	0.460978	NA
PCED1A	Old Healthy vs. Young Healthy	5.86993	-0.148676	0.201688	-0.737159	0.461025	0.790098
HAT1	Sarcopenia vs. Young Healthy	37.8085	0.0641318	0.0869988	0.737157	0.461027	0.739987
GPC3	Old Healthy vs. Young Healthy	2.1003	0.344555	0.467426	0.737133	0.461041	0.790098
RN7SL751P	Old Healthy vs. Young Healthy	0.242056	-0.827688	1.1229	-0.737098	0.461063	NA
LYZ	Sarcopenia vs. Old Healthy	3.66479	-0.26104	0.354172	-0.737043	0.461096	NA
PNMA6A	Sarcopenia vs. Old Healthy	0.508667	0.468159	0.635189	0.737038	0.461099	NA
PARP10	Sarcopenia vs. Young Healthy	2.00641	0.25333	0.343729	0.737007	0.461118	0.739987
ZNF490	Old Healthy vs. Young Healthy	0.516938	0.519737	0.705254	0.73695	0.461152	NA
GRAMD4	Old Healthy vs. Young Healthy	0.57918	0.469358	0.636919	0.736919	0.461171	NA
POLR3F	Sarcopenia vs. Young Healthy	6.01513	0.140776	0.191039	0.7369	0.461183	0.739987
PPOX	Sarcopenia vs. Young Healthy	2.15452	0.243214	0.330071	0.736853	0.461212	0.739987
TDRD7	Sarcopenia vs. Old Healthy	2.10586	0.219022	0.297244	0.736843	0.461218	NA
MANBAL	Old Healthy vs. Young Healthy	5.16572	0.154249	0.20934	0.736833	0.461224	0.790304
HNRNPA1P48	Sarcopenia vs. Young Healthy	0.547403	-0.514677	0.698521	-0.736809	0.461239	0.739987
RPL21P120	Sarcopenia vs. Old Healthy	0.265841	0.585311	0.794439	0.73676	0.461268	NA
RNU6.28P	Sarcopenia vs. Young Healthy	0.166009	1.06211	1.44177	0.736676	0.461319	NA
SUB1	Sarcopenia vs. Old Healthy	125.498	0.0387402	0.052588	0.736674	0.461321	0.84851
SCGB1B2P	Sarcopenia vs. Old Healthy	0.338655	0.580704	0.788323	0.736631	0.461347	NA
VPREB3	Sarcopenia vs. Old Healthy	0.615993	-0.44303	0.601448	-0.736605	0.461363	NA
BRAF	Sarcopenia vs. Young Healthy	16.8719	0.0900017	0.122192	0.736559	0.46139	0.740143
ITGB2.AS1	Sarcopenia vs. Young Healthy	0.200327	0.793104	1.07678	0.736553	0.461394	NA
TIAM1	Sarcopenia vs. Old Healthy	2.35935	-0.225747	0.306505	-0.736519	0.461415	NA
PAX8.AS1	Old Healthy vs. Young Healthy	3.13296	0.274912	0.373308	0.736423	0.461473	0.790586
HYAL3	Sarcopenia vs. Old Healthy	0.364576	-0.54546	0.740736	-0.736376	0.461502	NA
FYCO1	Old Healthy vs. Young Healthy	271.405	-0.0511766	0.0694997	-0.736358	0.461513	0.790586
WDR11.AS1	Sarcopenia vs. Young Healthy	0.193172	0.752664	1.02221	0.736311	0.461542	NA
RPL5P6	Sarcopenia vs. Young Healthy	0.17517	1.05951	1.439	0.736281	0.46156	NA
NFKBIB	Old Healthy vs. Young Healthy	15.4553	0.102565	0.139332	0.736117	0.46166	0.79073
RASL10A	Sarcopenia vs. Old Healthy	0.524134	-0.454577	0.617666	-0.735959	0.461756	NA
CMC2	Old Healthy vs. Young Healthy	17.0153	-0.104483	0.141971	-0.735948	0.461762	0.790799
PIGP	Sarcopenia vs. Young Healthy	20.7705	-0.0854188	0.116077	-0.735878	0.461805	0.740661
SNRNP35	Old Healthy vs. Young Healthy	62.0384	-0.0672959	0.0914652	-0.735755	0.46188	0.790843
RPF2	Sarcopenia vs. Young Healthy	83.6062	0.0610372	0.0829618	0.735726	0.461897	0.740661
ACER2	Sarcopenia vs. Old Healthy	0.163451	-0.885905	1.20415	-0.735708	0.461908	NA
UFM1	Sarcopenia vs. Young Healthy	40.9642	-0.0625084	0.0849693	-0.735659	0.461939	0.740661
TRIM65	Sarcopenia vs. Old Healthy	11.8076	-0.0968072	0.131596	-0.735639	0.46195	NA
C1orf52	Old Healthy vs. Young Healthy	24.1191	-0.0823761	0.111982	-0.73562	0.461962	0.790843
METAP2	Sarcopenia vs. Old Healthy	585.686	-0.0419071	0.0569685	-0.735618	0.461963	0.84851
GPR135	Sarcopenia vs. Old Healthy	2.68913	0.199403	0.271072	0.735609	0.461968	NA
QTRT1	Sarcopenia vs. Young Healthy	6.86184	0.149166	0.202788	0.735576	0.461989	0.740661
ZFP64	Sarcopenia vs. Young Healthy	5.39048	-0.151729	0.206277	-0.735558	0.462	0.740661
NES	Sarcopenia vs. Old Healthy	71.0271	0.112838	0.153405	0.735554	0.462002	0.84851
TVP23C	Sarcopenia vs. Old Healthy	0.221674	0.67143	0.91289	0.735499	0.462036	NA
CDAN1	Sarcopenia vs. Young Healthy	1.50458	0.301104	0.409394	0.735488	0.462043	0.740661
DNM3	Old Healthy vs. Young Healthy	2.07229	0.266584	0.362505	0.735394	0.4621	0.790843
P3H4	Sarcopenia vs. Young Healthy	5.37794	0.173573	0.23603	0.735388	0.462103	0.74067
AGTRAP	Old Healthy vs. Young Healthy	4.16529	0.182093	0.247619	0.735376	0.46211	0.790843
FAM13A	Sarcopenia vs. Old Healthy	37.833	0.0779736	0.106038	0.735339	0.462133	0.84851
TRAPPC1	Old Healthy vs. Young Healthy	35.2616	-0.0793021	0.107851	-0.735294	0.462161	0.790843
ZNF37BP	Old Healthy vs. Young Healthy	9.40867	0.120063	0.163286	0.735291	0.462163	0.790843
DFFB	Sarcopenia vs. Young Healthy	0.504917	0.516966	0.703114	0.735253	0.462186	NA
SELENON	Sarcopenia vs. Young Healthy	9.02943	-0.122332	0.16639	-0.735213	0.462209	0.740741
TRIM56	Old Healthy vs. Young Healthy	19.2016	0.093515	0.127203	0.735161	0.462242	0.790872
ZNF160	Sarcopenia vs. Young Healthy	11.9866	0.112105	0.152502	0.735101	0.462278	0.740741
RN7SKP30	Sarcopenia vs. Old Healthy	1.98442	-0.243776	0.331643	-0.735056	0.462305	NA
GCC1	Sarcopenia vs. Young Healthy	13.2245	0.116641	0.158702	0.734967	0.462359	0.740741
GEN1	Old Healthy vs. Young Healthy	7.48022	-0.150835	0.205242	-0.734913	0.462393	0.790872
LIPA	Sarcopenia vs. Old Healthy	12.9973	-0.15729	0.214032	-0.734892	0.462405	NA
MACO1	Sarcopenia vs. Old Healthy	122.95	-0.0460823	0.0627065	-0.734889	0.462407	0.84851
VSIG10L	Sarcopenia vs. Old Healthy	0.265948	-0.620678	0.844603	-0.734876	0.462415	NA
MYL9	Sarcopenia vs. Young Healthy	24.0903	0.138992	0.189144	0.734848	0.462432	0.740741
TPRG1	Old Healthy vs. Young Healthy	4.14496	0.226968	0.308864	0.734846	0.462433	0.790872
HSPD1P1	Sarcopenia vs. Young Healthy	0.2871	0.677746	0.922309	0.734836	0.46244	NA
CYP1A1	Sarcopenia vs. Young Healthy	0.553777	1.60096	2.17877	0.734804	0.462459	0.740741
TRIM2	Old Healthy vs. Young Healthy	8.48328	0.121445	0.165278	0.734793	0.462466	0.790872
MLYCD	Sarcopenia vs. Old Healthy	116.194	0.103993	0.141532	0.734768	0.462481	0.84851
RPL5P24	Sarcopenia vs. Young Healthy	0.233258	0.756327	1.02936	0.734754	0.46249	NA
HLA.DMA	Old Healthy vs. Young Healthy	3.2819	0.211387	0.287699	0.734751	0.462491	0.790872
RPL7AP50	Sarcopenia vs. Young Healthy	1.28754	-0.322303	0.438662	-0.734741	0.462497	0.740741
LINC00899	Sarcopenia vs. Old Healthy	10.4832	0.126848	0.172659	0.734678	0.462536	NA
GLIPR2	Sarcopenia vs. Old Healthy	6.52515	-0.152575	0.207677	-0.734675	0.462537	NA
B9D1	Sarcopenia vs. Young Healthy	1.0037	-0.361011	0.491407	-0.734647	0.462554	0.740741
TPK1	Old Healthy vs. Young Healthy	3.20834	0.200348	0.272726	0.734613	0.462575	0.790908
SEMA6D	Sarcopenia vs. Old Healthy	34.0699	-0.0805533	0.109656	-0.734603	0.462581	NA
ERG	Sarcopenia vs. Young Healthy	15.7127	0.112146	0.152664	0.734595	0.462586	0.740741
PGM5P4.AS1	Sarcopenia vs. Young Healthy	0.311375	-0.539905	0.734974	-0.734591	0.462589	NA
TBC1D24	Sarcopenia vs. Old Healthy	15.9807	-0.0830001	0.112995	-0.734548	0.462615	NA
ALDH3A1	Sarcopenia vs. Young Healthy	0.204459	0.853891	1.16252	0.734517	0.462634	NA
TIE1	Old Healthy vs. Young Healthy	7.10122	-0.147058	0.200214	-0.734505	0.462641	0.790915
UBA5	Sarcopenia vs. Old Healthy	47.6419	-0.0547445	0.0745336	-0.734495	0.462647	0.84851
ARMC5	Old Healthy vs. Young Healthy	3.01302	-0.209545	0.285342	-0.734365	0.462727	0.790954
COG6	Sarcopenia vs. Old Healthy	12.8333	0.11025	0.150149	0.734269	0.462785	NA
GRAMD4	Sarcopenia vs. Old Healthy	0.57918	-0.432073	0.588462	-0.734241	0.462802	NA
ZDHHC21	Sarcopenia vs. Young Healthy	33.198	-0.0674873	0.0919196	-0.7342	0.462827	0.741039
RABGGTA	Sarcopenia vs. Old Healthy	7.45625	-0.116173	0.158241	-0.734152	0.462856	NA
PEAR1	Sarcopenia vs. Old Healthy	7.52376	0.128031	0.174403	0.734108	0.462883	NA
MED25	Old Healthy vs. Young Healthy	22.0566	0.10526	0.143401	0.734024	0.462934	0.791092
CARMIL1	Sarcopenia vs. Young Healthy	1.47633	0.332691	0.453301	0.733931	0.462991	0.741213
CKAP2L	Old Healthy vs. Young Healthy	0.340033	0.530589	0.722957	0.733915	0.463	NA
FLACC1	Old Healthy vs. Young Healthy	4.13732	-0.17791	0.242437	-0.73384	0.463046	0.791092
CERS5	Sarcopenia vs. Old Healthy	2.14199	-0.215271	0.293348	-0.73384	0.463046	NA
RN7SL141P	Sarcopenia vs. Young Healthy	0.185844	-0.810005	1.1038	-0.733835	0.463049	NA
TBC1D5	Sarcopenia vs. Old Healthy	28.1371	0.0651964	0.0888444	0.733827	0.463054	NA
LERFS	Old Healthy vs. Young Healthy	1.22296	-0.460009	0.626897	-0.733787	0.463078	0.791092
MIDEAS	Old Healthy vs. Young Healthy	22.7679	-0.0747529	0.101881	-0.733729	0.463114	0.791092
MAP3K14	Sarcopenia vs. Old Healthy	4.92606	0.166851	0.227403	0.733723	0.463118	NA
SEC23B	Old Healthy vs. Young Healthy	2.74373	-0.212085	0.289063	-0.733697	0.463134	0.791092
DSP	Sarcopenia vs. Young Healthy	2.40192	0.264218	0.360133	0.733669	0.463151	0.741381
CASD1	Sarcopenia vs. Old Healthy	30.5483	0.0646824	0.0881677	0.733629	0.463175	NA
LIMK2	Old Healthy vs. Young Healthy	4.10984	-0.184098	0.250946	-0.733617	0.463182	0.791092
SAE1	Sarcopenia vs. Old Healthy	25.5129	-0.0741983	0.101158	-0.733488	0.463261	NA
RGMB.AS1	Sarcopenia vs. Young Healthy	0.874171	-0.372785	0.508245	-0.733475	0.463269	0.741456
ACOT11	Sarcopenia vs. Young Healthy	10.2064	0.192998	0.263151	0.733412	0.463307	0.741456
PTPRO	Old Healthy vs. Young Healthy	0.636402	-0.48094	0.655792	-0.733372	0.463332	NA
CCDC184	Sarcopenia vs. Old Healthy	0.557146	-0.438572	0.598075	-0.733306	0.463372	NA
DOCK9.DT	Old Healthy vs. Young Healthy	0.77237	-0.414207	0.564895	-0.733246	0.463408	NA
LBR	Old Healthy vs. Young Healthy	30.8728	0.0759421	0.103571	0.733237	0.463414	0.791382
RRP15	Sarcopenia vs. Old Healthy	109.671	0.0385514	0.0525809	0.733183	0.463447	0.848958
TOB2P1	Old Healthy vs. Young Healthy	0.677797	0.513488	0.700364	0.733174	0.463453	NA
UQCR10	Sarcopenia vs. Old Healthy	238.952	0.0435771	0.0594391	0.733139	0.463474	0.848958
TNKS	Old Healthy vs. Young Healthy	47.4718	0.0629045	0.085814	0.733033	0.463538	0.791487
INSIG1	Sarcopenia vs. Old Healthy	7.14717	-0.133502	0.182124	-0.733026	0.463542	NA
PAX8	Sarcopenia vs. Young Healthy	0.250622	0.731017	0.997316	0.732984	0.463568	NA
C12orf49	Sarcopenia vs. Old Healthy	6.43038	0.146011	0.199204	0.73297	0.463577	NA
SLC2A4RG	Sarcopenia vs. Old Healthy	102.675	-0.0633749	0.0864712	-0.732901	0.463619	0.848958
LTF	Old Healthy vs. Young Healthy	0.324591	-0.526092	0.717849	-0.732872	0.463636	NA
SLC16A9	Sarcopenia vs. Young Healthy	3.14134	-0.23754	0.324134	-0.732844	0.463653	0.74188
KIF4B	Sarcopenia vs. Young Healthy	0.965638	0.402595	0.549395	0.732797	0.463682	0.74188
MTND4P7	Sarcopenia vs. Old Healthy	0.381064	-0.561786	0.766635	-0.732795	0.463684	NA
CENPI	Sarcopenia vs. Old Healthy	0.217006	0.598326	0.81655	0.732749	0.463712	NA
PRKX	Old Healthy vs. Young Healthy	5.88963	-0.150937	0.206	-0.732707	0.463737	0.791628
ZNF134	Sarcopenia vs. Young Healthy	4.07472	0.181691	0.247973	0.732705	0.463738	0.741882
FAM50A	Sarcopenia vs. Old Healthy	18.7641	0.0888018	0.121199	0.732695	0.463745	NA
CLEC14A	Sarcopenia vs. Old Healthy	15.6796	-0.103504	0.141265	-0.73269	0.463747	NA
GDF10	Sarcopenia vs. Old Healthy	2.98605	-0.232048	0.316713	-0.732677	0.463755	NA
ATP6AP2	Old Healthy vs. Young Healthy	21.1694	0.0963428	0.131496	0.732664	0.463763	0.791628
ADAM17	Old Healthy vs. Young Healthy	15.8743	0.0897413	0.122505	0.732553	0.463831	0.791628
TRAM2.AS1	Sarcopenia vs. Young Healthy	11.4927	-0.124365	0.169773	-0.732538	0.46384	0.741893
MLH3	Old Healthy vs. Young Healthy	33.7973	0.0686197	0.0936858	0.732445	0.463897	0.791628
LYSMD1	Sarcopenia vs. Old Healthy	12.5731	0.0970268	0.132472	0.732433	0.463904	NA
C18orf54	Sarcopenia vs. Young Healthy	1.05691	-0.347567	0.474539	-0.732432	0.463905	0.741893
LINC01550	Old Healthy vs. Young Healthy	0.631484	0.501389	0.684566	0.73242	0.463912	NA
RDH11	Sarcopenia vs. Young Healthy	19.0818	-0.102981	0.140615	-0.732357	0.46395	0.741893
TCEA2	Sarcopenia vs. Young Healthy	22.2733	0.0921964	0.125894	0.732334	0.463965	0.741893
MIA2	Old Healthy vs. Young Healthy	25.0261	-0.100235	0.136875	-0.732309	0.46398	0.791628
FANCC	Old Healthy vs. Young Healthy	1.63698	0.293525	0.400835	0.732284	0.463995	0.791628
DCAF16	Sarcopenia vs. Old Healthy	26.1323	-0.0758552	0.103588	-0.732279	0.463998	NA
MTMR9LP	Old Healthy vs. Young Healthy	1.77922	-0.265955	0.363308	-0.732037	0.464146	0.791683
TXLNB	Sarcopenia vs. Old Healthy	936.028	0.0414532	0.0566292	0.73201	0.464163	0.849141
MOB3B	Sarcopenia vs. Old Healthy	7.79253	0.187563	0.256246	0.731966	0.46419	NA
SLC25A24	Sarcopenia vs. Old Healthy	19.3194	-0.0980481	0.133962	-0.731908	0.464225	NA
MRS2	Sarcopenia vs. Old Healthy	36.9444	-0.0831667	0.113635	-0.731878	0.464243	NA
LARS1	Sarcopenia vs. Old Healthy	162.715	-0.0366356	0.0500621	-0.731804	0.464288	0.849141
SUMF2	Old Healthy vs. Young Healthy	8.34323	-0.128989	0.176267	-0.731779	0.464303	0.791683
CNPY4	Old Healthy vs. Young Healthy	0.999017	0.362408	0.495245	0.731776	0.464305	0.791683
ELOA.AS1	Old Healthy vs. Young Healthy	0.992113	0.361407	0.493882	0.731767	0.464311	0.791683
LRFN3	Old Healthy vs. Young Healthy	3.93648	-0.177875	0.243092	-0.731719	0.46434	0.791683
DCAF12	Sarcopenia vs. Old Healthy	13.3518	-0.113118	0.154608	-0.731648	0.464383	NA
ZNF175	Sarcopenia vs. Old Healthy	4.34725	-0.163014	0.222815	-0.731609	0.464407	NA
PDK3	Sarcopenia vs. Old Healthy	1.72675	0.273871	0.374351	0.731588	0.46442	NA
PDCD11	Sarcopenia vs. Old Healthy	25.4218	-0.0758002	0.103613	-0.731568	0.464433	NA
SLC6A20	Sarcopenia vs. Old Healthy	0.471115	0.495872	0.677835	0.731553	0.464442	NA
HCST	Sarcopenia vs. Young Healthy	1.3372	0.367703	0.502645	0.731536	0.464452	0.74258
TSC22D3	Sarcopenia vs. Young Healthy	48.1515	-0.157186	0.214897	-0.73145	0.464504	0.74258
LMO7	Sarcopenia vs. Old Healthy	468.402	0.0544317	0.0744181	0.731431	0.464516	0.849141
ADPGK	Old Healthy vs. Young Healthy	2.77156	-0.208906	0.285636	-0.731371	0.464553	0.79183
PES1	Old Healthy vs. Young Healthy	8.41495	-0.130798	0.178842	-0.731358	0.464561	0.79183
GLCCI1	Sarcopenia vs. Old Healthy	11.5348	-0.11465	0.156788	-0.731238	0.464634	NA
DCUN1D3	Old Healthy vs. Young Healthy	2.51704	0.222788	0.304681	0.731216	0.464647	0.79183
TMEM35A	Old Healthy vs. Young Healthy	0.915329	-0.438635	0.599931	-0.731142	0.464692	0.79183
GTF2A2	Old Healthy vs. Young Healthy	55.5632	-0.0780979	0.106827	-0.731066	0.464739	0.79183
BCLAF3	Sarcopenia vs. Young Healthy	31.5926	0.0762284	0.10429	0.730926	0.464824	0.743004
RALGAPB	Sarcopenia vs. Old Healthy	23.5011	-0.0684723	0.0936833	-0.730891	0.464846	NA
PRODH	Sarcopenia vs. Old Healthy	1.83328	0.267435	0.365926	0.730846	0.464873	NA
TMEM18	Sarcopenia vs. Old Healthy	71.7856	0.0884956	0.121096	0.73079	0.464907	0.849141
KRR1	Sarcopenia vs. Old Healthy	246.978	-0.0322319	0.0441078	-0.730752	0.464931	0.849141
BIRC6	Old Healthy vs. Young Healthy	107.461	0.0439719	0.0601768	0.730713	0.464955	0.791846
MCL1	Old Healthy vs. Young Healthy	106.727	-0.0614724	0.0841316	-0.73067	0.464981	0.791846
DCLK2	Old Healthy vs. Young Healthy	2.01667	0.247977	0.339389	0.730659	0.464988	0.791846
DRAP1	Old Healthy vs. Young Healthy	18.2658	0.0846999	0.115925	0.730642	0.464998	0.791846
PPM1N	Old Healthy vs. Young Healthy	0.280559	-0.626298	0.857216	-0.730619	0.465012	NA
PDE9A	Sarcopenia vs. Old Healthy	1.8809	-0.25336	0.346812	-0.73054	0.46506	NA
ANGPTL7	Sarcopenia vs. Young Healthy	0.967234	0.779957	1.06771	0.730498	0.465086	0.743213
HNRNPA1L2	Sarcopenia vs. Old Healthy	1.53292	0.250441	0.342836	0.730498	0.465086	NA
NUCB2	Sarcopenia vs. Young Healthy	123.788	-0.0726817	0.0995003	-0.730467	0.465104	0.743213
SCYL3	Sarcopenia vs. Old Healthy	10.4837	-0.103305	0.141424	-0.730465	0.465106	NA
ZADH2	Old Healthy vs. Young Healthy	67.7296	0.0625443	0.0856231	0.730461	0.465108	0.791928
NEXN	Sarcopenia vs. Young Healthy	4590.43	0.0691704	0.0946967	0.730442	0.46512	0.743213
ATP5MDP1	Old Healthy vs. Young Healthy	0.338459	-0.585667	0.8019	-0.730349	0.465177	NA
ELOC	Old Healthy vs. Young Healthy	68.0764	-0.0568628	0.0778623	-0.730299	0.465207	0.791981
ZNF768	Sarcopenia vs. Old Healthy	35.9079	-0.0652076	0.0892913	-0.73028	0.465219	NA
ADAMTSL2	Sarcopenia vs. Old Healthy	2.24118	-0.245311	0.335955	-0.730189	0.465275	NA
STAT5B	Old Healthy vs. Young Healthy	79.2577	-0.0597569	0.0818417	-0.730152	0.465297	0.791981
TMEM31	Old Healthy vs. Young Healthy	0.277205	0.573944	0.786112	0.730104	0.465327	NA
EEF1AKMT1	Old Healthy vs. Young Healthy	9.49793	0.117536	0.160985	0.730103	0.465327	0.791981
EXOC5	Sarcopenia vs. Old Healthy	44.415	-0.0644109	0.0882292	-0.730041	0.465365	0.849492
MPHOSPH9	Sarcopenia vs. Young Healthy	21.6657	0.0875378	0.119912	0.730019	0.465379	0.743385
DHPS	Sarcopenia vs. Young Healthy	28.5586	0.0736018	0.100824	0.73	0.46539	0.743385
CDK11B	Sarcopenia vs. Young Healthy	77.8691	0.066958	0.0917238	0.729996	0.465393	0.743385
WDFY4	Sarcopenia vs. Old Healthy	1.09345	0.353898	0.484808	0.729976	0.465405	NA
ZNF561.AS1	Sarcopenia vs. Old Healthy	2.81318	-0.210411	0.28825	-0.729962	0.465413	NA
GRK2	Sarcopenia vs. Old Healthy	20.5804	0.0775565	0.106261	0.729865	0.465473	NA
DIO3OS	Sarcopenia vs. Old Healthy	1.25657	-0.313182	0.429142	-0.729788	0.46552	NA
RPL3	Sarcopenia vs. Young Healthy	24.9711	0.098816	0.13541	0.729754	0.46554	0.743533
ARL1	Old Healthy vs. Young Healthy	81.9105	0.0437934	0.0600147	0.729711	0.465567	0.792092
LMF2	Old Healthy vs. Young Healthy	8.11633	0.137213	0.188039	0.729703	0.465572	0.792092
MEF2C.AS1	Sarcopenia vs. Old Healthy	4.32769	0.189492	0.259687	0.729694	0.465578	NA
LZTS3	Sarcopenia vs. Old Healthy	2.94164	-0.207307	0.284103	-0.729691	0.465579	NA
GALNT5	Sarcopenia vs. Old Healthy	0.417475	-0.509139	0.697748	-0.729689	0.465581	NA
PTPN11	Old Healthy vs. Young Healthy	204.056	0.0494946	0.0678379	0.7296	0.465635	0.792092
SLC9A3R2	Old Healthy vs. Young Healthy	23.8233	-0.104631	0.14341	-0.729588	0.465642	0.792092
COLCA2	Old Healthy vs. Young Healthy	0.19706	-0.674385	0.924427	-0.729517	0.465686	NA
NPAS2	Sarcopenia vs. Young Healthy	2.87767	0.214422	0.293964	0.729415	0.465748	0.743727
BCL6B	Sarcopenia vs. Young Healthy	6.55157	0.141439	0.19392	0.729366	0.465778	0.743727
RHOA.IT1	Old Healthy vs. Young Healthy	0.567603	-0.476755	0.653678	-0.729342	0.465792	NA
ODR4	Sarcopenia vs. Young Healthy	44.7706	-0.0637833	0.0874601	-0.729285	0.465827	0.743727
CISD2	Sarcopenia vs. Young Healthy	13.3092	-0.102666	0.140793	-0.729195	0.465882	0.743727
TMEM106C	Sarcopenia vs. Old Healthy	7.81881	0.116155	0.159293	0.729192	0.465884	NA
AQP9	Sarcopenia vs. Old Healthy	0.312421	0.811962	1.11396	0.728898	0.466064	NA
ATG13	Sarcopenia vs. Young Healthy	4.53991	0.194478	0.266812	0.728894	0.466066	0.743933
CSRP2	Sarcopenia vs. Old Healthy	2.67881	0.199783	0.274094	0.728886	0.466071	NA
PARP1P1	Sarcopenia vs. Young Healthy	0.401403	-0.513005	0.703868	-0.728836	0.466102	NA
SLC46A1	Old Healthy vs. Young Healthy	0.816711	0.410579	0.563349	0.728818	0.466113	0.792754
CGA	Sarcopenia vs. Young Healthy	0.539022	0.745389	1.02283	0.72875	0.466154	0.743936
TJP1	Sarcopenia vs. Young Healthy	81.3805	-0.057407	0.0787789	-0.728711	0.466179	0.743936
RNF167	Old Healthy vs. Young Healthy	26.0589	-0.0769058	0.105538	-0.728701	0.466184	0.792754
CASKIN1	Sarcopenia vs. Old Healthy	0.462295	0.514744	0.706411	0.728675	0.466201	NA
GZMA	Sarcopenia vs. Old Healthy	1.03077	0.335324	0.46019	0.728665	0.466206	NA
LRRC75A	Sarcopenia vs. Old Healthy	1.28524	0.273228	0.374972	0.728662	0.466209	NA
SLC8A1	Old Healthy vs. Young Healthy	7.48855	0.160032	0.21963	0.728645	0.466219	0.792754
CCR10	Sarcopenia vs. Old Healthy	3.43638	0.194236	0.266583	0.728614	0.466238	NA
APLN	Old Healthy vs. Young Healthy	4.39472	0.218348	0.299705	0.728542	0.466282	0.792754
EIF2AK3	Sarcopenia vs. Old Healthy	2.71213	-0.231938	0.318365	-0.728528	0.46629	NA
CCNB3	Old Healthy vs. Young Healthy	0.437431	-0.508254	0.697751	-0.728418	0.466358	NA
PEX11B	Old Healthy vs. Young Healthy	19.8951	-0.0795951	0.109286	-0.728317	0.46642	0.792882
C8orf76	Sarcopenia vs. Old Healthy	8.21788	-0.120525	0.165488	-0.728299	0.46643	NA
CCDC59	Sarcopenia vs. Young Healthy	69.4184	0.0599676	0.0823456	0.728243	0.466465	0.744305
TMEM72.AS1	Sarcopenia vs. Old Healthy	0.367365	0.511268	0.702065	0.728234	0.46647	NA
ECI2	Sarcopenia vs. Old Healthy	100.586	0.0556484	0.076417	0.72822	0.466479	0.850566
PLEKHG4	Old Healthy vs. Young Healthy	0.369772	-0.51569	0.708279	-0.728089	0.466559	NA
UHRF1BP1	Sarcopenia vs. Young Healthy	33.1525	0.0764135	0.104969	0.727965	0.466635	0.74446
PLPP5	Sarcopenia vs. Young Healthy	4.9699	0.19215	0.263978	0.727904	0.466672	0.74446
ARHGEF28	Old Healthy vs. Young Healthy	1.65982	-0.279192	0.383559	-0.727898	0.466676	0.793126
TSC2	Old Healthy vs. Young Healthy	27.4619	0.0798787	0.109742	0.727878	0.466688	0.793126
ARMH3	Sarcopenia vs. Old Healthy	13.1002	-0.098443	0.135252	-0.727849	0.466706	NA
CPPED1	Sarcopenia vs. Old Healthy	9.59953	-0.124892	0.171604	-0.727791	0.466742	NA
TMSB10	Sarcopenia vs. Old Healthy	39.1425	0.0923809	0.126938	0.727765	0.466758	0.850566
IFT43	Sarcopenia vs. Young Healthy	4.50043	0.176052	0.24193	0.727699	0.466798	0.744504
LRSAM1	Sarcopenia vs. Young Healthy	8.47152	-0.144563	0.198664	-0.727678	0.46681	0.744504
THSD7A	Old Healthy vs. Young Healthy	3.4724	-0.199453	0.274102	-0.727659	0.466822	0.793247
DCK	Sarcopenia vs. Old Healthy	4.76702	-0.158428	0.217722	-0.727659	0.466822	NA
TRBV28	Old Healthy vs. Young Healthy	0.183961	-0.94767	1.30285	-0.727383	0.466991	NA
LINC00663	Old Healthy vs. Young Healthy	0.761778	-0.42648	0.586325	-0.727378	0.466994	NA
TMEM119	Sarcopenia vs. Young Healthy	0.839207	0.384936	0.529269	0.727298	0.467044	0.744705
TRAPPC5	Sarcopenia vs. Young Healthy	3.93868	-0.20302	0.279145	-0.727294	0.467046	0.744705
TESK2	Sarcopenia vs. Old Healthy	6.42491	-0.132724	0.182496	-0.727267	0.467062	NA
EMG1	Sarcopenia vs. Old Healthy	16.6076	0.0957541	0.131665	0.727257	0.467068	NA
YPEL3	Old Healthy vs. Young Healthy	70.7531	-0.0832405	0.114489	-0.727062	0.467188	0.793762
LDOC1	Sarcopenia vs. Old Healthy	2.30849	-0.242617	0.333696	-0.72706	0.467189	NA
WDR11.AS1	Sarcopenia vs. Old Healthy	0.193172	0.667736	0.918453	0.727022	0.467212	NA
TRPC6	Sarcopenia vs. Young Healthy	0.357092	-0.586694	0.807011	-0.726996	0.467229	NA
SNX29	Sarcopenia vs. Young Healthy	5.07803	0.174372	0.23987	0.726942	0.467262	0.744766
COL13A1	Sarcopenia vs. Young Healthy	0.333339	0.584285	0.803838	0.726869	0.467306	NA
NSMCE3	Sarcopenia vs. Young Healthy	15.0724	-0.107299	0.147619	-0.726867	0.467307	0.744766
GBP3	Sarcopenia vs. Young Healthy	4.51139	-0.211397	0.290842	-0.726845	0.467321	0.744766
RSRC1	Sarcopenia vs. Old Healthy	71.4974	0.0454658	0.0625529	0.726837	0.467326	0.850566
SUPT6H	Sarcopenia vs. Young Healthy	64.7902	0.0616583	0.0848356	0.726798	0.46735	0.744766
FGF7P6	Sarcopenia vs. Old Healthy	0.220895	-0.664738	0.914653	-0.726765	0.46737	NA
THAP11	Sarcopenia vs. Old Healthy	22.2663	0.103883	0.142943	0.726741	0.467384	NA
ORC5	Sarcopenia vs. Old Healthy	4.04657	0.167345	0.230273	0.726722	0.467396	NA
CUBN	Sarcopenia vs. Young Healthy	1.01029	0.358126	0.492808	0.726705	0.467407	0.744766
ARMCX2	Sarcopenia vs. Young Healthy	3.59658	-0.21783	0.299756	-0.72669	0.467416	0.744766
ZKSCAN5	Sarcopenia vs. Old Healthy	13.2762	-0.0985021	0.135556	-0.726651	0.46744	NA
ZNF136	Sarcopenia vs. Old Healthy	5.15535	0.147019	0.202326	0.726647	0.467442	NA
EFS	Sarcopenia vs. Old Healthy	1.20852	0.314817	0.433298	0.726559	0.467496	NA
RGS10	Sarcopenia vs. Old Healthy	10.0523	-0.180514	0.248481	-0.726468	0.467552	NA
METTL17	Sarcopenia vs. Young Healthy	4.8021	0.172533	0.237523	0.726383	0.467604	0.744894
SLC9B1	Old Healthy vs. Young Healthy	0.271822	0.682988	0.940274	0.726372	0.467611	NA
ITGBL1	Sarcopenia vs. Young Healthy	12.2951	-0.12953	0.178339	-0.726315	0.467646	0.744894
SLC35E2B	Sarcopenia vs. Young Healthy	8.34233	-0.162469	0.223698	-0.72629	0.467661	0.744894
ZNF624	Sarcopenia vs. Old Healthy	1.44892	0.274801	0.378371	0.726274	0.467671	NA
SREBF1	Sarcopenia vs. Old Healthy	2.38384	-0.218564	0.300943	-0.726262	0.467678	NA
HS6ST1	Old Healthy vs. Young Healthy	10.9197	0.118168	0.162711	0.726241	0.467691	0.794511
CTBP2P8	Old Healthy vs. Young Healthy	0.216138	0.634774	0.874229	0.726096	0.46778	NA
HRH1	Sarcopenia vs. Young Healthy	2.90825	-0.220367	0.303506	-0.726073	0.467794	0.745002
SETD4	Sarcopenia vs. Old Healthy	4.20125	-0.159769	0.220052	-0.726055	0.467805	NA
CAMK1	Sarcopenia vs. Old Healthy	2.64653	0.217698	0.299851	0.72602	0.467826	NA
PAFAH1B1	Sarcopenia vs. Old Healthy	132.919	-0.0505496	0.0696336	-0.725936	0.467878	0.850566
MPP3	Sarcopenia vs. Young Healthy	0.216104	-0.754338	1.03914	-0.725929	0.467882	NA
PRR13	Sarcopenia vs. Young Healthy	15.3324	-0.125423	0.172795	-0.725848	0.467932	0.745002
IPMK	Old Healthy vs. Young Healthy	7.62972	-0.127156	0.175185	-0.725841	0.467936	0.794816
ASIC3	Old Healthy vs. Young Healthy	1.19016	-0.309967	0.427103	-0.725743	0.467996	0.794816
FZD1	Sarcopenia vs. Young Healthy	3.36756	0.202503	0.279056	0.725673	0.468039	0.745002
TBC1D23	Sarcopenia vs. Young Healthy	39.5431	-0.0716646	0.0987568	-0.725667	0.468043	0.745002
MOB4	Sarcopenia vs. Old Healthy	47.5082	-0.0618895	0.0852864	-0.725667	0.468043	0.850566
RAB13	Sarcopenia vs. Old Healthy	19.0507	0.0915277	0.126135	0.725635	0.468063	NA
MSANTD3	Sarcopenia vs. Young Healthy	16.7841	0.105563	0.14549	0.725567	0.468104	0.745002
INTS8	Sarcopenia vs. Old Healthy	12.4229	0.0996361	0.137328	0.725535	0.468124	NA
PAIP2B	Sarcopenia vs. Old Healthy	58.2113	0.0986813	0.136017	0.725507	0.468141	0.850566
BAMBI	Sarcopenia vs. Young Healthy	1.17614	0.344451	0.474774	0.725505	0.468142	0.745002
MYO1G	Sarcopenia vs. Old Healthy	0.27241	0.598402	0.824868	0.725452	0.468175	NA
SLC11A1	Sarcopenia vs. Old Healthy	1.69143	-0.252694	0.348337	-0.725429	0.468189	NA
ZNF408	Sarcopenia vs. Old Healthy	6.0272	0.135208	0.186387	0.725418	0.468196	NA
FMNL3	Sarcopenia vs. Young Healthy	10.1594	0.127479	0.175735	0.725408	0.468202	0.745002
AIDA	Sarcopenia vs. Old Healthy	3.41389	0.188344	0.259645	0.725391	0.468212	NA
LINC01006	Sarcopenia vs. Young Healthy	1.86159	-0.259967	0.358384	-0.725386	0.468215	0.745002
C1RL.AS1	Old Healthy vs. Young Healthy	0.532889	0.494123	0.681199	0.725372	0.468224	NA
GPRASP1	Sarcopenia vs. Young Healthy	7.56607	0.143519	0.197856	0.725369	0.468225	0.745002
PI15	Sarcopenia vs. Old Healthy	0.355436	0.530702	0.73163	0.725369	0.468226	NA
PTPN20	Old Healthy vs. Young Healthy	1.04665	-0.359934	0.496215	-0.725359	0.468232	0.794931
MOB2	Old Healthy vs. Young Healthy	10.914	-0.106466	0.146792	-0.725288	0.468275	0.794931
USO1	Sarcopenia vs. Old Healthy	477.879	0.0460681	0.0635187	0.725268	0.468287	0.850566
PLN	Sarcopenia vs. Young Healthy	508.717	0.0767583	0.105847	0.725181	0.468341	0.745098
SEPTIN4	Sarcopenia vs. Old Healthy	3.36061	0.179504	0.247531	0.725177	0.468344	NA
COL27A1	Old Healthy vs. Young Healthy	6.14472	-0.161739	0.223037	-0.725168	0.468349	0.794931
GDI2	Sarcopenia vs. Old Healthy	85.7802	0.0483003	0.0666134	0.725084	0.4684	0.850566
CFAP53	Sarcopenia vs. Old Healthy	6.16847	-0.155008	0.213785	-0.725066	0.468412	NA
NECAP2	Sarcopenia vs. Old Healthy	2.07581	-0.247264	0.341038	-0.725032	0.468432	NA
ABCC8	Old Healthy vs. Young Healthy	0.329192	-0.577645	0.796724	-0.725026	0.468436	NA
HIP1R	Old Healthy vs. Young Healthy	0.659527	-0.439514	0.606223	-0.725003	0.46845	NA
HES4	Old Healthy vs. Young Healthy	1.71444	0.277738	0.383096	0.724982	0.468463	0.794931
SLC25A6	Sarcopenia vs. Old Healthy	78.0341	-0.0463864	0.0640003	-0.724785	0.468584	0.850566
FAM185A	Old Healthy vs. Young Healthy	4.59273	0.16582	0.228787	0.724779	0.468588	0.794931
EFR3A	Sarcopenia vs. Old Healthy	152.534	0.0513286	0.0708207	0.724768	0.468594	0.850566
GTF3C3	Old Healthy vs. Young Healthy	37.1082	-0.0707865	0.0976708	-0.724746	0.468608	0.794931
KLF9	Sarcopenia vs. Old Healthy	403.413	-0.0638042	0.08804	-0.724718	0.468625	0.850566
LINC01133	Old Healthy vs. Young Healthy	1.00135	0.386664	0.533548	0.724703	0.468634	0.794931
MDM1	Sarcopenia vs. Old Healthy	3.67865	-0.163609	0.225774	-0.724656	0.468663	NA
SDF2L1	Sarcopenia vs. Young Healthy	10.0436	0.147227	0.203188	0.724584	0.468707	0.745593
LINP1	Sarcopenia vs. Old Healthy	25.7158	0.126958	0.175216	0.724581	0.468709	NA
MCAT	Old Healthy vs. Young Healthy	4.10786	-0.171725	0.23701	-0.724547	0.46873	0.794931
TMEM126B	Sarcopenia vs. Old Healthy	32.4472	-0.068723	0.0948557	-0.724501	0.468758	NA
RNF41	Sarcopenia vs. Young Healthy	35.6725	0.0753602	0.104019	0.724485	0.468768	0.745602
IRF9	Sarcopenia vs. Old Healthy	0.852962	0.360554	0.497677	0.724475	0.468774	NA
TM9SF3	Old Healthy vs. Young Healthy	66.2197	-0.0481291	0.0664333	-0.724473	0.468776	0.794931
MKI67	Old Healthy vs. Young Healthy	1.05146	-0.429767	0.593248	-0.724432	0.468801	0.794931
LINC01359	Sarcopenia vs. Old Healthy	0.30203	-0.521755	0.720263	-0.724396	0.468823	NA
KLHL7.DT	Old Healthy vs. Young Healthy	0.346521	0.588307	0.812211	0.724327	0.468865	NA
CRTC1	Sarcopenia vs. Young Healthy	5.54528	0.158422	0.218718	0.724321	0.468869	0.745638
ASPSCR1	Old Healthy vs. Young Healthy	5.06989	-0.15198	0.209836	-0.724278	0.468895	0.794931
AK9	Sarcopenia vs. Young Healthy	20.5631	-0.0850662	0.117451	-0.724268	0.468901	0.745638
GARS1	Sarcopenia vs. Old Healthy	39.1034	0.0603404	0.0833127	0.724264	0.468904	0.850631
CDKN3	Old Healthy vs. Young Healthy	2.34818	0.252207	0.348244	0.724225	0.468928	0.794931
RPL21P99	Old Healthy vs. Young Healthy	0.832489	0.43693	0.603385	0.724131	0.468985	0.794931
LSMEM2	Sarcopenia vs. Young Healthy	6.4155	-0.143432	0.198077	-0.724125	0.468989	0.745642
SLC35B2	Old Healthy vs. Young Healthy	0.54226	0.505927	0.698679	0.724119	0.468993	NA
RANBP9	Sarcopenia vs. Young Healthy	57.6592	0.0632409	0.0873392	0.724084	0.469014	0.745642
AHSA1	Old Healthy vs. Young Healthy	56.1549	-0.0690877	0.0954262	-0.723991	0.469071	0.794931
SFRP2	Old Healthy vs. Young Healthy	1.53678	0.378692	0.523066	0.723985	0.469075	0.794931
GPATCH2L	Old Healthy vs. Young Healthy	134.602	0.0490251	0.0677185	0.723954	0.469094	0.794931
PABPC4L	Old Healthy vs. Young Healthy	0.711672	-0.438712	0.606022	-0.723921	0.469114	NA
SPG21	Sarcopenia vs. Young Healthy	17.529	-0.0967912	0.133707	-0.723904	0.469125	0.74567
BAIAP3	Sarcopenia vs. Old Healthy	0.967822	-0.337178	0.46578	-0.723899	0.469128	NA
ADAM1A	Sarcopenia vs. Young Healthy	2.11623	-0.240723	0.332548	-0.723875	0.469142	0.74567
EMP2	Old Healthy vs. Young Healthy	25.6787	0.0843887	0.11659	0.723809	0.469183	0.794931
HSPA8	Old Healthy vs. Young Healthy	159.679	-0.051506	0.0711613	-0.723792	0.469193	0.794931
ZNF788P	Sarcopenia vs. Young Healthy	0.662333	0.409468	0.565918	0.723547	0.469344	0.745876
P2RX5.TAX1BP3	Old Healthy vs. Young Healthy	0.868744	-0.337447	0.466393	-0.723526	0.469357	0.794947
WDR82	Old Healthy vs. Young Healthy	178.89	0.0371466	0.0513457	0.723462	0.469396	0.794947
INTS14	Sarcopenia vs. Old Healthy	1.61326	-0.258042	0.356706	-0.723402	0.469433	NA
TRMU	Old Healthy vs. Young Healthy	3.10677	-0.18859	0.260699	-0.723402	0.469433	0.794947
CD8A	Old Healthy vs. Young Healthy	0.366673	-0.525998	0.727129	-0.723391	0.46944	NA
IMP4	Old Healthy vs. Young Healthy	34.0759	0.0828475	0.11453	0.723369	0.469453	0.794947
LAT2	Sarcopenia vs. Young Healthy	0.873323	0.446463	0.617222	0.723342	0.46947	0.745876
ARHGAP30	Sarcopenia vs. Young Healthy	3.50955	0.224155	0.309896	0.723325	0.46948	0.745876
HMGN1P13	Sarcopenia vs. Young Healthy	0.419533	-0.567566	0.784693	-0.723297	0.469497	NA
MAP2	Sarcopenia vs. Young Healthy	20.8858	-0.120654	0.16683	-0.723216	0.469547	0.745876
ZNF879	Sarcopenia vs. Young Healthy	3.90222	-0.1891	0.261472	-0.723215	0.469548	0.745876
LINC01006	Old Healthy vs. Young Healthy	1.86159	-0.248138	0.343105	-0.723214	0.469548	0.795001
RARA	Sarcopenia vs. Young Healthy	5.50801	0.170182	0.235356	0.723082	0.469629	0.745918
SBDS	Sarcopenia vs. Old Healthy	513.561	-0.044529	0.0615866	-0.723031	0.469661	0.851565
ARAP1	Sarcopenia vs. Old Healthy	3.35161	0.186676	0.258189	0.723022	0.469667	NA
ZNF391	Sarcopenia vs. Young Healthy	0.819339	-0.423617	0.585973	-0.72293	0.469723	0.745978
FYB1	Sarcopenia vs. Old Healthy	7.19239	0.159765	0.22102	0.722852	0.469771	NA
RAB5A	Old Healthy vs. Young Healthy	67.7953	-0.0499674	0.0691277	-0.722828	0.469785	0.795296
IRF4	Sarcopenia vs. Young Healthy	0.232623	0.742158	1.0269	0.722716	0.469855	NA
WHAMMP2	Sarcopenia vs. Young Healthy	5.16893	0.17685	0.244724	0.722649	0.469896	0.746086
FKBP3	Sarcopenia vs. Young Healthy	1173.12	-0.043253	0.0598541	-0.72264	0.469901	0.746086
SLC35A1	Sarcopenia vs. Old Healthy	7.25648	0.123783	0.171299	0.722613	0.469918	NA
SIL1	Sarcopenia vs. Old Healthy	24.117	-0.0772049	0.106857	-0.722507	0.469983	NA
FAM178B	Sarcopenia vs. Old Healthy	0.253037	-0.565242	0.782382	-0.722463	0.47001	NA
SAR1A	Sarcopenia vs. Old Healthy	61.9955	-0.0456809	0.0632324	-0.722429	0.470031	0.851794
CHMP1B2P	Sarcopenia vs. Old Healthy	0.983515	-0.342406	0.473976	-0.722412	0.470041	NA
NOTUM	Sarcopenia vs. Young Healthy	2.1084	0.274959	0.380617	0.722403	0.470047	0.746175
C14orf119	Sarcopenia vs. Old Healthy	16.8072	0.0810961	0.112261	0.722387	0.470057	NA
FZD6	Sarcopenia vs. Young Healthy	5.05069	0.185241	0.256435	0.722369	0.470067	0.746175
NECTIN1	Old Healthy vs. Young Healthy	0.456838	-0.463752	0.641997	-0.722359	0.470074	NA
MSMO1	Sarcopenia vs. Young Healthy	6.28158	0.143915	0.19927	0.72221	0.470165	0.746214
TAB3	Sarcopenia vs. Young Healthy	24.3303	0.0751679	0.104091	0.722136	0.470211	0.746214
FPGS	Sarcopenia vs. Old Healthy	13.5979	-0.102882	0.14247	-0.72213	0.470214	NA
DCLK3	Sarcopenia vs. Old Healthy	2.6349	-0.202077	0.279858	-0.72207	0.470252	NA
ARRB2	Sarcopenia vs. Old Healthy	6.0115	0.1406	0.194719	0.722065	0.470255	NA
PSMC6	Sarcopenia vs. Young Healthy	67.0638	-0.0472509	0.065439	-0.72206	0.470258	0.746214
RASSF10	Old Healthy vs. Young Healthy	1.04517	-0.361018	0.499992	-0.722048	0.470265	0.795833
PRANCR	Sarcopenia vs. Old Healthy	1.14755	0.301761	0.418006	0.721907	0.470352	NA
TAFA2	Sarcopenia vs. Young Healthy	0.404018	0.56747	0.786075	0.721903	0.470354	NA
NRDC	Old Healthy vs. Young Healthy	809.044	-0.0489034	0.0677488	-0.721834	0.470396	0.795833
EPCAM	Sarcopenia vs. Young Healthy	0.209681	0.731109	1.01287	0.72182	0.470405	NA
TBC1D25	Sarcopenia vs. Old Healthy	5.28174	0.134741	0.186672	0.721805	0.470414	NA
ADGRB3	Sarcopenia vs. Old Healthy	1.01228	-0.362637	0.502408	-0.721797	0.470419	NA
IFI27	Sarcopenia vs. Young Healthy	59.1797	0.0793784	0.109974	0.721793	0.470422	0.746386
RAB37	Sarcopenia vs. Old Healthy	0.82733	-0.373508	0.517485	-0.721775	0.470433	NA
TTC13	Old Healthy vs. Young Healthy	4.55523	0.168225	0.233088	0.721724	0.470464	0.795833
HEIH	Old Healthy vs. Young Healthy	12.7254	-0.103459	0.143358	-0.721681	0.47049	0.795833
CLCN4	Old Healthy vs. Young Healthy	135.296	-0.05929	0.0821564	-0.721672	0.470496	0.795833
UBE2E1	Old Healthy vs. Young Healthy	85.5508	0.0460653	0.0638347	0.721634	0.47052	0.795833
LAMC2	Old Healthy vs. Young Healthy	0.920184	0.384462	0.532792	0.721598	0.470542	0.795833
SNORD116.6	Sarcopenia vs. Young Healthy	0.375555	0.543822	0.753653	0.721582	0.470552	NA
CCDC40	Sarcopenia vs. Young Healthy	0.276992	0.706896	0.979651	0.72158	0.470553	NA
MPI	Sarcopenia vs. Old Healthy	25.3606	-0.0799349	0.110779	-0.721572	0.470558	NA
TCF20	Sarcopenia vs. Young Healthy	11.2915	0.107406	0.148885	0.721404	0.470661	0.746592
SEL1L	Sarcopenia vs. Young Healthy	87.8237	0.0478716	0.0663592	0.721402	0.470662	0.746592
CSNK1G1	Sarcopenia vs. Old Healthy	10.321	0.101652	0.140914	0.721375	0.470679	NA
SPECC1	Sarcopenia vs. Old Healthy	18.4041	0.0839126	0.116326	0.721358	0.470689	NA
CASC3	Old Healthy vs. Young Healthy	72.4527	0.0473978	0.065707	0.721351	0.470694	0.795912
MIRLET7BHG	Old Healthy vs. Young Healthy	1.20442	0.323582	0.448599	0.721317	0.470714	0.795912
FAM24B	Sarcopenia vs. Old Healthy	0.157339	0.940927	1.30456	0.721258	0.470751	NA
HECW2	Sarcopenia vs. Old Healthy	5.54002	0.161838	0.224401	0.721199	0.470787	NA
ISG20	Sarcopenia vs. Old Healthy	0.400888	-0.484865	0.672314	-0.721189	0.470793	NA
RPL41P1	Old Healthy vs. Young Healthy	1.17807	0.357319	0.495461	0.721185	0.470796	0.795943
MTRF1	Sarcopenia vs. Old Healthy	15.5847	-0.0886351	0.122913	-0.72112	0.470836	NA
GATA3	Sarcopenia vs. Old Healthy	5.49056	-0.165576	0.22961	-0.721116	0.470838	NA
TNFAIP6	Sarcopenia vs. Old Healthy	1.81643	-0.266116	0.369061	-0.721062	0.470871	NA
SYT6	Sarcopenia vs. Old Healthy	1.81393	0.354563	0.491801	0.720949	0.470941	NA
ZNF684	Old Healthy vs. Young Healthy	3.6455	-0.183815	0.254997	-0.720851	0.471001	0.796184
SNRNP35	Sarcopenia vs. Young Healthy	62.0384	-0.0685749	0.0951334	-0.720829	0.471015	0.747064
BANK1	Old Healthy vs. Young Healthy	0.323377	0.530636	0.736248	0.72073	0.471076	NA
CMTR1	Old Healthy vs. Young Healthy	11.3085	0.109777	0.152314	0.720729	0.471076	0.796205
FRG1HP	Sarcopenia vs. Young Healthy	7.82952	0.162939	0.226086	0.720696	0.471097	0.747106
MED9	Sarcopenia vs. Old Healthy	9.23845	-0.109285	0.151638	-0.720696	0.471097	NA
ZBTB10	Old Healthy vs. Young Healthy	44.8446	-0.0686268	0.095238	-0.720581	0.471167	0.796253
LEAP2	Sarcopenia vs. Young Healthy	1.23707	-0.302287	0.419521	-0.720554	0.471184	0.747157
FBXL13	Sarcopenia vs. Old Healthy	0.530254	0.468334	0.650123	0.720377	0.471293	NA
RHOBTB3	Sarcopenia vs. Old Healthy	115.472	0.0433227	0.0601554	0.72018	0.471414	0.852878
ANKS6	Sarcopenia vs. Old Healthy	2.97607	0.195322	0.271236	0.72012	0.471451	NA
IRF8	Sarcopenia vs. Young Healthy	0.330817	0.584598	0.811953	0.71999	0.471531	NA
PLS3	Sarcopenia vs. Old Healthy	45.8408	0.0741749	0.103026	0.719961	0.471549	0.852878
YPEL1	Old Healthy vs. Young Healthy	15.8926	-0.123099	0.170987	-0.719928	0.471569	0.796641
PUS7	Old Healthy vs. Young Healthy	7.18549	-0.128003	0.177809	-0.719889	0.471593	0.796641
UBR7	Old Healthy vs. Young Healthy	15.0104	-0.0941909	0.130852	-0.719829	0.47163	0.796641
DLK1	Sarcopenia vs. Young Healthy	13.442	0.195001	0.2709	0.719825	0.471633	0.747781
IARS2	Sarcopenia vs. Old Healthy	75.1024	-0.0457993	0.063626	-0.719821	0.471635	0.852878
PPIB	Sarcopenia vs. Old Healthy	4.51518	0.153677	0.21354	0.719663	0.471732	NA
HPS1	Sarcopenia vs. Old Healthy	9.11883	-0.109799	0.15257	-0.719662	0.471733	NA
ARFGEF2	Old Healthy vs. Young Healthy	56.7427	0.0553091	0.076857	0.719637	0.471749	0.796641
NR2F2.AS1	Sarcopenia vs. Young Healthy	3.01537	0.219537	0.305071	0.719624	0.471756	0.747848
JRKL	Sarcopenia vs. Young Healthy	15.141	-0.104865	0.145738	-0.719542	0.471807	0.747848
FUNDC2	Old Healthy vs. Young Healthy	49.8716	-0.0591842	0.0822554	-0.719517	0.471823	0.796641
GLIS2	Old Healthy vs. Young Healthy	1.90756	-0.236774	0.32908	-0.719501	0.471832	0.796641
PTGES3	Old Healthy vs. Young Healthy	169.585	0.0343763	0.0477785	0.719494	0.471837	0.796641
CLCN7	Sarcopenia vs. Young Healthy	5.37546	0.165274	0.229714	0.719479	0.471846	0.747848
SAMD3	Sarcopenia vs. Old Healthy	0.405544	0.521376	0.724738	0.7194	0.471895	NA
PKP4	Sarcopenia vs. Young Healthy	22.0399	0.0802848	0.111608	0.719344	0.471929	0.747848
NUTM2A.AS1	Sarcopenia vs. Young Healthy	3.12279	-0.232487	0.32324	-0.719239	0.471994	0.747848
TOPORS	Old Healthy vs. Young Healthy	59.5216	0.0528285	0.0734508	0.719237	0.471995	0.796802
KCNJ3	Sarcopenia vs. Young Healthy	5.34614	0.303608	0.422145	0.719204	0.472015	0.747848
KDM3AP1	Old Healthy vs. Young Healthy	0.597402	0.429282	0.596917	0.719166	0.472039	NA
PROM1	Sarcopenia vs. Old Healthy	0.540243	-0.411798	0.572661	-0.719096	0.472082	NA
TNXB	Sarcopenia vs. Young Healthy	2.72792	0.242357	0.337056	0.719041	0.472115	0.747848
NFAT5	Sarcopenia vs. Old Healthy	40.2455	0.0615283	0.0855756	0.718994	0.472145	0.852878
MYO15B	Sarcopenia vs. Young Healthy	1.3643	-0.320943	0.446388	-0.718978	0.472155	0.747848
SNORD116.6	Old Healthy vs. Young Healthy	0.375555	0.520853	0.724462	0.718952	0.472171	NA
HDLBP	Sarcopenia vs. Old Healthy	465.22	-0.0378912	0.0527036	-0.71895	0.472172	0.852878
DCN	Sarcopenia vs. Old Healthy	370.382	0.067286	0.0935965	0.718894	0.472206	0.852878
ANKRD20A5P	Sarcopenia vs. Young Healthy	8.33604	0.176451	0.245449	0.718892	0.472207	0.747848
RAD51C	Sarcopenia vs. Old Healthy	8.91765	-0.110831	0.154176	-0.71886	0.472227	NA
ZNF181	Sarcopenia vs. Young Healthy	33.5566	-0.0774976	0.107807	-0.718858	0.472229	0.747848
GALC	Old Healthy vs. Young Healthy	11.6857	0.110101	0.153161	0.718856	0.47223	0.797092
BCORL1	Sarcopenia vs. Old Healthy	6.15112	0.122933	0.171036	0.718759	0.47229	NA
TJP2	Sarcopenia vs. Old Healthy	12.5778	0.101404	0.141083	0.718753	0.472293	NA
WDPCP	Old Healthy vs. Young Healthy	6.02528	0.144696	0.201327	0.718711	0.472319	0.797136
MOSPD2	Sarcopenia vs. Young Healthy	3.96995	-0.198008	0.275525	-0.718655	0.472354	0.747896
TSPAN9	Sarcopenia vs. Young Healthy	18.3701	0.117464	0.163455	0.718629	0.47237	0.747896
ETV6	Sarcopenia vs. Old Healthy	13.2977	-0.105981	0.147489	-0.718569	0.472406	NA
RCN2	Sarcopenia vs. Old Healthy	68.8821	-0.0486953	0.067775	-0.718484	0.472459	0.852878
TOM1L2	Sarcopenia vs. Old Healthy	26.3381	-0.0783797	0.109109	-0.718361	0.472535	NA
ZCCHC17	Old Healthy vs. Young Healthy	38.1773	-0.0619688	0.0862667	-0.71834	0.472548	0.79739
PRELID3A	Sarcopenia vs. Old Healthy	0.602948	-0.435088	0.605687	-0.718338	0.472549	NA
THRB	Sarcopenia vs. Old Healthy	59.7433	-0.0662	0.092163	-0.718293	0.472577	0.852878
PIAS3	Old Healthy vs. Young Healthy	4.45911	-0.162113	0.225701	-0.718263	0.472595	0.79739
TIMM17B	Sarcopenia vs. Old Healthy	27.2311	-0.0745069	0.103732	-0.718261	0.472596	NA
KLHL33	Sarcopenia vs. Old Healthy	0.816858	0.373057	0.519446	0.718183	0.472645	NA
TNKS2.AS1	Sarcopenia vs. Old Healthy	1.00805	-0.333131	0.46389	-0.718125	0.47268	NA
LMAN2L	Old Healthy vs. Young Healthy	10.624	0.121311	0.16893	0.718113	0.472687	0.79744
CUL4B	Sarcopenia vs. Young Healthy	17.3955	0.104923	0.146111	0.718106	0.472692	0.748241
CEP162	Sarcopenia vs. Young Healthy	21.2036	0.0895746	0.124739	0.718096	0.472698	0.748241
ZNF709	Sarcopenia vs. Old Healthy	0.240092	-0.664739	0.925717	-0.718079	0.472708	NA
GNPDA2	Old Healthy vs. Young Healthy	8.12052	0.120599	0.167974	0.717965	0.472779	0.797446
TMEM128	Sarcopenia vs. Old Healthy	0.871479	-0.340442	0.474209	-0.717916	0.472809	NA
CENPK	Sarcopenia vs. Young Healthy	0.496664	0.531086	0.739763	0.717913	0.472811	NA
UNC5C	Sarcopenia vs. Young Healthy	0.261181	0.742288	1.03399	0.717887	0.472827	NA
CDK15	Old Healthy vs. Young Healthy	1.70281	0.27865	0.388155	0.717883	0.472829	0.797446
IMPA1	Old Healthy vs. Young Healthy	11.4821	-0.118978	0.165753	-0.717801	0.47288	0.797446
MBP	Sarcopenia vs. Young Healthy	117.698	0.0535383	0.0745922	0.717747	0.472913	0.748471
CALR	Sarcopenia vs. Old Healthy	59.4601	-0.0537942	0.074952	-0.717715	0.472933	0.853082
FBRS	Sarcopenia vs. Young Healthy	19.4939	0.0879803	0.12259	0.71768	0.472955	0.748471
SYCP2	Sarcopenia vs. Old Healthy	6.56586	0.129397	0.1803	0.717676	0.472957	NA
SULT1C2	Old Healthy vs. Young Healthy	0.248467	-0.728056	1.01464	-0.717551	0.473034	NA
EMC6	Old Healthy vs. Young Healthy	126.246	-0.0460888	0.0642421	-0.717423	0.473113	0.797733
ZNF135	Sarcopenia vs. Young Healthy	1.12071	0.355594	0.495749	0.717286	0.473197	0.748767
JAK2	Sarcopenia vs. Old Healthy	59.8407	0.0814855	0.113606	0.717263	0.473212	0.853114
TM9SF2	Sarcopenia vs. Old Healthy	19.8006	-0.0808463	0.112725	-0.717198	0.473252	NA
IL1RL1	Sarcopenia vs. Old Healthy	0.585458	0.43082	0.600729	0.717163	0.473274	NA
SP110	Sarcopenia vs. Old Healthy	21.5112	0.0797195	0.111179	0.71704	0.47335	NA
PMEL	Sarcopenia vs. Young Healthy	0.2155	-0.689781	0.962014	-0.717017	0.473364	NA
ARF4	Sarcopenia vs. Young Healthy	10.5984	0.11747	0.163837	0.716994	0.473378	0.748896
TRIM27	Sarcopenia vs. Old Healthy	9.6287	0.103117	0.143822	0.716976	0.473389	NA
SIDT1	Old Healthy vs. Young Healthy	0.249603	0.784012	1.09353	0.716956	0.473401	NA
ZNF16	Sarcopenia vs. Young Healthy	6.05575	0.151345	0.211097	0.716948	0.473406	0.748896
SGTA	Sarcopenia vs. Old Healthy	57.2011	-0.062557	0.0872608	-0.716897	0.473438	0.853114
OTULINL	Sarcopenia vs. Old Healthy	1.76237	0.242059	0.337653	0.716886	0.473444	NA
ATP5MGL	Sarcopenia vs. Young Healthy	2.58261	-0.209803	0.292659	-0.716885	0.473445	0.748896
HSPA1A	Old Healthy vs. Young Healthy	112.505	-0.131788	0.183849	-0.716828	0.47348	0.798246
C3orf18	Sarcopenia vs. Old Healthy	14.535	-0.102066	0.142386	-0.716827	0.473481	NA
DENND1C	Sarcopenia vs. Old Healthy	0.235763	0.593109	0.827551	0.716705	0.473556	NA
ZNF212	Old Healthy vs. Young Healthy	5.50895	0.145828	0.203475	0.716687	0.473567	0.798268
CFL1P1	Sarcopenia vs. Old Healthy	0.426388	0.533009	0.74374	0.71666	0.473584	NA
RPS18P9	Sarcopenia vs. Young Healthy	1.84386	0.305084	0.425724	0.716623	0.473607	0.749064
DOK2	Old Healthy vs. Young Healthy	0.68531	-0.433843	0.605402	-0.716619	0.473609	NA
GGCT	Old Healthy vs. Young Healthy	32.9805	-0.0741257	0.10344	-0.716603	0.473619	0.798268
NRROS	Sarcopenia vs. Old Healthy	0.497523	0.475019	0.662877	0.716602	0.47362	NA
XKR8	Sarcopenia vs. Young Healthy	4.68207	-0.162206	0.226429	-0.716367	0.473765	0.749226
CXXC5	Old Healthy vs. Young Healthy	120.763	-0.0609116	0.0850474	-0.716207	0.473863	0.798468
ZNF662	Sarcopenia vs. Old Healthy	2.98679	0.196518	0.274391	0.716198	0.473869	NA
PTPRD	Sarcopenia vs. Young Healthy	7.1276	0.177213	0.24744	0.716186	0.473876	0.749315
SMIM19	Old Healthy vs. Young Healthy	37.8285	0.0755846	0.105544	0.716146	0.473901	0.798468
PDCL3P4	Old Healthy vs. Young Healthy	0.988033	-0.354517	0.495063	-0.716105	0.473927	0.798468
ENPP6	Sarcopenia vs. Young Healthy	0.488201	-0.482985	0.674484	-0.716081	0.473941	NA
ZNF573	Sarcopenia vs. Old Healthy	9.45406	-0.105781	0.147747	-0.715962	0.474015	NA
ENTPD6	Old Healthy vs. Young Healthy	7.10284	-0.134033	0.187227	-0.715884	0.474063	0.798591
AKAP11	Sarcopenia vs. Young Healthy	49.2011	0.0637715	0.0890845	0.715854	0.474082	0.749552
RPL18P13	Sarcopenia vs. Young Healthy	0.291087	-0.569556	0.795638	-0.715848	0.474085	NA
TMEM254.AS1	Old Healthy vs. Young Healthy	0.448829	0.486528	0.67969	0.71581	0.474109	NA
ZNF2	Sarcopenia vs. Old Healthy	3.48596	0.17294	0.241623	0.715743	0.47415	NA
LEFTY2	Sarcopenia vs. Young Healthy	0.280158	-0.75436	1.0541	-0.715644	0.474211	NA
P4HA2	Sarcopenia vs. Young Healthy	7.08895	-0.138267	0.193216	-0.715607	0.474234	0.74967
ZSCAN16.AS1	Sarcopenia vs. Old Healthy	46.1171	-0.0713065	0.0996475	-0.715588	0.474246	0.85413
BVES.AS1	Old Healthy vs. Young Healthy	7.67233	-0.131579	0.183882	-0.715562	0.474262	0.79882
COMMD5	Sarcopenia vs. Young Healthy	5.00923	-0.164803	0.230379	-0.715355	0.47439	0.74967
MTERF4	Sarcopenia vs. Old Healthy	26.5361	0.0660671	0.0923637	0.715293	0.474428	NA
NKAP	Sarcopenia vs. Young Healthy	56.2559	0.0539398	0.0754119	0.71527	0.474442	0.74967
LINC00853	Sarcopenia vs. Old Healthy	0.35199	0.516958	0.722746	0.715269	0.474443	NA
CDCA7	Sarcopenia vs. Young Healthy	1.84106	0.274453	0.383719	0.715246	0.474457	0.74967
HDAC4.AS1	Old Healthy vs. Young Healthy	1.3984	-0.300951	0.420775	-0.71523	0.474467	0.799059
SCAI	Sarcopenia vs. Young Healthy	5.07411	0.163777	0.228988	0.715219	0.474474	0.74967
ADAR	Sarcopenia vs. Old Healthy	20.6289	0.0710043	0.0992776	0.71521	0.474479	NA
KANK3	Sarcopenia vs. Old Healthy	3.85939	0.16207	0.226615	0.715178	0.474499	NA
TEX9	Sarcopenia vs. Young Healthy	1.64745	0.314735	0.440119	0.715114	0.474539	0.74967
PDAP1	Sarcopenia vs. Young Healthy	181.079	0.0563174	0.0787541	0.715104	0.474545	0.74967
POLD3	Sarcopenia vs. Old Healthy	12.8323	0.0896461	0.125368	0.715065	0.474569	NA
ADH5P4	Sarcopenia vs. Young Healthy	0.232458	-0.689781	0.964774	-0.714966	0.47463	NA
SRP14.AS1	Sarcopenia vs. Old Healthy	5.32399	0.146692	0.205177	0.714951	0.474639	NA
SCAMP2	Sarcopenia vs. Old Healthy	21.9638	0.0784421	0.109722	0.714917	0.47466	NA
SEMA3B.AS1	Sarcopenia vs. Old Healthy	0.647997	-0.447342	0.625728	-0.714915	0.474662	NA
ZNF699	Sarcopenia vs. Old Healthy	1.82874	-0.239402	0.33489	-0.714869	0.47469	NA
TFPI	Sarcopenia vs. Young Healthy	28.5981	0.106818	0.149431	0.714836	0.47471	0.749844
C1orf167	Old Healthy vs. Young Healthy	7.1518	0.205326	0.287274	0.714741	0.474769	0.799193
CPS1	Old Healthy vs. Young Healthy	0.489106	0.478326	0.669232	0.71474	0.47477	NA
AP5B1	Old Healthy vs. Young Healthy	3.39813	0.192918	0.269919	0.714724	0.474779	0.799193
RPL36AP33	Sarcopenia vs. Old Healthy	0.55789	0.435624	0.609557	0.714656	0.474822	NA
ZNF33BP1	Sarcopenia vs. Old Healthy	1.16039	0.304419	0.42597	0.71465	0.474825	NA
GTPBP2	Old Healthy vs. Young Healthy	1.46966	0.288459	0.40365	0.714626	0.47484	0.799193
RPL34P1	Old Healthy vs. Young Healthy	0.451934	0.486158	0.680319	0.714604	0.474854	NA
CEP164	Sarcopenia vs. Old Healthy	4.21777	-0.168897	0.236362	-0.714567	0.474876	NA
ST8SIA1	Sarcopenia vs. Young Healthy	1.75637	0.280129	0.392039	0.714542	0.474892	0.750043
PCGF1	Old Healthy vs. Young Healthy	2.85773	-0.211464	0.295955	-0.714513	0.47491	0.799193
MRPS26	Old Healthy vs. Young Healthy	44.652	-0.0669977	0.0937699	-0.71449	0.474924	0.799193
OSBPL6	Old Healthy vs. Young Healthy	86.3863	-0.0809682	0.113323	-0.714489	0.474925	0.799193
USP2	Sarcopenia vs. Old Healthy	88.385	0.0607966	0.0850918	0.714483	0.474929	0.854662
SLC25A43	Sarcopenia vs. Young Healthy	1.6768	0.26631	0.372772	0.714405	0.474977	0.750089
LAMB1	Old Healthy vs. Young Healthy	46.0371	0.10338	0.144729	0.714296	0.475044	0.799287
TGFBR3L	Sarcopenia vs. Young Healthy	0.309551	0.60968	0.853553	0.714286	0.475051	NA
BIRC6	Sarcopenia vs. Young Healthy	107.461	-0.0449506	0.0629341	-0.714249	0.475073	0.750153
AFTPH	Sarcopenia vs. Old Healthy	28.765	0.0621645	0.0870364	0.714236	0.475081	NA
PHYH	Sarcopenia vs. Old Healthy	275.332	0.0521324	0.0729924	0.714217	0.475093	0.854662
CCDC85A	Old Healthy vs. Young Healthy	0.912426	0.347238	0.486266	0.714091	0.475171	0.799395
ZNF239	Sarcopenia vs. Old Healthy	1.32344	-0.292806	0.410071	-0.714039	0.475203	NA
GPN3	Sarcopenia vs. Old Healthy	25.1794	-0.0745931	0.104473	-0.713995	0.47523	NA
CYS1	Sarcopenia vs. Old Healthy	0.951783	-0.368147	0.515623	-0.713986	0.475236	NA
MRM1	Sarcopenia vs. Young Healthy	1.48138	-0.30777	0.431063	-0.713979	0.47524	0.750254
TGFBI	Sarcopenia vs. Young Healthy	13.8353	0.12641	0.177053	0.713967	0.475248	0.750254
SSH1	Sarcopenia vs. Old Healthy	29.4027	-0.0786083	0.110104	-0.713946	0.475261	NA
SAMD13	Old Healthy vs. Young Healthy	4.15804	0.175366	0.24563	0.713944	0.475262	0.799441
LINC02175	Old Healthy vs. Young Healthy	0.438463	-0.517952	0.725487	-0.713937	0.475266	NA
MATR3	Sarcopenia vs. Old Healthy	343.679	0.0286253	0.0400955	0.713926	0.475273	0.854662
LCP2	Sarcopenia vs. Old Healthy	2.14978	0.211179	0.295807	0.713907	0.475285	NA
SLC26A10	Sarcopenia vs. Old Healthy	0.386807	-0.523052	0.732754	-0.713816	0.475341	NA
ZNF446	Sarcopenia vs. Young Healthy	1.31927	-0.330843	0.463491	-0.713806	0.475347	0.750323
EFNB3	Sarcopenia vs. Young Healthy	0.166445	-0.961867	1.34774	-0.713689	0.47542	NA
HDGF	Old Healthy vs. Young Healthy	247.612	-0.0403059	0.0564765	-0.713677	0.475427	0.799613
TRIM39	Sarcopenia vs. Young Healthy	9.37346	0.120459	0.16879	0.713659	0.475438	0.750379
RPL34P1	Sarcopenia vs. Young Healthy	0.451934	0.505501	0.708364	0.713618	0.475464	NA
PPM1M	Sarcopenia vs. Old Healthy	2.03266	-0.242402	0.339701	-0.713576	0.47549	NA
COX10.AS1	Sarcopenia vs. Old Healthy	0.846361	0.384979	0.539628	0.713416	0.475588	NA
TMEM147.AS1	Sarcopenia vs. Old Healthy	1.28363	0.269343	0.377557	0.713384	0.475608	NA
LIPA	Old Healthy vs. Young Healthy	12.9973	0.163651	0.229408	0.713362	0.475622	0.799835
IDI2	Sarcopenia vs. Old Healthy	115.541	0.101123	0.141761	0.713332	0.475641	0.854865
RFT1	Sarcopenia vs. Old Healthy	1.59404	0.256174	0.359146	0.713286	0.475669	NA
INTS6.AS1	Old Healthy vs. Young Healthy	3.86066	-0.190599	0.267235	-0.713228	0.475705	0.799849
SLC4A3	Old Healthy vs. Young Healthy	0.359759	0.580589	0.814045	0.713214	0.475713	NA
SVBP	Old Healthy vs. Young Healthy	24.5343	-0.11367	0.159393	-0.713144	0.475757	0.799849
TP73.AS1	Old Healthy vs. Young Healthy	5.78637	-0.142903	0.200438	-0.712956	0.475873	0.799939
HSPA9	Sarcopenia vs. Old Healthy	335.996	-0.0364837	0.0511727	-0.712952	0.475875	0.854865
MSR1	Sarcopenia vs. Old Healthy	4.67505	-0.219296	0.307597	-0.712932	0.475888	NA
CCM2L	Sarcopenia vs. Young Healthy	1.98141	0.263868	0.370138	0.712891	0.475913	0.751041
CCPG1	Old Healthy vs. Young Healthy	7.90924	0.13243	0.185791	0.712789	0.475976	0.799987
AAAS	Sarcopenia vs. Old Healthy	7.93913	-0.117851	0.165342	-0.712769	0.475989	NA
PHGDH	Sarcopenia vs. Old Healthy	1.46013	0.284583	0.399299	0.712707	0.476027	NA
BAX	Old Healthy vs. Young Healthy	1.56183	0.271478	0.380912	0.712706	0.476028	0.799987
BTBD19	Old Healthy vs. Young Healthy	0.360353	-0.514608	0.72207	-0.712685	0.476041	NA
EIF3J.DT	Sarcopenia vs. Young Healthy	23.7855	0.0912106	0.127982	0.712681	0.476043	0.751158
DGKH	Sarcopenia vs. Old Healthy	14.3323	0.0861189	0.120839	0.712676	0.476046	NA
NPTX2	Sarcopenia vs. Young Healthy	0.505487	0.555856	0.779981	0.712652	0.476061	NA
SFT2D1	Sarcopenia vs. Old Healthy	3.18453	0.181666	0.254971	0.712496	0.476158	NA
PLA1A	Sarcopenia vs. Old Healthy	1.08806	0.347492	0.487764	0.712418	0.476206	NA
UQCRHL	Sarcopenia vs. Young Healthy	3.96125	0.216013	0.303248	0.712332	0.476259	0.751312
GNG2	Sarcopenia vs. Young Healthy	4.68654	0.19936	0.279904	0.712242	0.476315	0.751312
OLFM1	Old Healthy vs. Young Healthy	21.7084	-0.162821	0.228622	-0.712186	0.476349	0.800421
ANKRD65	Sarcopenia vs. Young Healthy	1.6572	-0.299714	0.420863	-0.71214	0.476378	0.751312
FXYD5	Sarcopenia vs. Young Healthy	3.18834	-0.199298	0.279871	-0.712105	0.4764	0.751312
FGF18	Old Healthy vs. Young Healthy	0.61914	0.445485	0.625641	0.712046	0.476436	NA
MCRIP2	Old Healthy vs. Young Healthy	19.3363	-0.0894209	0.125587	-0.712023	0.476451	0.800485
GBF1	Sarcopenia vs. Young Healthy	63.8379	-0.0587393	0.0824992	-0.711998	0.476466	0.751312
DIO3	Sarcopenia vs. Young Healthy	1.63048	-0.275438	0.38686	-0.711984	0.476474	0.751312
EPSTI1	Sarcopenia vs. Old Healthy	2.92404	-0.211737	0.297403	-0.711952	0.476495	NA
GFM2	Sarcopenia vs. Old Healthy	13.1545	0.100022	0.140496	0.711923	0.476513	NA
RPL21P116	Sarcopenia vs. Old Healthy	0.544275	-0.455556	0.639902	-0.711915	0.476517	NA
METTL26	Sarcopenia vs. Old Healthy	21.4916	-0.0792885	0.111374	-0.711913	0.476519	NA
NCOA4	Sarcopenia vs. Old Healthy	119.498	0.0440664	0.0619011	0.711884	0.476537	0.854865
SLC25A6	Sarcopenia vs. Young Healthy	78.0341	0.0511807	0.071895	0.711881	0.476539	0.751326
ADAT2	Sarcopenia vs. Old Healthy	2.48139	-0.193665	0.272051	-0.71187	0.476545	NA
ITM2A	Sarcopenia vs. Old Healthy	40.3145	0.0761158	0.106928	0.711844	0.476562	0.854865
CD300C	Sarcopenia vs. Old Healthy	0.210897	-0.747802	1.0506	-0.711786	0.476597	NA
HERC4	Sarcopenia vs. Old Healthy	17.5435	0.0892675	0.125429	0.711701	0.47665	NA
RPL21P11	Old Healthy vs. Young Healthy	0.243817	0.714361	1.00381	0.711651	0.476681	NA
OR10AB1P	Sarcopenia vs. Young Healthy	0.284027	-0.633841	0.890674	-0.711641	0.476687	NA
P2RY8	Sarcopenia vs. Young Healthy	1.09639	0.390535	0.54884	0.711566	0.476734	0.7515
LRRC37A15P	Sarcopenia vs. Old Healthy	3.30994	0.20258	0.284707	0.711538	0.476751	NA
HPDL	Sarcopenia vs. Young Healthy	0.241548	-0.781823	1.09878	-0.711538	0.476751	NA
KDM7A.DT	Sarcopenia vs. Young Healthy	7.30432	-0.142357	0.200086	-0.711481	0.476787	0.7515
SETD1B	Sarcopenia vs. Young Healthy	13.0773	0.110958	0.155964	0.711433	0.476816	0.7515
SVIL2P	Old Healthy vs. Young Healthy	0.559343	0.443904	0.624041	0.711337	0.476875	NA
HLCS	Old Healthy vs. Young Healthy	22.703	0.079283	0.111464	0.71129	0.476905	0.800955
TRIM6	Sarcopenia vs. Old Healthy	0.906573	-0.32195	0.4527	-0.711177	0.476975	NA
MATN2	Old Healthy vs. Young Healthy	3.53588	0.201024	0.282666	0.711173	0.476977	0.800955
GATA2	Old Healthy vs. Young Healthy	6.14675	-0.154752	0.217607	-0.711152	0.47699	0.800955
SLC38A6	Sarcopenia vs. Young Healthy	2.88211	-0.208175	0.292735	-0.711138	0.476999	0.751691
VIPAS39	Old Healthy vs. Young Healthy	9.61302	0.108891	0.15314	0.711058	0.477048	0.800955
ZNF554	Sarcopenia vs. Young Healthy	5.94878	0.151968	0.213721	0.711057	0.477049	0.751691
ZNF423	Sarcopenia vs. Old Healthy	49.9731	-0.0615493	0.0865682	-0.710992	0.477089	0.854865
LRRC8C	Old Healthy vs. Young Healthy	9.40944	-0.119276	0.167763	-0.710981	0.477096	0.800955
MYL4	Old Healthy vs. Young Healthy	0.354447	-0.694853	0.977363	-0.710946	0.477118	NA
CXCL16	Sarcopenia vs. Young Healthy	1.66837	0.316229	0.444869	0.710835	0.477186	0.75182
SAP30	Old Healthy vs. Young Healthy	7.52463	-0.13036	0.183401	-0.710793	0.477213	0.800955
RPS15	Sarcopenia vs. Old Healthy	421.115	-0.0429713	0.0604613	-0.710724	0.477255	0.854865
RPS19	Old Healthy vs. Young Healthy	284.183	0.0440336	0.0619616	0.710659	0.477295	0.800955
CCNDBP1	Old Healthy vs. Young Healthy	31.7693	-0.079482	0.11185	-0.710613	0.477324	0.800955
ARHGAP21	Old Healthy vs. Young Healthy	102.376	0.053254	0.0749413	0.71061	0.477326	0.800955
HDAC10	Sarcopenia vs. Old Healthy	2.51614	-0.219256	0.308557	-0.710585	0.477342	NA
HMOX2	Sarcopenia vs. Young Healthy	15.3463	-0.0989	0.139183	-0.710574	0.477348	0.751854
FGF14	Sarcopenia vs. Old Healthy	0.212832	0.671351	0.944824	0.710556	0.477359	NA
HPS4	Sarcopenia vs. Young Healthy	8.67373	-0.130813	0.184103	-0.710542	0.477368	0.751854
FAF2	Sarcopenia vs. Young Healthy	16.1755	0.0976366	0.137419	0.710503	0.477392	0.751854
TAPBP	Old Healthy vs. Young Healthy	46.314	0.0806903	0.113571	0.710482	0.477405	0.800955
HSPB3	Old Healthy vs. Young Healthy	55.4204	0.103715	0.145985	0.710449	0.477426	0.800955
RTL6	Sarcopenia vs. Old Healthy	14.7592	-0.0938394	0.132093	-0.710404	0.477454	NA
ACSL1	Sarcopenia vs. Old Healthy	93.9819	0.0862936	0.121476	0.710378	0.47747	0.854865
GPX8	Sarcopenia vs. Young Healthy	3.19225	0.211134	0.297231	0.710335	0.477496	0.751854
FIS1	Sarcopenia vs. Old Healthy	135.84	-0.0584076	0.0822321	-0.710277	0.477532	0.854865
RPL8	Old Healthy vs. Young Healthy	662.124	-0.0561225	0.0790158	-0.710269	0.477537	0.801036
RTL8A	Sarcopenia vs. Young Healthy	9.29002	0.137744	0.193941	0.710239	0.477556	0.751854
ALDH18A1	Sarcopenia vs. Old Healthy	0.886221	0.366846	0.516512	0.710237	0.477557	NA
SLC50A1	Sarcopenia vs. Young Healthy	5.47519	-0.158514	0.223194	-0.71021	0.477574	0.751854
COL4A4	Sarcopenia vs. Young Healthy	14.651	0.128547	0.181009	0.710172	0.477597	0.751854
IRF1.AS1	Sarcopenia vs. Old Healthy	13.071	0.100023	0.140852	0.710126	0.477626	NA
CYP2J2	Old Healthy vs. Young Healthy	15.5789	-0.125242	0.17637	-0.710107	0.477638	0.801099
SEPTIN7P6	Sarcopenia vs. Old Healthy	0.632888	-0.377905	0.532186	-0.7101	0.477642	NA
SREK1	Sarcopenia vs. Old Healthy	108.389	0.0496708	0.0699573	0.710016	0.477694	0.854865
ZNF787	Sarcopenia vs. Old Healthy	33.4825	0.0760535	0.10712	0.709984	0.477714	NA
FAAP20	Sarcopenia vs. Young Healthy	4.88796	-0.160737	0.226412	-0.70993	0.477748	0.752003
PASD1	Sarcopenia vs. Old Healthy	0.216242	-0.685467	0.965606	-0.709882	0.477777	NA
REEP5	Old Healthy vs. Young Healthy	118.216	-0.0403996	0.0569125	-0.709854	0.477794	0.801171
TBX19	Sarcopenia vs. Young Healthy	0.456647	-0.545858	0.769001	-0.709827	0.477811	NA
MRPL14	Sarcopenia vs. Old Healthy	39.073	-0.0636715	0.089703	-0.709803	0.477826	0.854865
B3GALT6	Sarcopenia vs. Old Healthy	9.90908	-0.101421	0.142898	-0.70974	0.477865	NA
DMAP1	Old Healthy vs. Young Healthy	12.3942	-0.0983422	0.138566	-0.709713	0.477882	0.801171
MRC2	Old Healthy vs. Young Healthy	15.7029	-0.125881	0.177375	-0.709691	0.477896	0.801171
SMAD7	Old Healthy vs. Young Healthy	13.2298	-0.125907	0.177426	-0.70963	0.477933	0.801171
ACVR2B.AS1	Sarcopenia vs. Young Healthy	5.9117	-0.148637	0.209467	-0.709595	0.477955	0.752235
ZNF112	Sarcopenia vs. Young Healthy	2.44248	0.254198	0.358272	0.709513	0.478006	0.752235
MOCS1	Sarcopenia vs. Old Healthy	11.4624	-0.102112	0.143923	-0.70949	0.478021	NA
LINC02256	Sarcopenia vs. Old Healthy	0.289802	0.55256	0.778884	0.709425	0.478061	NA
SOX9	Sarcopenia vs. Old Healthy	9.88902	0.171758	0.242117	0.709402	0.478075	NA
NBEA	Old Healthy vs. Young Healthy	39.4916	-0.0675398	0.0952258	-0.709259	0.478164	0.801451
MAPKBP1	Sarcopenia vs. Young Healthy	5.7657	-0.143264	0.202028	-0.709129	0.478244	0.752521
RPL5P25	Sarcopenia vs. Young Healthy	0.300718	0.585083	0.825076	0.709127	0.478246	NA
KLHDC3	Sarcopenia vs. Old Healthy	51.8148	-0.0938844	0.132405	-0.709072	0.47828	0.85524
ZNF440	Sarcopenia vs. Young Healthy	3.51565	-0.208831	0.294565	-0.708948	0.478357	0.752611
ZNF253	Old Healthy vs. Young Healthy	12.986	-0.117413	0.165623	-0.70892	0.478374	0.801698
PCDHGA1	Sarcopenia vs. Old Healthy	1.07078	0.337026	0.475411	0.708916	0.478377	NA
SNX15	Sarcopenia vs. Old Healthy	1.81326	-0.234622	0.330962	-0.70891	0.47838	NA
CFAP58	Old Healthy vs. Young Healthy	4.43148	-0.168354	0.237527	-0.708777	0.478463	0.80174
C2orf42	Sarcopenia vs. Old Healthy	1.47764	0.268059	0.378208	0.708761	0.478473	NA
ZGRF1	Sarcopenia vs. Old Healthy	4.33718	0.163149	0.230191	0.708757	0.478475	NA
CENPJ	Sarcopenia vs. Old Healthy	9.92717	0.107342	0.151465	0.70869	0.478517	NA
CTC1	Sarcopenia vs. Young Healthy	1.52846	0.293439	0.414064	0.708681	0.478523	0.752784
PSD3	Old Healthy vs. Young Healthy	4.93048	-0.142981	0.201773	-0.708622	0.478559	0.801796
SRGAP2D	Sarcopenia vs. Young Healthy	0.304103	0.613073	0.865202	0.70859	0.478579	NA
PTPN7	Sarcopenia vs. Young Healthy	0.328415	0.573331	0.809173	0.708539	0.478611	NA
STYXL1	Old Healthy vs. Young Healthy	7.70134	-0.146104	0.206225	-0.708468	0.478655	0.80185
TMEFF2	Old Healthy vs. Young Healthy	0.77009	-0.384643	0.542981	-0.708392	0.478702	NA
CDC42BPB	Sarcopenia vs. Old Healthy	58.3142	0.0605956	0.0855566	0.708252	0.478789	0.855417
TRMT12	Sarcopenia vs. Young Healthy	12.0777	-0.110675	0.156267	-0.708243	0.478795	0.753124
OSCP1	Old Healthy vs. Young Healthy	1.64921	-0.256702	0.362502	-0.70814	0.478858	0.802084
PPARA	Sarcopenia vs. Old Healthy	111.678	-0.0567786	0.0801816	-0.708126	0.478867	0.855417
CDC25A	Sarcopenia vs. Old Healthy	0.811123	0.335979	0.474534	0.708019	0.478933	NA
RNF227	Sarcopenia vs. Old Healthy	0.258108	-0.598891	0.846082	-0.70784	0.479045	NA
KCTD10	Old Healthy vs. Young Healthy	4.69361	0.158021	0.223283	0.707716	0.479122	0.80242
ZNF738	Sarcopenia vs. Old Healthy	0.650467	-0.429842	0.607395	-0.707682	0.479143	NA
PDCD7	Sarcopenia vs. Old Healthy	20.5361	0.0713761	0.10086	0.707672	0.479149	NA
ORC2	Old Healthy vs. Young Healthy	19.1578	-0.0854996	0.120835	-0.707573	0.47921	0.802421
CREM	Sarcopenia vs. Young Healthy	19.2909	-0.0863564	0.122048	-0.707563	0.479217	0.753701
CYB5R1	Old Healthy vs. Young Healthy	208.98	0.0697652	0.0986066	0.70751	0.479249	0.802421
PLEKHJ1	Sarcopenia vs. Young Healthy	17.3046	-0.0914352	0.129269	-0.707327	0.479363	0.753843
STIMATE.MUSTN1	Old Healthy vs. Young Healthy	1.94966	-0.238926	0.337849	-0.707197	0.479444	0.802545
ARHGEF9	Old Healthy vs. Young Healthy	7.83539	-0.130933	0.185167	-0.707106	0.479501	0.802545
SNHG22	Old Healthy vs. Young Healthy	0.839587	-0.361172	0.51079	-0.707086	0.479513	0.802545
TMTC3	Sarcopenia vs. Old Healthy	23.2079	-0.0652899	0.092337	-0.707083	0.479515	NA
ARFGAP1	Sarcopenia vs. Old Healthy	5.20728	0.137403	0.194329	0.707067	0.479525	NA
BHLHE40.AS1	Sarcopenia vs. Old Healthy	0.702099	-0.408494	0.577748	-0.707045	0.479538	NA
RREB1	Sarcopenia vs. Old Healthy	37.6244	-0.067778	0.0958688	-0.706986	0.479575	NA
SUGT1	Old Healthy vs. Young Healthy	88.5687	0.0416528	0.0589191	0.706948	0.479599	0.802582
POLD2	Sarcopenia vs. Young Healthy	8.73484	0.134114	0.189713	0.706934	0.479608	0.75414
SLC6A16	Sarcopenia vs. Old Healthy	0.443753	0.473717	0.670117	0.706917	0.479618	NA
LDAH	Sarcopenia vs. Young Healthy	0.552027	0.524033	0.741487	0.706733	0.479733	0.754157
SLC66A1	Sarcopenia vs. Young Healthy	2.5133	0.232303	0.328703	0.706726	0.479737	0.754157
SETD1B	Sarcopenia vs. Old Healthy	13.0773	0.0985297	0.139424	0.706691	0.479759	NA
IBA57	Sarcopenia vs. Old Healthy	16.8039	-0.0868658	0.122921	-0.706681	0.479765	NA
UTRN	Sarcopenia vs. Young Healthy	156.614	0.0488867	0.0691812	0.706647	0.479786	0.754157
TEF	Sarcopenia vs. Old Healthy	18.2688	-0.0795683	0.112609	-0.706589	0.479822	NA
MAP2K3	Sarcopenia vs. Old Healthy	30.7674	-0.0951875	0.13472	-0.706559	0.479841	NA
CDK5R1	Old Healthy vs. Young Healthy	2.13633	0.25092	0.355153	0.706513	0.479869	0.802929
NIPA2	Old Healthy vs. Young Healthy	19.7914	-0.0828645	0.117313	-0.706352	0.479969	0.802955
CLP1	Sarcopenia vs. Old Healthy	2.50756	0.189772	0.268694	0.706273	0.480019	NA
RPL35	Sarcopenia vs. Old Healthy	731.89	0.053481	0.0757257	0.706247	0.480035	0.857065
FASTKD3	Sarcopenia vs. Young Healthy	2.81069	-0.200732	0.284224	-0.706246	0.480035	0.75446
ATPSCKMT	Old Healthy vs. Young Healthy	4.81396	-0.161699	0.228992	-0.706132	0.480106	0.802955
PA2G4P2	Sarcopenia vs. Old Healthy	0.321197	0.504245	0.714109	0.706117	0.480115	NA
TNFRSF19	Sarcopenia vs. Young Healthy	1.58263	-0.298634	0.422946	-0.70608	0.480139	0.754535
RPGRIP1L	Old Healthy vs. Young Healthy	2.99338	-0.198096	0.280578	-0.706027	0.480171	0.802955
TENM2	Sarcopenia vs. Young Healthy	0.81127	-0.472555	0.669368	-0.705972	0.480206	0.754553
C12orf45	Old Healthy vs. Young Healthy	6.24226	-0.142629	0.202047	-0.705924	0.480235	0.802955
SVIL.AS1	Old Healthy vs. Young Healthy	7.20133	-0.123904	0.17552	-0.705923	0.480236	0.802955
P2RX5	Old Healthy vs. Young Healthy	10.0932	0.122029	0.172875	0.705876	0.480265	0.802955
ZNF569	Sarcopenia vs. Young Healthy	8.19026	0.132406	0.187581	0.705861	0.480275	0.754574
NRAS	Sarcopenia vs. Young Healthy	2.55183	-0.219173	0.310564	-0.705727	0.480358	0.754588
ZNF132	Sarcopenia vs. Young Healthy	1.72538	0.283918	0.402339	0.705667	0.480395	0.754588
RPL12P26	Old Healthy vs. Young Healthy	0.171529	0.835137	1.1836	0.705593	0.480441	NA
PPP1R32	Sarcopenia vs. Young Healthy	0.569301	0.43593	0.617865	0.705542	0.480473	0.754622
PROCA1	Sarcopenia vs. Old Healthy	0.391981	0.478855	0.678712	0.705534	0.480478	NA
SYT7	Sarcopenia vs. Old Healthy	1.75869	-0.250805	0.355537	-0.705428	0.480544	NA
SLC41A3	Old Healthy vs. Young Healthy	9.97348	-0.152971	0.216852	-0.705415	0.480552	0.80328
HM13.AS1	Sarcopenia vs. Old Healthy	0.692367	-0.432791	0.613537	-0.705403	0.480559	NA
CHL1	Sarcopenia vs. Old Healthy	1.04283	0.307977	0.436643	0.705329	0.480606	NA
ZFYVE1	Sarcopenia vs. Old Healthy	15.6045	-0.0879941	0.12476	-0.705306	0.48062	NA
SOCS5P4	Old Healthy vs. Young Healthy	0.125792	-1.07237	1.52053	-0.705257	0.48065	NA
JAGN1	Sarcopenia vs. Old Healthy	15.964	-0.0853316	0.121012	-0.705148	0.480718	NA
LINC02232	Old Healthy vs. Young Healthy	0.249333	0.67699	0.960159	0.705081	0.48076	NA
FKBPL	Old Healthy vs. Young Healthy	2.0067	0.24764	0.351236	0.705053	0.480777	0.80328
MGA	Old Healthy vs. Young Healthy	44.3492	0.0574894	0.0815445	0.705007	0.480806	0.80328
PSAP	Sarcopenia vs. Young Healthy	433.722	-0.0384513	0.0545458	-0.704935	0.480851	0.755128
UPP1	Old Healthy vs. Young Healthy	2.90621	-0.21919	0.310953	-0.704899	0.480873	0.80328
PRUNE1	Old Healthy vs. Young Healthy	14.1696	0.131156	0.186073	0.704865	0.480894	0.80328
RAB11B.AS1	Old Healthy vs. Young Healthy	6.00387	-0.141266	0.200421	-0.704845	0.480906	0.80328
RPS2P55	Sarcopenia vs. Old Healthy	0.256044	0.653038	0.926501	0.704843	0.480908	NA
EOLA1	Sarcopenia vs. Old Healthy	0.21873	-0.645155	0.915353	-0.704815	0.480925	NA
SBF1	Sarcopenia vs. Old Healthy	23.5449	0.0792691	0.112469	0.704811	0.480928	NA
CAPN10	Old Healthy vs. Young Healthy	2.18609	0.254316	0.360838	0.704794	0.480939	0.80328
ZBED8	Old Healthy vs. Young Healthy	1.84575	-0.262687	0.372739	-0.704749	0.480967	0.80328
KLHDC3	Old Healthy vs. Young Healthy	51.8148	-0.0991796	0.140766	-0.704569	0.481078	0.803334
CALM1	Sarcopenia vs. Young Healthy	1972.38	0.057621	0.0817843	0.704549	0.481091	0.755417
EXOC7	Sarcopenia vs. Old Healthy	30.1105	-0.0610345	0.0866299	-0.704543	0.481095	NA
LINC02381	Sarcopenia vs. Old Healthy	2.03956	-0.231324	0.328354	-0.704495	0.481124	NA
CCT4	Old Healthy vs. Young Healthy	50.139	-0.0700185	0.0994	-0.704412	0.481176	0.803334
PCLAF	Old Healthy vs. Young Healthy	0.218916	0.73427	1.0424	0.7044	0.481184	NA
SNORD116.8	Sarcopenia vs. Old Healthy	0.445597	0.457146	0.649078	0.704302	0.481245	NA
EGF	Old Healthy vs. Young Healthy	28.2329	0.093095	0.132212	0.704133	0.48135	0.803334
RNF113A	Sarcopenia vs. Old Healthy	6.25828	-0.133457	0.189535	-0.704131	0.481351	NA
ARMC6	Old Healthy vs. Young Healthy	6.81402	0.125576	0.178356	0.704074	0.481387	0.803334
SLC24A1	Sarcopenia vs. Young Healthy	3.63853	-0.190213	0.270208	-0.703951	0.481464	0.755914
GGT5	Old Healthy vs. Young Healthy	2.41857	0.255066	0.362359	0.703904	0.481493	0.803334
CSF1	Old Healthy vs. Young Healthy	1.7898	0.247436	0.351528	0.703887	0.481503	0.803334
CENPE	Old Healthy vs. Young Healthy	3.33479	0.197564	0.280695	0.70384	0.481532	0.803334
PRUNE1	Sarcopenia vs. Old Healthy	14.1696	-0.122085	0.173468	-0.703791	0.481563	NA
FCGR2C	Old Healthy vs. Young Healthy	1.38983	-0.307894	0.437485	-0.703782	0.481569	0.803334
ACOX1	Old Healthy vs. Young Healthy	80.694	0.0484602	0.068857	0.70378	0.48157	0.803334
TRIM21	Sarcopenia vs. Old Healthy	1.78738	0.248805	0.353574	0.703687	0.481628	NA
IQCK	Sarcopenia vs. Young Healthy	3.85515	0.178111	0.253119	0.703663	0.481643	0.756102
PRKCZ.AS1	Old Healthy vs. Young Healthy	0.312191	0.511597	0.727068	0.703644	0.481654	NA
CYSLTR2	Sarcopenia vs. Old Healthy	0.381538	0.543704	0.772766	0.703582	0.481693	NA
ZNF579	Sarcopenia vs. Young Healthy	11.198	0.105917	0.150548	0.703545	0.481716	0.756102
FAM98B	Old Healthy vs. Young Healthy	39.4235	0.0633039	0.0899858	0.703488	0.481751	0.803525
ENAH	Sarcopenia vs. Old Healthy	310.526	0.0807939	0.114858	0.703422	0.481793	0.858424
EPS15L1	Sarcopenia vs. Young Healthy	17.2848	-0.0925354	0.131552	-0.703411	0.4818	0.756102
USF3	Sarcopenia vs. Young Healthy	254.212	0.0487701	0.069335	0.703398	0.481808	0.756102
RUSF1	Old Healthy vs. Young Healthy	1.8952	0.255779	0.363635	0.703394	0.481811	0.803525
SEL1L	Sarcopenia vs. Old Healthy	87.8237	-0.041559	0.0590924	-0.703288	0.481876	0.858424
CCDC144A	Sarcopenia vs. Old Healthy	0.706683	0.43637	0.620472	0.703287	0.481877	NA
CAPZB	Old Healthy vs. Young Healthy	143.47	-0.0362877	0.0515981	-0.703275	0.481884	0.803542
BTN3A1	Sarcopenia vs. Young Healthy	7.9482	-0.151875	0.215981	-0.703189	0.481938	0.756219
NQO2.AS1	Old Healthy vs. Young Healthy	0.187687	-0.773881	1.10075	-0.703051	0.482024	NA
STAM	Old Healthy vs. Young Healthy	30.0187	0.072618	0.103292	0.703032	0.482036	0.803689
SMAP1	Sarcopenia vs. Old Healthy	64.9593	-0.0467509	0.0665058	-0.70296	0.482081	0.858424
KIF16B	Sarcopenia vs. Old Healthy	46.6869	-0.052139	0.0741732	-0.702936	0.482096	0.858424
TACC2	Sarcopenia vs. Young Healthy	276.199	0.0430948	0.0613083	0.70292	0.482105	0.756281
DENND2A	Sarcopenia vs. Young Healthy	3.68553	0.187168	0.266282	0.702892	0.482123	0.756281
CENPF	Sarcopenia vs. Young Healthy	3.45763	-0.233805	0.332649	-0.702856	0.482145	0.756281
SELPLG	Old Healthy vs. Young Healthy	0.736225	-0.411412	0.585405	-0.702782	0.482192	NA
RPL21P4	Sarcopenia vs. Young Healthy	0.276368	0.604976	0.860857	0.70276	0.482205	NA
PDZD4	Sarcopenia vs. Old Healthy	1.28859	0.295637	0.420724	0.702686	0.482252	NA
ZNF629	Sarcopenia vs. Young Healthy	17.7813	-0.106017	0.150893	-0.702593	0.482309	0.75645
RPS13	Sarcopenia vs. Old Healthy	404.382	0.0544161	0.0774553	0.702549	0.482337	0.858424
SMIM8	Old Healthy vs. Young Healthy	7.68413	0.132455	0.188576	0.702398	0.482431	0.80405
PRPF38B	Old Healthy vs. Young Healthy	111.756	-0.0542708	0.0772665	-0.702384	0.48244	0.80405
UBAP2L	Sarcopenia vs. Old Healthy	55.9484	-0.0556247	0.0791946	-0.70238	0.482442	0.858424
RPL18AP3	Old Healthy vs. Young Healthy	3.79122	0.175082	0.24927	0.702379	0.482443	0.80405
DHRS9	Sarcopenia vs. Young Healthy	0.286875	0.79321	1.12936	0.702351	0.48246	NA
ARMCX6	Sarcopenia vs. Old Healthy	0.426976	0.433475	0.617234	0.702287	0.4825	NA
EPM2AIP1	Sarcopenia vs. Old Healthy	175.118	-0.0439201	0.0625402	-0.70227	0.482511	0.858424
CCDC81	Sarcopenia vs. Young Healthy	1.33298	0.315221	0.448881	0.702238	0.482531	0.756537
TSR2	Sarcopenia vs. Young Healthy	51.5698	-0.0658589	0.0937916	-0.702183	0.482565	0.756537
LAIR1	Sarcopenia vs. Young Healthy	1.86538	0.309073	0.440217	0.702092	0.482622	0.756537
ABCD1	Sarcopenia vs. Young Healthy	2.81394	-0.213782	0.304507	-0.702061	0.482641	0.756537
RPS13	Sarcopenia vs. Young Healthy	404.382	0.0605247	0.0862106	0.702056	0.482644	0.756537
GAK	Old Healthy vs. Young Healthy	13.1635	0.100344	0.142966	0.701873	0.482758	0.80429
FBXO2	Sarcopenia vs. Old Healthy	0.279954	-0.602502	0.858422	-0.701872	0.482759	NA
CSTA	Old Healthy vs. Young Healthy	0.829648	0.437074	0.622746	0.70185	0.482773	0.80429
HHLA3	Sarcopenia vs. Young Healthy	1.54468	0.288737	0.411421	0.701804	0.482801	0.756552
MDH1B	Old Healthy vs. Young Healthy	0.419683	0.504698	0.719172	0.701776	0.482819	NA
ZNF235	Sarcopenia vs. Old Healthy	1.13001	-0.300859	0.428712	-0.701776	0.482819	NA
DDX6	Sarcopenia vs. Young Healthy	194.266	0.0365816	0.0521284	0.70176	0.482829	0.756552
PIGT	Old Healthy vs. Young Healthy	44.7544	0.0754517	0.107521	0.70174	0.482841	0.80429
MT.TC	Sarcopenia vs. Young Healthy	0.823897	0.430689	0.613771	0.701709	0.48286	0.756552
COX4I2	Sarcopenia vs. Old Healthy	0.976546	0.299046	0.426179	0.701691	0.482872	NA
ALAS2	Sarcopenia vs. Old Healthy	0.722753	0.448023	0.638491	0.701691	0.482872	NA
NKD1	Sarcopenia vs. Old Healthy	0.284926	0.619293	0.882585	0.701681	0.482878	NA
COL18A1	Old Healthy vs. Young Healthy	15.2455	-0.115426	0.164502	-0.70167	0.482885	0.80429
PIM3	Old Healthy vs. Young Healthy	39.1948	-0.149962	0.213731	-0.70164	0.482904	0.80429
ENY2	Sarcopenia vs. Young Healthy	139.696	-0.0432358	0.0616213	-0.701638	0.482905	0.756552
TMEM255B	Old Healthy vs. Young Healthy	0.73217	-0.360344	0.513607	-0.701595	0.482932	NA
ANKRD37	Sarcopenia vs. Young Healthy	30.286	0.1282	0.182728	0.701592	0.482934	0.756552
RIMKLA	Sarcopenia vs. Old Healthy	4.07393	-0.193863	0.276381	-0.701434	0.483032	NA
PPM1F	Sarcopenia vs. Young Healthy	6.75211	-0.131522	0.187518	-0.701381	0.483066	0.756625
PTGFRN	Sarcopenia vs. Young Healthy	6.65632	0.162256	0.231381	0.701251	0.483147	0.756625
C14orf132	Sarcopenia vs. Young Healthy	3.86177	0.22676	0.323383	0.701212	0.483171	0.756625
SMIM13	Sarcopenia vs. Young Healthy	16.7425	-0.105138	0.14995	-0.701158	0.483205	0.756625
PIFO	Sarcopenia vs. Young Healthy	0.341192	-0.647045	0.922903	-0.701097	0.483242	NA
FNIP1	Sarcopenia vs. Old Healthy	87.429	-0.0432808	0.06174	-0.701018	0.483292	0.858972
TPT1P4	Old Healthy vs. Young Healthy	0.548387	-0.471042	0.671941	-0.701016	0.483293	NA
HSD17B12	Sarcopenia vs. Old Healthy	43.9998	-0.0596914	0.0851599	-0.700933	0.483345	0.858972
MZF1	Sarcopenia vs. Old Healthy	4.82242	-0.155322	0.221599	-0.700914	0.483357	NA
CUX2	Sarcopenia vs. Young Healthy	0.19002	0.822517	1.17354	0.700888	0.483373	NA
ZFAND6	Old Healthy vs. Young Healthy	77.2244	0.0480423	0.0685454	0.700882	0.483376	0.804971
DYNC2LI1	Sarcopenia vs. Young Healthy	4.29258	-0.183346	0.261644	-0.700746	0.483461	0.756939
RPL34P31	Sarcopenia vs. Young Healthy	0.232407	-0.75439	1.07657	-0.700733	0.483469	NA
EXOC6	Sarcopenia vs. Old Healthy	113.226	-0.047967	0.0684659	-0.700597	0.483555	0.858972
MYOCD	Old Healthy vs. Young Healthy	1.64138	0.35909	0.512576	0.700558	0.483579	0.805202
ARHGAP5.AS1	Old Healthy vs. Young Healthy	0.651804	0.422788	0.603506	0.700553	0.483582	NA
WASH9P	Sarcopenia vs. Young Healthy	4.42587	-0.178807	0.255243	-0.700537	0.483592	0.757056
PRPF4B	Sarcopenia vs. Young Healthy	244.209	0.0375027	0.0535446	0.700402	0.483676	0.7571
GMEB1	Sarcopenia vs. Old Healthy	24.0004	0.0673332	0.0961376	0.700383	0.483688	NA
BRI3	Sarcopenia vs. Young Healthy	93.2214	-0.0690068	0.0985434	-0.700268	0.48376	0.757112
PDZD8	Sarcopenia vs. Young Healthy	40.6563	0.0681418	0.0973162	0.70021	0.483796	0.757112
RIOX1	Old Healthy vs. Young Healthy	3.09592	0.202609	0.289406	0.700087	0.483873	0.805587
ODC1.DT	Old Healthy vs. Young Healthy	0.206162	-0.728093	1.04005	-0.700053	0.483894	NA
RASA4CP	Sarcopenia vs. Old Healthy	1.12507	-0.338951	0.484216	-0.699999	0.483928	NA
MRPL40	Sarcopenia vs. Young Healthy	67.8457	0.05365	0.0766441	0.699989	0.483934	0.757135
MTCO2P22	Sarcopenia vs. Old Healthy	0.355552	0.521359	0.74485	0.699952	0.483958	NA
WDR55	Sarcopenia vs. Young Healthy	6.77723	0.138128	0.197351	0.699907	0.483985	0.757135
PITX3	Old Healthy vs. Young Healthy	3.84319	0.190009	0.271523	0.699791	0.484058	0.805728
PIK3CB	Old Healthy vs. Young Healthy	23.9403	-0.0866177	0.123784	-0.699747	0.484085	0.805728
TKT	Sarcopenia vs. Young Healthy	14.5451	0.103047	0.147274	0.699692	0.484119	0.757135
TLE2	Sarcopenia vs. Young Healthy	28.8069	-0.0827908	0.118326	-0.699687	0.484123	0.757135
RPL23AP82	Sarcopenia vs. Young Healthy	1.0526	-0.390138	0.557605	-0.699668	0.484135	0.757135
CTHRC1	Sarcopenia vs. Young Healthy	0.998762	-0.350742	0.501312	-0.699648	0.484147	0.757135
CYP4V2	Sarcopenia vs. Old Healthy	7.00956	0.151443	0.216512	0.699465	0.484262	NA
RARS1	Old Healthy vs. Young Healthy	64.5322	-0.0535302	0.076534	-0.69943	0.484283	0.80578
TRAC	Old Healthy vs. Young Healthy	2.72239	0.241848	0.345782	0.699424	0.484287	0.80578
PNRC2	Sarcopenia vs. Old Healthy	26.84	-0.0946211	0.135291	-0.699389	0.484309	NA
TRMO	Sarcopenia vs. Old Healthy	4.53499	0.159136	0.227549	0.699348	0.484334	NA
ZNF880	Sarcopenia vs. Old Healthy	2.38121	-0.222457	0.318101	-0.699328	0.484347	NA
PELO	Sarcopenia vs. Old Healthy	8.40339	0.118975	0.170129	0.699322	0.484351	NA
PEX26	Old Healthy vs. Young Healthy	29.4871	-0.0628478	0.0898794	-0.699246	0.484398	0.80578
CD300C	Old Healthy vs. Young Healthy	0.210897	0.785696	1.12373	0.699184	0.484437	NA
ZNF587	Sarcopenia vs. Old Healthy	13.0074	0.0998084	0.142768	0.699097	0.484492	NA
ENOX1	Sarcopenia vs. Young Healthy	3.5055	0.253294	0.362322	0.699087	0.484498	0.757595
SLC26A1	Old Healthy vs. Young Healthy	0.200126	0.73427	1.05033	0.699084	0.4845	NA
ARHGAP35	Old Healthy vs. Young Healthy	85.025	-0.0643183	0.0920082	-0.699049	0.484521	0.80578
CPT1B	Old Healthy vs. Young Healthy	38.7431	0.0978138	0.139925	0.699047	0.484523	0.80578
LINC01116	Old Healthy vs. Young Healthy	1.21963	-0.319531	0.457115	-0.699016	0.484542	0.80578
DENND6B	Sarcopenia vs. Young Healthy	0.220013	0.670655	0.959468	0.698986	0.484561	NA
SMARCAL1	Old Healthy vs. Young Healthy	2.90209	0.211332	0.302342	0.698985	0.484561	0.80578
CWC27	Sarcopenia vs. Old Healthy	99.1162	0.0378894	0.0542085	0.698957	0.484579	0.859773
TCEAL8	Old Healthy vs. Young Healthy	30.3606	-0.0780947	0.111748	-0.698845	0.484649	0.805819
KLHL4	Old Healthy vs. Young Healthy	0.483646	0.562177	0.804457	0.698829	0.484659	NA
IL11RA	Sarcopenia vs. Old Healthy	27.649	0.0744188	0.106493	0.698813	0.484669	NA
MYO3A	Old Healthy vs. Young Healthy	0.426318	0.568262	0.813252	0.698753	0.484706	NA
MMRN1	Old Healthy vs. Young Healthy	0.68197	0.484779	0.693787	0.698742	0.484713	NA
TBCCD1	Sarcopenia vs. Young Healthy	1.98592	0.267732	0.383185	0.698701	0.484739	0.757678
PRR34	Sarcopenia vs. Young Healthy	0.537857	-0.503814	0.721075	-0.698698	0.484741	0.757678
MMP9	Sarcopenia vs. Young Healthy	0.152652	0.940354	1.34589	0.698684	0.48475	NA
AP1S1	Sarcopenia vs. Young Healthy	1.71113	0.256189	0.366686	0.698659	0.484765	0.757678
SUDS3	Sarcopenia vs. Young Healthy	55.72	0.0630518	0.0902598	0.698559	0.484828	0.757678
ARHGEF19	Sarcopenia vs. Old Healthy	0.712897	-0.368017	0.526877	-0.698487	0.484873	NA
ALDH16A1	Sarcopenia vs. Young Healthy	3.61535	-0.195036	0.279227	-0.698486	0.484873	0.757678
CEP112	Sarcopenia vs. Old Healthy	54.1809	0.0611352	0.0875297	0.69845	0.484896	0.859773
HAGLR	Old Healthy vs. Young Healthy	0.278916	-0.651425	0.932725	-0.69841	0.484921	NA
ADAR	Sarcopenia vs. Young Healthy	20.6289	0.0775824	0.111085	0.698405	0.484924	0.757678
ATPSCKMT	Sarcopenia vs. Young Healthy	4.81396	-0.166679	0.238668	-0.698374	0.484943	0.757678
FAF2	Sarcopenia vs. Old Healthy	16.1755	-0.0842959	0.120712	-0.69832	0.484977	NA
ANKRD35	Sarcopenia vs. Old Healthy	17.777	-0.105636	0.151286	-0.698254	0.485018	NA
SCARB1	Old Healthy vs. Young Healthy	3.17132	-0.198687	0.284552	-0.698247	0.485023	0.806335
H2AC6	Sarcopenia vs. Young Healthy	14.5532	0.106597	0.152666	0.698235	0.48503	0.757726
BACH1.IT2	Old Healthy vs. Young Healthy	0.20548	-0.725517	1.03919	-0.698154	0.485081	NA
FAM89A	Sarcopenia vs. Old Healthy	4.80081	0.149636	0.214337	0.698136	0.485092	NA
SNORD13E	Sarcopenia vs. Old Healthy	1.02135	-0.331651	0.475057	-0.69813	0.485096	NA
MTHFS	Old Healthy vs. Young Healthy	0.613689	0.466499	0.668278	0.698061	0.485139	NA
VSIG2	Sarcopenia vs. Young Healthy	0.213068	-0.721419	1.03351	-0.698025	0.485162	NA
LINC02361	Sarcopenia vs. Old Healthy	0.36	-0.471513	0.675504	-0.698017	0.485167	NA
IRX2	Sarcopenia vs. Old Healthy	0.518131	-0.43378	0.621452	-0.698011	0.485171	NA
EHBP1	Sarcopenia vs. Old Healthy	50.8007	-0.0518032	0.0742186	-0.697981	0.485189	0.859773
ATG2A	Sarcopenia vs. Young Healthy	8.15475	-0.138031	0.197771	-0.697936	0.485217	0.757931
WASF3	Old Healthy vs. Young Healthy	12.7544	0.106403	0.152456	0.697927	0.485223	0.806562
ERF	Sarcopenia vs. Young Healthy	4.38081	-0.179398	0.25714	-0.697665	0.485387	0.757959
NSA2P2	Sarcopenia vs. Young Healthy	1.34012	0.309666	0.443871	0.697649	0.485397	0.757959
ITPK1	Sarcopenia vs. Young Healthy	11.9077	0.106326	0.152408	0.697638	0.485404	0.757959
CENPM	Old Healthy vs. Young Healthy	0.280246	0.658737	0.94424	0.697637	0.485404	NA
AMDHD2	Sarcopenia vs. Old Healthy	4.06779	-0.152429	0.218532	-0.697512	0.485483	NA
ANXA4	Sarcopenia vs. Young Healthy	6.69225	0.157528	0.225844	0.697507	0.485485	0.757999
KHDC1	Sarcopenia vs. Young Healthy	0.33384	-0.554108	0.794419	-0.697501	0.485489	NA
FAP	Old Healthy vs. Young Healthy	6.53806	-0.133982	0.192099	-0.697461	0.485514	0.806592
H3P43	Old Healthy vs. Young Healthy	0.511875	0.486973	0.698228	0.697441	0.485527	NA
POLR3E	Sarcopenia vs. Old Healthy	20.3467	0.0788966	0.113124	0.697433	0.485532	NA
GAREM1	Old Healthy vs. Young Healthy	16.1607	0.0992986	0.142384	0.6974	0.485553	0.806592
RPL7AP50	Old Healthy vs. Young Healthy	1.28754	-0.292035	0.418757	-0.697385	0.485562	0.806592
IRAG1	Old Healthy vs. Young Healthy	10.082	0.129362	0.185505	0.697348	0.485585	0.806592
WDTC1	Sarcopenia vs. Old Healthy	27.1149	0.0642472	0.0921325	0.697335	0.485593	NA
RAB30.DT	Sarcopenia vs. Young Healthy	10.2455	-0.114093	0.163615	-0.697326	0.485599	0.758025
GABBR2	Sarcopenia vs. Young Healthy	0.891801	-0.368143	0.527953	-0.697301	0.485614	0.758025
RANGAP1	Old Healthy vs. Young Healthy	14.3282	-0.105559	0.151388	-0.697274	0.485631	0.806592
CKS2	Sarcopenia vs. Old Healthy	0.52688	-0.457518	0.656166	-0.697259	0.48564	NA
SLC2A8	Sarcopenia vs. Old Healthy	20.3323	-0.0812485	0.11653	-0.697235	0.485656	NA
KCNJ11	Old Healthy vs. Young Healthy	45.0955	-0.0630725	0.0904634	-0.697216	0.485668	0.806592
HMGB1P19	Old Healthy vs. Young Healthy	0.235371	-0.728098	1.04434	-0.697182	0.485689	NA
HINT2	Sarcopenia vs. Young Healthy	45.3059	-0.0585849	0.0840328	-0.697166	0.485699	0.758069
PRKD2	Sarcopenia vs. Old Healthy	3.40631	-0.167216	0.239871	-0.697111	0.485733	NA
ASPRV1	Sarcopenia vs. Old Healthy	1.0466	0.292416	0.419499	0.697059	0.485766	NA
MKLN1.AS	Old Healthy vs. Young Healthy	1.17556	-0.313966	0.45044	-0.69702	0.48579	0.806592
RPA1	Sarcopenia vs. Old Healthy	28.1396	0.0654856	0.0939509	0.697019	0.485791	NA
PRDX6	Sarcopenia vs. Young Healthy	230.837	0.052044	0.074667	0.697014	0.485794	0.758131
CCDC51	Old Healthy vs. Young Healthy	3.71059	-0.172855	0.248012	-0.696963	0.485826	0.806592
PIGO	Old Healthy vs. Young Healthy	0.768672	-0.406506	0.583339	-0.696861	0.48589	NA
RNF126	Sarcopenia vs. Old Healthy	28.3333	0.0794088	0.113952	0.69686	0.485891	NA
ZNF385B	Sarcopenia vs. Old Healthy	20.7593	0.125303	0.179812	0.696856	0.485893	NA
PAXIP1.AS2	Old Healthy vs. Young Healthy	5.06524	0.159322	0.228639	0.69683	0.485909	0.806592
ABAT	Sarcopenia vs. Young Healthy	0.803193	0.402478	0.577606	0.696805	0.485925	0.758162
DCLRE1A	Sarcopenia vs. Young Healthy	3.24255	0.206845	0.296849	0.696803	0.485926	0.758162
ADGRL1	Old Healthy vs. Young Healthy	1.60147	0.263457	0.378113	0.696768	0.485948	0.806592
OTULINL	Old Healthy vs. Young Healthy	1.76237	0.27199	0.390409	0.696678	0.486004	0.806592
PDE4DIP	Sarcopenia vs. Old Healthy	601.708	0.0760506	0.109163	0.696669	0.48601	0.859773
TAF10	Old Healthy vs. Young Healthy	44.8426	-0.0711233	0.102092	-0.696655	0.486019	0.806592
CTBP1.DT	Old Healthy vs. Young Healthy	10.2201	-0.109785	0.157613	-0.696552	0.486083	0.806592
FCGR2C	Sarcopenia vs. Old Healthy	1.38983	0.286089	0.410741	0.696519	0.486104	NA
TRAF7	Old Healthy vs. Young Healthy	5.83792	-0.142739	0.204945	-0.696475	0.486132	0.806592
STX16	Sarcopenia vs. Old Healthy	25.0324	0.0631662	0.0906964	0.696458	0.486142	NA
ECH1	Sarcopenia vs. Old Healthy	344.122	-0.0583472	0.0837839	-0.696401	0.486178	0.859773
TCEAL4	Sarcopenia vs. Young Healthy	135.843	0.0545966	0.0783985	0.696399	0.486179	0.758469
CSRP3	Sarcopenia vs. Old Healthy	1328.21	-0.128114	0.183979	-0.696351	0.486209	0.859773
THPO	Old Healthy vs. Young Healthy	0.420192	0.524274	0.752925	0.696316	0.486231	NA
RPL21P10	Old Healthy vs. Young Healthy	0.326407	-0.574889	0.82571	-0.696235	0.486281	NA
ARMCX3	Sarcopenia vs. Young Healthy	94.867	-0.092305	0.132592	-0.696157	0.486331	0.758569
RPL37P23	Sarcopenia vs. Old Healthy	0.304154	-0.500834	0.71943	-0.696155	0.486332	NA
RYR1	Sarcopenia vs. Old Healthy	2188.01	-0.0672374	0.0965904	-0.696109	0.486361	0.859773
ZNF71	Sarcopenia vs. Young Healthy	5.54332	-0.154841	0.222455	-0.696057	0.486393	0.758569
OTUD5	Old Healthy vs. Young Healthy	17.6896	0.0911513	0.130958	0.696035	0.486407	0.806943
TBC1D10A	Sarcopenia vs. Young Healthy	1.04246	-0.351071	0.504393	-0.696027	0.486412	0.758569
OSBPL6	Sarcopenia vs. Old Healthy	86.3863	0.0737248	0.105942	0.695897	0.486494	0.859773
ACOT9	Old Healthy vs. Young Healthy	17.8039	0.0975463	0.14018	0.695865	0.486513	0.80696
TRIM41	Sarcopenia vs. Old Healthy	19.4024	-0.0723777	0.104017	-0.695827	0.486537	NA
PLAC9	Old Healthy vs. Young Healthy	9.19063	0.148617	0.213587	0.695815	0.486545	0.80696
CDC42EP4	Sarcopenia vs. Young Healthy	4.73484	-0.172523	0.247943	-0.695815	0.486545	0.758689
LYPLAL1	Sarcopenia vs. Old Healthy	27.8795	0.0698581	0.100407	0.695749	0.486586	NA
FBXW8	Sarcopenia vs. Old Healthy	4.48299	0.153408	0.220496	0.695743	0.48659	NA
HPCAL4	Sarcopenia vs. Young Healthy	1.78563	0.325917	0.468464	0.695714	0.486608	0.7587
ZBED8	Sarcopenia vs. Old Healthy	1.84575	0.243285	0.349696	0.695705	0.486613	NA
TNS2	Old Healthy vs. Young Healthy	9.86847	0.135866	0.195297	0.695691	0.486622	0.806983
FBXO42	Sarcopenia vs. Young Healthy	14.8838	0.0965981	0.138868	0.69561	0.486673	0.758705
BTBD11	Sarcopenia vs. Old Healthy	0.638441	-0.436556	0.627637	-0.695555	0.486708	NA
SH3BGRL	Old Healthy vs. Young Healthy	21.9844	-0.0920692	0.132382	-0.69548	0.486755	0.80702
SEC22C	Sarcopenia vs. Young Healthy	18.3732	0.0903519	0.129914	0.695476	0.486757	0.758705
COX16	Old Healthy vs. Young Healthy	43.6177	-0.0641623	0.0922598	-0.695452	0.486772	0.80702
COP1	Sarcopenia vs. Young Healthy	14.7703	-0.0986803	0.141896	-0.695439	0.48678	0.758705
MIB2	Sarcopenia vs. Old Healthy	23.2316	-0.0737689	0.106109	-0.695218	0.486919	NA
RNU6.116P	Sarcopenia vs. Old Healthy	0.431799	0.44796	0.644359	0.695202	0.486929	NA
FEM1B	Old Healthy vs. Young Healthy	55.1977	0.0561109	0.0807131	0.69519	0.486936	0.807162
APOBEC2	Sarcopenia vs. Old Healthy	146.655	-0.0967688	0.139203	-0.695161	0.486954	0.859773
ACOT4	Sarcopenia vs. Old Healthy	0.560835	-0.474328	0.682328	-0.695161	0.486955	NA
RIMS1	Old Healthy vs. Young Healthy	8.59177	-0.287867	0.414131	-0.695112	0.486985	0.807162
ANKRD26P4	Sarcopenia vs. Young Healthy	0.229865	0.920742	1.32471	0.695051	0.487024	NA
MTBP	Old Healthy vs. Young Healthy	1.24346	-0.319907	0.460424	-0.69481	0.487174	0.807282
PPP6R2	Old Healthy vs. Young Healthy	28.3657	0.0720289	0.103669	0.694794	0.487184	0.807282
RNY4P7	Sarcopenia vs. Young Healthy	0.50147	0.518601	0.74652	0.694692	0.487248	NA
TLCD5	Sarcopenia vs. Old Healthy	2.36366	0.197445	0.284234	0.694657	0.487271	NA
PABPC5.AS1	Old Healthy vs. Young Healthy	0.367016	-0.527045	0.758766	-0.694608	0.487301	NA
TSC22D4	Sarcopenia vs. Young Healthy	1.45593	0.284406	0.409485	0.694544	0.487341	0.759258
MTATP8P2	Sarcopenia vs. Young Healthy	4.35167	0.24025	0.345943	0.694479	0.487382	0.759258
RPS26	Sarcopenia vs. Young Healthy	27.2782	0.101923	0.146763	0.694475	0.487385	0.759258
TARS1	Sarcopenia vs. Old Healthy	83.4668	-0.0513569	0.0739571	-0.694415	0.487422	0.859773
HNRNPCP3	Sarcopenia vs. Old Healthy	0.302949	0.665662	0.958613	0.694402	0.48743	NA
VEGFD	Sarcopenia vs. Young Healthy	3.63939	0.189092	0.27231	0.694399	0.487432	0.759258
LNX1	Old Healthy vs. Young Healthy	3.76262	-0.162419	0.233902	-0.69439	0.487437	0.807595
FRMPD1	Sarcopenia vs. Old Healthy	1.78574	-0.271385	0.390826	-0.694388	0.487439	NA
ENO1.AS1	Sarcopenia vs. Old Healthy	0.256142	-0.524595	0.755481	-0.694385	0.487441	NA
KRTAP5.AS1	Old Healthy vs. Young Healthy	0.499095	0.50271	0.724011	0.69434	0.487469	NA
ZNF43	Sarcopenia vs. Young Healthy	9.66283	-0.138457	0.199413	-0.694322	0.48748	0.759258
LYN	Sarcopenia vs. Young Healthy	8.55384	0.160609	0.231328	0.69429	0.4875	0.759258
OGFOD2	Sarcopenia vs. Young Healthy	0.485397	0.466865	0.672446	0.694279	0.487508	NA
SNHG22	Sarcopenia vs. Young Healthy	0.839587	-0.371129	0.534627	-0.694182	0.487568	0.759258
TLR7	Sarcopenia vs. Old Healthy	0.552153	0.419633	0.604501	0.694181	0.487569	NA
ICE2	Sarcopenia vs. Young Healthy	39.0372	0.0651601	0.0938695	0.694156	0.487584	0.759258
A2M.AS1	Sarcopenia vs. Old Healthy	2.09275	-0.214645	0.309249	-0.694085	0.487629	NA
MPO	Sarcopenia vs. Old Healthy	0.471422	0.455371	0.656161	0.693993	0.487687	NA
RPL13P12	Old Healthy vs. Young Healthy	6.5791	-0.150815	0.217325	-0.693963	0.487706	0.807864
RBM17	Sarcopenia vs. Old Healthy	173.012	0.0322293	0.0464438	0.693942	0.487719	0.859773
WHAMM	Sarcopenia vs. Old Healthy	59.8614	-0.0513268	0.0739654	-0.69393	0.487726	0.859773
ECPAS	Old Healthy vs. Young Healthy	437.484	0.0344672	0.0496697	0.693928	0.487727	0.807864
MLPH	Sarcopenia vs. Old Healthy	2.10474	0.216052	0.311348	0.693925	0.48773	NA
CBLL1	Sarcopenia vs. Young Healthy	36.1015	0.068608	0.0988827	0.693832	0.487788	0.759487
GAPVD1	Sarcopenia vs. Old Healthy	70.2761	-0.0431947	0.0622574	-0.693807	0.487803	0.859773
HGSNAT	Old Healthy vs. Young Healthy	14.5444	0.0892979	0.128736	0.69365	0.487901	0.808035
GZMH	Sarcopenia vs. Old Healthy	0.374102	0.479172	0.690836	0.693611	0.487926	NA
CAPRIN1	Old Healthy vs. Young Healthy	76.6865	0.043522	0.0627515	0.69356	0.487958	0.808035
USPL1	Sarcopenia vs. Young Healthy	11.594	0.101752	0.146714	0.693539	0.487971	0.759685
LINC01588	Sarcopenia vs. Young Healthy	0.935707	-0.370066	0.533666	-0.693442	0.488032	0.759692
MYNN	Sarcopenia vs. Old Healthy	17.1401	-0.0760565	0.109684	-0.693416	0.488048	NA
MPLKIP	Old Healthy vs. Young Healthy	13.7278	-0.0905517	0.130639	-0.693147	0.488218	0.808312
AKT2	Sarcopenia vs. Old Healthy	222.501	0.041579	0.0599881	0.69312	0.488234	0.859773
KANSL2	Old Healthy vs. Young Healthy	15.3903	-0.129812	0.187294	-0.693091	0.488253	0.808312
PIK3R2	Sarcopenia vs. Old Healthy	5.99404	0.129134	0.18632	0.693077	0.488261	NA
RBBP4P1	Sarcopenia vs. Young Healthy	0.309175	0.59753	0.862178	0.693047	0.48828	NA
TXNIP	Sarcopenia vs. Old Healthy	1337.21	0.117287	0.169242	0.693012	0.488302	0.859773
BEST3	Sarcopenia vs. Old Healthy	48.7592	0.10483	0.15127	0.693003	0.488308	0.859773
KCNJ2.AS1	Old Healthy vs. Young Healthy	7.38893	0.164054	0.236739	0.692975	0.488325	0.808317
ACAD9	Sarcopenia vs. Young Healthy	18.1093	-0.0844516	0.121893	-0.692832	0.488415	0.7602
RHOA.IT1	Sarcopenia vs. Old Healthy	0.567603	0.427537	0.617118	0.692796	0.488438	NA
AK4	Old Healthy vs. Young Healthy	1.88283	0.271621	0.392113	0.692711	0.488491	0.808317
BDNF.AS	Sarcopenia vs. Young Healthy	1.04777	-0.344608	0.497497	-0.692684	0.488508	0.760258
CEP19	Old Healthy vs. Young Healthy	0.935089	-0.356646	0.51492	-0.692625	0.488545	0.808317
ZNF143	Old Healthy vs. Young Healthy	15.5909	-0.0871531	0.125838	-0.692579	0.488574	0.808317
ZMYM1	Sarcopenia vs. Old Healthy	4.68519	0.144495	0.208641	0.692557	0.488588	NA
DTD2	Sarcopenia vs. Old Healthy	3.98652	0.153946	0.222304	0.692501	0.488623	NA
CWC15	Sarcopenia vs. Young Healthy	293.883	-0.0390529	0.0563954	-0.692483	0.488634	0.760281
RALGPS2	Old Healthy vs. Young Healthy	5.40274	-0.163772	0.236514	-0.692442	0.48866	0.808317
YIF1B	Old Healthy vs. Young Healthy	4.1371	-0.154018	0.22244	-0.692403	0.488684	0.808317
TFRC	Sarcopenia vs. Young Healthy	54.1228	-0.200608	0.289728	-0.692402	0.488685	0.760281
TMEM161B	Sarcopenia vs. Young Healthy	25.0919	0.0822931	0.118853	0.692392	0.488691	0.760281
ABHD3	Old Healthy vs. Young Healthy	1.70401	0.279874	0.404267	0.6923	0.488749	0.808317
HERC4	Sarcopenia vs. Young Healthy	17.5435	0.0970124	0.140131	0.692298	0.48875	0.760284
GCSH	Sarcopenia vs. Old Healthy	3.69664	0.162912	0.235329	0.692273	0.488766	NA
SDHB	Old Healthy vs. Young Healthy	73.2275	-0.0966498	0.139612	-0.692273	0.488766	0.808317
ESR2	Sarcopenia vs. Old Healthy	0.750461	-0.406783	0.587674	-0.692193	0.488816	NA
GTPBP4	Sarcopenia vs. Old Healthy	90.7268	0.0506268	0.0731423	0.692169	0.488831	0.859773
CHROMR	Sarcopenia vs. Old Healthy	0.675651	0.384215	0.555088	0.692169	0.488831	NA
PLEC	Sarcopenia vs. Old Healthy	191.003	-0.0483661	0.0698786	-0.692144	0.488847	0.859773
PKN3	Sarcopenia vs. Young Healthy	0.869471	-0.411929	0.595174	-0.692115	0.488865	0.760376
RSAD2	Sarcopenia vs. Old Healthy	7.20706	0.13177	0.190397	0.692082	0.488886	NA
MSS51	Sarcopenia vs. Old Healthy	161.352	-0.0856192	0.123713	-0.69208	0.488887	0.859773
BAK1	Sarcopenia vs. Old Healthy	4.62501	-0.158793	0.229444	-0.692078	0.488889	NA
CSF2RA	Sarcopenia vs. Old Healthy	0.465757	0.439461	0.635049	0.692011	0.48893	NA
ADAMTS8	Old Healthy vs. Young Healthy	2.56404	0.288221	0.416532	0.691955	0.488966	0.808428
KHDC4	Old Healthy vs. Young Healthy	6.55518	0.15458	0.223407	0.691919	0.488988	0.808428
LINC01018	Sarcopenia vs. Old Healthy	0.267511	-0.645181	0.932519	-0.691869	0.48902	NA
GMDS	Sarcopenia vs. Old Healthy	3.36218	-0.175875	0.254205	-0.691863	0.489023	NA
TRA2A	Old Healthy vs. Young Healthy	36.2002	0.0636292	0.0919682	0.691861	0.489025	0.808428
CNNM4	Sarcopenia vs. Old Healthy	23.467	-0.0872586	0.126123	-0.691854	0.489029	NA
PPP1R13L	Sarcopenia vs. Old Healthy	0.792219	0.344127	0.497413	0.691833	0.489042	NA
RPL13AP3	Sarcopenia vs. Old Healthy	0.334789	-0.487948	0.705373	-0.691759	0.489089	NA
CTDSPL2	Old Healthy vs. Young Healthy	30.1284	0.0612633	0.0885673	0.691715	0.489116	0.808462
POU2F1	Sarcopenia vs. Old Healthy	33.0348	0.0632948	0.0915091	0.691678	0.48914	NA
MRPL16	Old Healthy vs. Young Healthy	33.5967	0.0722705	0.104494	0.691625	0.489173	0.808462
POLR2D	Sarcopenia vs. Young Healthy	8.50346	-0.123367	0.178379	-0.691604	0.489186	0.760743
SIN3B	Sarcopenia vs. Old Healthy	8.65164	0.11678	0.168859	0.691584	0.489199	NA
ZNF792	Sarcopenia vs. Old Healthy	1.45908	0.265525	0.38394	0.691579	0.489202	NA
IQSEC1	Sarcopenia vs. Young Healthy	52.476	-0.0840815	0.121582	-0.69156	0.489214	0.760743
AGAP9	Old Healthy vs. Young Healthy	0.747354	0.414266	0.599057	0.691531	0.489232	NA
DDHD2	Sarcopenia vs. Old Healthy	17.1822	-0.0840494	0.121551	-0.691475	0.489267	NA
ANKIB1	Sarcopenia vs. Old Healthy	67.0003	0.046007	0.0665373	0.691447	0.489285	0.859773
TSACC	Old Healthy vs. Young Healthy	0.199252	-0.721514	1.04351	-0.691429	0.489296	NA
SNORD116.1	Old Healthy vs. Young Healthy	0.993668	0.383636	0.55489	0.691373	0.489331	0.808618
GABPB1.AS1	Sarcopenia vs. Old Healthy	36.5527	0.098232	0.142087	0.691352	0.489345	NA
SLC16A10	Sarcopenia vs. Old Healthy	80.1011	-0.0826834	0.119599	-0.691338	0.489353	0.859773
CYB561D1	Sarcopenia vs. Old Healthy	2.48011	-0.19126	0.276667	-0.691302	0.489376	NA
CDK6	Sarcopenia vs. Old Healthy	15.148	-0.10971	0.158709	-0.691267	0.489398	NA
USP9X	Sarcopenia vs. Old Healthy	292.183	-0.0365581	0.0528866	-0.691254	0.489406	0.859773
CRYBG1	Sarcopenia vs. Young Healthy	4.56223	0.180089	0.26053	0.691241	0.489414	0.760967
MARS1	Old Healthy vs. Young Healthy	22.0207	-0.0797726	0.11542	-0.691148	0.489473	0.808747
ZNF286B	Sarcopenia vs. Old Healthy	0.293851	0.564063	0.816175	0.691105	0.4895	NA
WDSUB1	Sarcopenia vs. Young Healthy	3.81914	-0.178481	0.258261	-0.691088	0.48951	0.761029
PI4KB	Sarcopenia vs. Old Healthy	5.81877	0.127232	0.184135	0.690971	0.489584	NA
CLU	Old Healthy vs. Young Healthy	59.7153	0.143423	0.207587	0.690904	0.489626	0.808895
ITPKC	Sarcopenia vs. Old Healthy	4.45133	0.140346	0.203155	0.690833	0.48967	NA
CHRM3	Sarcopenia vs. Old Healthy	0.273277	-0.619687	0.897022	-0.690827	0.489674	NA
CRTAP	Sarcopenia vs. Young Healthy	46.3735	0.0695873	0.100733	0.690813	0.489683	0.761145
TRMT11	Sarcopenia vs. Old Healthy	9.27234	-0.110098	0.159384	-0.690772	0.489709	NA
HCFC1	Sarcopenia vs. Young Healthy	37.7181	-0.0681729	0.098691	-0.690771	0.489709	0.761145
RAE1	Sarcopenia vs. Young Healthy	11.7368	0.104923	0.151908	0.6907	0.489754	0.761145
KYAT1	Sarcopenia vs. Old Healthy	3.18157	0.181116	0.262254	0.690612	0.489809	NA
OTUD1	Old Healthy vs. Young Healthy	24.8259	0.232093	0.33611	0.690525	0.489864	0.809014
RN7SL689P	Old Healthy vs. Young Healthy	8.9719	-0.141275	0.204596	-0.690504	0.489878	0.809014
MTO1	Old Healthy vs. Young Healthy	13.5983	0.087651	0.126941	0.690484	0.48989	0.809014
MTRR	Sarcopenia vs. Old Healthy	24.9358	-0.0695112	0.100672	-0.690473	0.489896	NA
HEXA	Sarcopenia vs. Young Healthy	8.96497	0.114457	0.16577	0.690457	0.489907	0.761294
CPNE1	Sarcopenia vs. Old Healthy	23.644	0.0755248	0.10939	0.690418	0.489932	NA
CES2	Sarcopenia vs. Old Healthy	58.153	0.083285	0.120648	0.690313	0.489998	0.86034
PA2G4P2	Old Healthy vs. Young Healthy	0.321197	-0.528512	0.765613	-0.690312	0.489998	NA
SBNO2	Sarcopenia vs. Old Healthy	11.9404	-0.0897597	0.130035	-0.690275	0.490021	NA
USP9X	Old Healthy vs. Young Healthy	292.183	-0.0389562	0.0564404	-0.690218	0.490057	0.809185
RBM4B	Sarcopenia vs. Old Healthy	3.18847	0.176833	0.256235	0.69012	0.490119	NA
RMI2	Sarcopenia vs. Old Healthy	0.397605	-0.500653	0.725499	-0.69008	0.490144	NA
RAMP2.AS1	Sarcopenia vs. Old Healthy	2.56532	0.207976	0.301391	0.690054	0.49016	NA
RPS27AP2	Sarcopenia vs. Young Healthy	0.371723	0.527344	0.764216	0.690046	0.490165	NA
UNC50	Old Healthy vs. Young Healthy	3.6379	0.1891	0.274044	0.690036	0.490171	0.809257
RAD51	Sarcopenia vs. Old Healthy	0.55755	-0.395781	0.573573	-0.690027	0.490177	NA
RBM20	Sarcopenia vs. Old Healthy	46.9222	0.0716429	0.103836	0.689959	0.49022	0.86034
SLC12A7	Old Healthy vs. Young Healthy	2.99108	0.189707	0.27496	0.689946	0.490228	0.809257
IKZF3	Old Healthy vs. Young Healthy	0.279396	0.675136	0.978572	0.689919	0.490245	NA
TDRD1	Sarcopenia vs. Young Healthy	0.70163	0.449932	0.652246	0.689821	0.490307	0.761829
SYT17	Sarcopenia vs. Old Healthy	0.373015	-0.500783	0.725964	-0.689818	0.490309	NA
NCK1	Sarcopenia vs. Old Healthy	24.9381	-0.0662081	0.0959861	-0.689768	0.49034	NA
MMP14	Old Healthy vs. Young Healthy	6.41599	-0.143024	0.207353	-0.689762	0.490344	0.809331
PSMG3.AS1	Sarcopenia vs. Old Healthy	3.38246	-0.171121	0.248096	-0.689737	0.49036	NA
ALS2	Old Healthy vs. Young Healthy	31.2135	0.0686685	0.099567	0.689671	0.490401	0.809331
HMGB1P31	Sarcopenia vs. Young Healthy	1.90961	0.285585	0.414111	0.689635	0.490424	0.761883
ME3	Sarcopenia vs. Old Healthy	5.49359	0.135919	0.197099	0.689599	0.490446	NA
MTMR14	Sarcopenia vs. Young Healthy	18.8154	-0.0863629	0.125242	-0.68957	0.490465	0.761883
FGF14.AS2	Old Healthy vs. Young Healthy	2.48158	0.215266	0.312178	0.689562	0.490469	0.809338
SPIB	Sarcopenia vs. Young Healthy	0.610004	-0.461738	0.669674	-0.689496	0.490511	0.761883
ANKRD49	Sarcopenia vs. Old Healthy	14.4859	-0.0857361	0.124352	-0.689461	0.490533	NA
LINC02381	Old Healthy vs. Young Healthy	2.03956	0.24411	0.354131	0.689321	0.490621	0.809409
GRIP1	Old Healthy vs. Young Healthy	0.995125	-0.336693	0.488463	-0.689291	0.49064	0.809409
TTLL11	Sarcopenia vs. Old Healthy	10.1781	0.1235	0.179195	0.689196	0.4907	NA
SEZ6L2	Sarcopenia vs. Young Healthy	0.406143	0.516357	0.749217	0.689196	0.4907	NA
LEMD2	Sarcopenia vs. Young Healthy	8.40566	0.116374	0.168858	0.689184	0.490708	0.762045
TESC	Sarcopenia vs. Young Healthy	3.05158	0.191091	0.277299	0.689113	0.490752	0.762045
MAST4.AS1	Old Healthy vs. Young Healthy	1.26297	-0.331413	0.480945	-0.689086	0.490769	0.809516
RAB28	Sarcopenia vs. Young Healthy	3.47954	0.180575	0.262079	0.689013	0.490815	0.762045
SWI5	Sarcopenia vs. Young Healthy	8.68041	0.131856	0.191381	0.688971	0.490841	0.762045
RNU6.701P	Sarcopenia vs. Young Healthy	0.21753	0.752274	1.09193	0.68894	0.490861	NA
DMRTA1	Old Healthy vs. Young Healthy	2.37955	0.225594	0.32748	0.688879	0.4909	0.809622
PIK3CA	Sarcopenia vs. Young Healthy	55.2339	-0.0513746	0.0745812	-0.688841	0.490923	0.762074
ITM2C	Sarcopenia vs. Old Healthy	1.58263	-0.251275	0.364809	-0.688786	0.490958	NA
SEMA3A	Sarcopenia vs. Young Healthy	1.25019	0.401128	0.582389	0.688763	0.490973	0.762074
LINC02718	Old Healthy vs. Young Healthy	0.695024	0.38593	0.560344	0.688737	0.490989	NA
ABCC1	Sarcopenia vs. Old Healthy	6.75156	-0.137607	0.199801	-0.68872	0.491	NA
CCDC117	Old Healthy vs. Young Healthy	13.346	0.100159	0.145443	0.688645	0.491047	0.809622
SMG1P7	Sarcopenia vs. Young Healthy	0.658891	-0.479586	0.69644	-0.688625	0.491059	0.762082
GFM2	Sarcopenia vs. Young Healthy	13.1545	0.108147	0.157071	0.688524	0.491123	0.762082
ZFC3H1	Old Healthy vs. Young Healthy	54.7463	0.053372	0.077519	0.688502	0.491137	0.809622
CLEC7A	Sarcopenia vs. Young Healthy	0.987928	0.407598	0.592021	0.688486	0.491147	0.762082
GGTA1P	Old Healthy vs. Young Healthy	6.84236	0.141206	0.205106	0.688455	0.491166	0.809622
IGFLR1	Sarcopenia vs. Young Healthy	0.354814	0.511334	0.742811	0.688376	0.491216	NA
ZNF620	Old Healthy vs. Young Healthy	2.44713	-0.212514	0.308723	-0.688365	0.491223	0.809622
ART1	Old Healthy vs. Young Healthy	1.38617	0.293438	0.426291	0.688352	0.491231	0.809622
ARHGEF9	Sarcopenia vs. Old Healthy	7.83539	0.119249	0.173242	0.688339	0.491239	NA
DENND6B	Old Healthy vs. Young Healthy	0.220013	0.634774	0.922196	0.688329	0.491245	NA
PRCP	Old Healthy vs. Young Healthy	12.7592	-0.0978118	0.142112	-0.688274	0.49128	0.809622
TAOK2	Sarcopenia vs. Young Healthy	4.56598	-0.156926	0.228009	-0.688248	0.491297	0.762201
MINDY3	Sarcopenia vs. Young Healthy	18.7749	-0.0847464	0.123145	-0.688184	0.491337	0.762201
FOXN3.AS1	Sarcopenia vs. Old Healthy	0.666146	0.370755	0.538782	0.688135	0.491368	NA
RPL34P18	Sarcopenia vs. Old Healthy	0.757973	-0.373349	0.542578	-0.688102	0.491389	NA
ETV3	Sarcopenia vs. Old Healthy	8.19816	0.110751	0.160952	0.6881	0.49139	NA
HFE	Old Healthy vs. Young Healthy	1.93785	0.247953	0.360364	0.688062	0.491414	0.809737
URGCP	Old Healthy vs. Young Healthy	24.2293	-0.0775467	0.112723	-0.687938	0.491492	0.809741
ZNF45	Sarcopenia vs. Young Healthy	2.75148	0.204242	0.296892	0.687933	0.491495	0.76224
BSN	Old Healthy vs. Young Healthy	0.198153	0.634774	0.922813	0.687869	0.491535	NA
RPL22P1	Sarcopenia vs. Young Healthy	4.56832	-0.166109	0.241506	-0.687805	0.491575	0.76224
ZMYM3	Sarcopenia vs. Old Healthy	12.1049	0.0979439	0.142407	0.687773	0.491596	NA
WASL	Sarcopenia vs. Young Healthy	113.269	0.0426618	0.062029	0.687772	0.491597	0.76224
LINC00963	Old Healthy vs. Young Healthy	10.1542	0.1345	0.195571	0.68773	0.491623	0.809741
MANEA	Sarcopenia vs. Young Healthy	3.54222	-0.174611	0.253898	-0.68772	0.491629	0.76224
GXYLT2	Sarcopenia vs. Young Healthy	3.41357	0.211025	0.306858	0.687696	0.491644	0.76224
WDFY4	Old Healthy vs. Young Healthy	1.09345	-0.355641	0.517202	-0.687625	0.491689	0.809741
PLA2G7	Sarcopenia vs. Old Healthy	0.33463	-0.995715	1.44806	-0.687621	0.491692	NA
PTCHD4	Sarcopenia vs. Young Healthy	0.261612	0.670655	0.975345	0.687608	0.4917	NA
HTATSF1P2	Old Healthy vs. Young Healthy	1.30207	-0.304156	0.442341	-0.687606	0.491701	0.809741
TTYH2	Sarcopenia vs. Young Healthy	6.96053	-0.131121	0.190717	-0.687517	0.491757	0.762328
GPRASP1	Old Healthy vs. Young Healthy	7.56607	0.131156	0.190772	0.687501	0.491767	0.809741
LINC02421	Old Healthy vs. Young Healthy	0.625383	0.451877	0.657274	0.687501	0.491767	NA
DIP2A.IT1	Sarcopenia vs. Old Healthy	0.236813	0.555805	0.808459	0.687486	0.491776	NA
MTATP8P1	Old Healthy vs. Young Healthy	32.0379	-0.110782	0.16115	-0.687449	0.4918	0.809741
PIDD1	Sarcopenia vs. Old Healthy	1.853	-0.219618	0.319508	-0.687364	0.491853	NA
GATB	Sarcopenia vs. Old Healthy	11.5507	0.0982731	0.142989	0.687276	0.491909	NA
ASAH1	Sarcopenia vs. Old Healthy	90.3946	0.0561953	0.0817718	0.68722	0.491944	0.862934
LILRB3	Old Healthy vs. Young Healthy	0.998397	-0.341169	0.496451	-0.687216	0.491947	0.809853
ALG9	Sarcopenia vs. Old Healthy	4.65841	-0.140383	0.20428	-0.687207	0.491953	NA
FNTB	Sarcopenia vs. Young Healthy	8.9128	-0.119036	0.173218	-0.687207	0.491953	0.762543
HAAO	Old Healthy vs. Young Healthy	0.543003	-0.483525	0.703626	-0.687191	0.491963	NA
ITGA8	Sarcopenia vs. Old Healthy	8.5642	-0.162867	0.237012	-0.687165	0.491979	NA
KRT1	Old Healthy vs. Young Healthy	0.165993	0.886132	1.28959	0.68714	0.491995	NA
TACC2	Old Healthy vs. Young Healthy	276.199	0.0405206	0.05897	0.687138	0.491996	0.809853
FXYD2	Sarcopenia vs. Old Healthy	0.236178	0.568981	0.828121	0.687075	0.492036	NA
KANSL1L.AS1	Sarcopenia vs. Old Healthy	1.08067	0.273309	0.397804	0.687045	0.492054	NA
CAP2P1	Sarcopenia vs. Old Healthy	0.194767	-0.664738	0.967819	-0.686841	0.492183	NA
NTRK3	Sarcopenia vs. Old Healthy	3.53696	-0.221947	0.323145	-0.686836	0.492186	NA
CEP57	Sarcopenia vs. Young Healthy	59.7045	0.0532059	0.0774697	0.686797	0.492211	0.76264
ZNF85	Sarcopenia vs. Young Healthy	1.41632	-0.304216	0.443003	-0.686713	0.492264	0.76264
NIPAL2	Sarcopenia vs. Young Healthy	1.36249	0.313071	0.455908	0.686698	0.492273	0.76264
PROM1	Sarcopenia vs. Young Healthy	0.540243	0.468379	0.682082	0.68669	0.492278	0.76264
ADAMTS12	Sarcopenia vs. Young Healthy	1.00955	-0.318759	0.464217	-0.686659	0.492297	0.76264
E2F4	Sarcopenia vs. Old Healthy	14.9822	-0.0863174	0.12571	-0.686638	0.492311	NA
CPT1A	Old Healthy vs. Young Healthy	18.5454	0.107402	0.156421	0.686621	0.492321	0.810237
PDE1A	Sarcopenia vs. Old Healthy	6.03153	-0.136965	0.199482	-0.686602	0.492334	NA
SEC14L1	Old Healthy vs. Young Healthy	44.4683	-0.0700389	0.102025	-0.686489	0.492405	0.810237
RPL10P3	Old Healthy vs. Young Healthy	3.51673	0.179445	0.261405	0.686464	0.492421	0.810237
ZBTB44	Sarcopenia vs. Old Healthy	310.601	-0.0383961	0.0559364	-0.686424	0.492446	0.863382
PTER	Sarcopenia vs. Young Healthy	25.0243	-0.0815236	0.118773	-0.686384	0.492471	0.762822
SRRM3	Old Healthy vs. Young Healthy	0.436233	-0.481679	0.701858	-0.686291	0.49253	NA
MYC	Old Healthy vs. Young Healthy	0.60762	0.488262	0.711595	0.686152	0.492617	NA
SLC25A51	Sarcopenia vs. Young Healthy	4.67523	-0.162968	0.23753	-0.686094	0.492654	0.763001
SYCP2L	Sarcopenia vs. Old Healthy	0.403432	0.440777	0.642519	0.686014	0.492704	NA
ABCC10	Sarcopenia vs. Young Healthy	1.06181	0.325036	0.473838	0.685965	0.492735	0.763001
BPHL	Old Healthy vs. Young Healthy	6.61445	0.134061	0.195442	0.685934	0.492755	0.810682
KIAA1614.AS1	Sarcopenia vs. Young Healthy	0.786824	0.44024	0.641814	0.685931	0.492756	0.763001
TMEM81	Sarcopenia vs. Old Healthy	1.29344	0.265777	0.38748	0.685911	0.492769	NA
KCTD16	Sarcopenia vs. Young Healthy	0.35929	0.570732	0.832261	0.685761	0.492864	NA
PIK3R4	Sarcopenia vs. Young Healthy	11.787	0.108592	0.158354	0.685756	0.492867	0.763019
ARMC2	Sarcopenia vs. Old Healthy	1.25185	-0.269526	0.393037	-0.685752	0.492869	NA
BHLHE40	Sarcopenia vs. Young Healthy	22.5495	0.135244	0.197225	0.685734	0.492881	0.763019
PRSS44P	Sarcopenia vs. Old Healthy	0.270503	0.598798	0.873247	0.685715	0.492893	NA
RPL10P9	Sarcopenia vs. Young Healthy	10.9959	-0.62857	0.916802	-0.685611	0.492958	0.763052
SDCBP2	Sarcopenia vs. Old Healthy	0.545371	-0.43446	0.633712	-0.685579	0.492979	NA
MBNL3	Sarcopenia vs. Old Healthy	3.02658	0.185854	0.271107	0.685539	0.493004	NA
ZSCAN32	Old Healthy vs. Young Healthy	5.70269	0.139565	0.2036	0.685487	0.493037	0.810958
IPO5	Old Healthy vs. Young Healthy	223.735	0.0302057	0.044066	0.685465	0.493051	0.810958
XPO5	Sarcopenia vs. Old Healthy	4.94452	-0.141133	0.205894	-0.685464	0.493051	NA
COX8C	Sarcopenia vs. Young Healthy	0.415396	0.491308	0.716778	0.685439	0.493067	NA
RLF	Sarcopenia vs. Young Healthy	49.2596	0.0587684	0.0857444	0.68539	0.493098	0.76318
EN2	Old Healthy vs. Young Healthy	0.645572	-0.39548	0.577084	-0.685307	0.49315	NA
KLC1	Sarcopenia vs. Old Healthy	21.9362	0.0868597	0.126758	0.68524	0.493193	NA
AGPAT5	Sarcopenia vs. Young Healthy	44.6552	0.0669941	0.097771	0.685214	0.493209	0.76324
CREG1	Sarcopenia vs. Old Healthy	12.2724	0.0896765	0.13088	0.685181	0.49323	NA
PPP4R1L	Sarcopenia vs. Young Healthy	2.20482	0.228555	0.333584	0.685149	0.49325	0.76324
ZBED6CL	Old Healthy vs. Young Healthy	0.307889	0.671343	0.979866	0.685137	0.493257	NA
ENTPD3.AS1	Old Healthy vs. Young Healthy	7.59897	-0.1209	0.176485	-0.685045	0.493316	0.811289
BAHCC1	Sarcopenia vs. Young Healthy	8.01381	-0.134162	0.195846	-0.68504	0.493319	0.76326
CADPS2	Sarcopenia vs. Old Healthy	5.81417	0.123254	0.179928	0.685018	0.493332	NA
TUBA4A	Sarcopenia vs. Old Healthy	438.735	-0.068819	0.100463	-0.685018	0.493332	0.864221
CRTAC1	Sarcopenia vs. Old Healthy	0.296336	0.529306	0.77275	0.684964	0.493367	NA
FAM160B2	Sarcopenia vs. Old Healthy	11.691	-0.10107	0.147556	-0.684963	0.493367	NA
STIL	Old Healthy vs. Young Healthy	0.614936	-0.428429	0.625489	-0.68495	0.493375	NA
ITGA1	Sarcopenia vs. Old Healthy	71.9441	-0.0655269	0.095676	-0.684883	0.493418	0.864221
HNRNPLL	Sarcopenia vs. Young Healthy	23.054	0.079082	0.115478	0.684822	0.493456	0.763385
RRAGA	Old Healthy vs. Young Healthy	56.8788	-0.0748958	0.109375	-0.684762	0.493494	0.811446
PRKCE	Sarcopenia vs. Young Healthy	14.9407	-0.0985036	0.14386	-0.68472	0.493521	0.763397
LINC00909	Old Healthy vs. Young Healthy	12.7474	0.102001	0.148973	0.68469	0.49354	0.811446
GPRC5D.AS1	Sarcopenia vs. Old Healthy	0.287151	-0.524625	0.766231	-0.684682	0.493545	NA
SLC22A15	Sarcopenia vs. Old Healthy	0.343494	-0.48025	0.701761	-0.68435	0.493754	NA
HPCAL1	Sarcopenia vs. Young Healthy	6.37395	0.134122	0.195993	0.684319	0.493774	0.76367
MERTK	Sarcopenia vs. Old Healthy	1.39571	0.259367	0.379043	0.684269	0.493805	NA
RPS2P7	Old Healthy vs. Young Healthy	0.465616	0.472615	0.690757	0.684198	0.49385	NA
RAMP2	Sarcopenia vs. Young Healthy	5.10805	-0.157526	0.23025	-0.684152	0.493879	0.76367
DSCC1	Old Healthy vs. Young Healthy	2.08822	-0.219558	0.320933	-0.684126	0.493896	0.811918
ALS2	Sarcopenia vs. Young Healthy	31.2135	0.0707631	0.103438	0.684113	0.493904	0.76367
GLRB	Sarcopenia vs. Young Healthy	2.15891	-0.260314	0.380562	-0.684025	0.493959	0.76367
C10orf67	Sarcopenia vs. Young Healthy	0.282285	0.702293	1.02671	0.68402	0.493963	NA
POLR2J4.1	Old Healthy vs. Young Healthy	0.886436	0.358687	0.524397	0.683999	0.493976	0.811918
ODF3L2	Sarcopenia vs. Young Healthy	4.07052	0.190588	0.278651	0.683968	0.493996	0.76367
TMEM50A	Sarcopenia vs. Old Healthy	14.2496	0.0932262	0.136303	0.683964	0.493998	NA
TK2	Sarcopenia vs. Old Healthy	9.03672	0.0970622	0.14192	0.683921	0.494025	NA
PIGX	Old Healthy vs. Young Healthy	33.5888	-0.0755299	0.11044	-0.683901	0.494038	0.811918
TOGARAM1	Old Healthy vs. Young Healthy	45.059	-0.0573721	0.0838982	-0.68383	0.494083	0.811918
SCUBE3	Old Healthy vs. Young Healthy	0.665029	0.455715	0.666467	0.683778	0.494115	NA
GCNA	Sarcopenia vs. Old Healthy	2.72096	-0.187555	0.274296	-0.683767	0.494122	NA
NUDT7	Sarcopenia vs. Young Healthy	2.05285	0.263262	0.385028	0.683746	0.494136	0.76367
DPP4	Sarcopenia vs. Old Healthy	2.58283	0.25106	0.367186	0.683742	0.494138	NA
ALG8	Sarcopenia vs. Young Healthy	5.51298	0.147988	0.216441	0.68373	0.494146	0.76367
EXOSC6	Old Healthy vs. Young Healthy	42.8801	0.0820563	0.120014	0.683724	0.49415	0.811923
DCUN1D4	Sarcopenia vs. Old Healthy	22.4724	-0.0662329	0.0968793	-0.683664	0.494187	NA
TNFRSF11B	Sarcopenia vs. Young Healthy	0.353349	0.613562	0.897481	0.683649	0.494197	NA
ABCD2	Sarcopenia vs. Old Healthy	0.49875	0.437994	0.640676	0.683644	0.4942	NA
ATP8A1	Sarcopenia vs. Young Healthy	64.9779	0.102321	0.149672	0.683635	0.494205	0.76367
RPP21	Sarcopenia vs. Old Healthy	0.36189	0.493642	0.722102	0.683618	0.494216	NA
ACLY	Old Healthy vs. Young Healthy	8.41399	0.125548	0.183659	0.683592	0.494233	0.811954
ZNF788P	Old Healthy vs. Young Healthy	0.662333	-0.404217	0.591385	-0.68351	0.494284	NA
SUB1P1	Sarcopenia vs. Old Healthy	0.707192	0.337357	0.493623	0.683431	0.494335	NA
GABRB2	Sarcopenia vs. Old Healthy	1.66094	0.243982	0.357	0.683425	0.494339	NA
SRGAP2C	Sarcopenia vs. Young Healthy	4.79903	0.200532	0.293431	0.683403	0.494352	0.76367
BTD	Sarcopenia vs. Young Healthy	4.44242	0.178343	0.260971	0.683383	0.494365	0.76367
SLA2	Old Healthy vs. Young Healthy	0.195024	-0.821009	1.20139	-0.68338	0.494367	NA
IDH3G	Sarcopenia vs. Old Healthy	26.7777	-0.0693563	0.101493	-0.683362	0.494378	NA
STYXL1	Sarcopenia vs. Young Healthy	7.70134	0.14303	0.209332	0.683267	0.494438	0.76367
RPL19P4	Sarcopenia vs. Young Healthy	1.32227	0.313884	0.459423	0.683215	0.494471	0.76367
SRR	Sarcopenia vs. Young Healthy	4.98304	0.169613	0.248263	0.683198	0.494482	0.76367
RNU6.1327P	Sarcopenia vs. Old Healthy	0.482802	0.440904	0.645359	0.683192	0.494485	NA
HINFP	Sarcopenia vs. Young Healthy	3.72538	-0.170318	0.24932	-0.683129	0.494525	0.76367
HSPB3	Sarcopenia vs. Young Healthy	55.4204	0.103678	0.151776	0.683097	0.494545	0.76367
ALOX15B	Sarcopenia vs. Old Healthy	0.335548	-0.524629	0.768022	-0.683091	0.494549	NA
TMCO3	Sarcopenia vs. Old Healthy	8.46631	0.109948	0.160966	0.683049	0.494576	NA
APOBEC3G	Sarcopenia vs. Old Healthy	1.21958	-0.275732	0.403748	-0.68293	0.494651	NA
BACH2	Old Healthy vs. Young Healthy	14.5717	-0.110837	0.162297	-0.682929	0.494652	0.812175
BHLHE40	Old Healthy vs. Young Healthy	22.5495	0.129598	0.189797	0.682821	0.49472	0.812175
NCS1	Sarcopenia vs. Old Healthy	0.691285	-0.364623	0.534015	-0.682796	0.494736	NA
IFI27L2	Sarcopenia vs. Old Healthy	2.67016	0.182868	0.267827	0.682785	0.494743	NA
PLEKHH1	Old Healthy vs. Young Healthy	1.18132	-0.315087	0.461484	-0.682769	0.494753	0.812175
SMARCD2	Old Healthy vs. Young Healthy	8.35914	0.135187	0.198005	0.682747	0.494767	0.812175
AVPI1	Old Healthy vs. Young Healthy	2.3622	0.241221	0.353311	0.682745	0.494768	0.812175
AGFG2	Sarcopenia vs. Young Healthy	3.10255	-0.197955	0.289945	-0.682732	0.494776	0.76394
AGO3	Sarcopenia vs. Old Healthy	31.793	0.0588329	0.0861736	0.682726	0.49478	NA
SETX	Sarcopenia vs. Old Healthy	117.53	0.0447245	0.06551	0.682712	0.494789	0.86619
RAD51	Old Healthy vs. Young Healthy	0.55755	0.423408	0.620263	0.682626	0.494843	NA
LINC01132	Sarcopenia vs. Young Healthy	0.378243	0.558339	0.817931	0.682624	0.494844	NA
DDX20	Old Healthy vs. Young Healthy	19.7798	0.0800498	0.117272	0.682602	0.494858	0.812175
FSTL3	Old Healthy vs. Young Healthy	0.912725	-0.353433	0.517776	-0.682598	0.494861	0.812175
TNIK	Old Healthy vs. Young Healthy	97.2416	-0.0631893	0.0925759	-0.682568	0.49488	0.812175
RHOD	Sarcopenia vs. Old Healthy	3.00754	0.237177	0.347491	0.682543	0.494896	NA
HENMT1	Sarcopenia vs. Old Healthy	1.66675	-0.284345	0.416648	-0.682458	0.494949	NA
TRAF6	Sarcopenia vs. Young Healthy	5.71476	-0.134642	0.197322	-0.682348	0.495019	0.764227
SYP	Old Healthy vs. Young Healthy	0.695055	-0.383516	0.562185	-0.682188	0.49512	NA
ROBO2	Sarcopenia vs. Young Healthy	0.439721	0.55838	0.81858	0.682133	0.495155	NA
BUB1	Sarcopenia vs. Young Healthy	0.286372	-0.573634	0.841014	-0.682074	0.495192	NA
COL9A3	Sarcopenia vs. Old Healthy	0.52378	-0.427638	0.626993	-0.682046	0.49521	NA
DAPK1	Sarcopenia vs. Old Healthy	1.16637	-0.289053	0.423809	-0.682036	0.495216	NA
MAFG	Old Healthy vs. Young Healthy	47.9118	0.102892	0.150872	0.681981	0.495251	0.812679
LAMC2	Sarcopenia vs. Young Healthy	0.920184	0.376487	0.552063	0.681964	0.495262	0.764514
RALGAPA1	Sarcopenia vs. Old Healthy	36.3879	-0.0595795	0.0873647	-0.681963	0.495262	NA
RPL5P25	Sarcopenia vs. Old Healthy	0.300718	0.505392	0.74109	0.681958	0.495265	NA
ENOSF1	Sarcopenia vs. Old Healthy	11.5181	0.115478	0.169345	0.681909	0.495296	NA
MAFTRR	Old Healthy vs. Young Healthy	0.312231	-0.528543	0.775103	-0.681901	0.495302	NA
NFE2L2	Old Healthy vs. Young Healthy	92.8287	0.047447	0.0695854	0.681853	0.495332	0.812706
TICAM2	Sarcopenia vs. Old Healthy	0.259985	0.577688	0.847368	0.681744	0.495401	NA
TMBIM1	Sarcopenia vs. Young Healthy	51.3994	-0.0641957	0.0941656	-0.681732	0.495409	0.764654
HSPA8P1	Old Healthy vs. Young Healthy	0.241926	-0.674384	0.989294	-0.681682	0.49544	NA
TRIM44	Old Healthy vs. Young Healthy	100.324	-0.0520522	0.0763599	-0.68167	0.495447	0.812721
SLC1A2	Sarcopenia vs. Old Healthy	0.807843	-0.339865	0.498578	-0.681669	0.495449	NA
ZNF331	Old Healthy vs. Young Healthy	13.4473	-0.101525	0.148943	-0.681636	0.495469	0.812721
CD3G	Old Healthy vs. Young Healthy	0.524253	-0.486274	0.713431	-0.681599	0.495492	NA
SNW1	Sarcopenia vs. Old Healthy	87.0848	-0.0374281	0.0549213	-0.681487	0.495564	0.86638
RCAN3	Old Healthy vs. Young Healthy	5.09489	0.166198	0.243895	0.681432	0.495598	0.812781
SNRNP40	Sarcopenia vs. Old Healthy	4.08282	-0.150679	0.221121	-0.681431	0.495599	NA
PTTG1IP	Sarcopenia vs. Old Healthy	66.6252	-0.0525318	0.077094	-0.681399	0.495619	0.86638
ANKRD13B	Old Healthy vs. Young Healthy	0.713676	0.412546	0.605443	0.681395	0.495621	NA
ZCCHC10	Sarcopenia vs. Old Healthy	50.3942	0.0459006	0.0673654	0.681367	0.495639	0.86638
PTGDR2	Sarcopenia vs. Young Healthy	0.438825	0.499457	0.733049	0.681342	0.495655	NA
RITA1	Old Healthy vs. Young Healthy	32.2125	-0.0700123	0.102759	-0.681329	0.495663	0.812781
WNK1	Old Healthy vs. Young Healthy	485.395	-0.0491509	0.0721455	-0.681274	0.495698	0.812781
RPL7P14	Sarcopenia vs. Young Healthy	0.295548	0.640876	0.940726	0.681257	0.495709	NA
ENKD1	Sarcopenia vs. Young Healthy	1.0721	-0.325832	0.478338	-0.681175	0.49576	0.765109
RPL7AP6	Old Healthy vs. Young Healthy	0.752842	-0.389976	0.57254	-0.681134	0.495787	NA
PPIB	Sarcopenia vs. Young Healthy	4.51518	0.16313	0.23953	0.681041	0.495846	0.765153
PIFO	Sarcopenia vs. Old Healthy	0.341192	0.577694	0.848448	0.680884	0.495945	NA
RAB3IL1	Sarcopenia vs. Old Healthy	2.25726	0.204475	0.300323	0.680851	0.495966	NA
RASSF8	Sarcopenia vs. Old Healthy	111.205	-0.0570834	0.0838439	-0.68083	0.495979	0.866541
NOB1	Sarcopenia vs. Old Healthy	10.8802	-0.0985825	0.144809	-0.680776	0.496013	NA
TMEM178A	Sarcopenia vs. Young Healthy	0.733106	-0.428289	0.629134	-0.68076	0.496024	0.765341
ARHGAP9	Old Healthy vs. Young Healthy	0.60386	0.481556	0.707386	0.680754	0.496027	NA
IFT74	Sarcopenia vs. Old Healthy	33.7509	-0.0596298	0.0875983	-0.680718	0.49605	NA
MAGI3	Sarcopenia vs. Old Healthy	14.9419	0.0822507	0.12083	0.680715	0.496052	NA
GGTA2P	Sarcopenia vs. Old Healthy	1.89572	-0.235327	0.345731	-0.680665	0.496084	NA
PIPSL	Sarcopenia vs. Old Healthy	0.167241	0.755587	1.1101	0.680646	0.496095	NA
NOC4L	Sarcopenia vs. Young Healthy	2.61896	0.202635	0.297731	0.680598	0.496126	0.765402
NOTCH2	Sarcopenia vs. Young Healthy	7.07487	0.155304	0.228215	0.680517	0.496177	0.765402
HOXD.AS2	Sarcopenia vs. Old Healthy	2.56232	-0.231446	0.340129	-0.680466	0.496209	NA
HCP5	Old Healthy vs. Young Healthy	2.21217	-0.256073	0.376332	-0.680445	0.496223	0.813227
CALCOCO1	Old Healthy vs. Young Healthy	33.625	-0.0652249	0.0958632	-0.680396	0.496254	0.813227
FRK	Sarcopenia vs. Young Healthy	7.70907	-0.177854	0.261418	-0.680342	0.496288	0.76541
TPK1	Sarcopenia vs. Young Healthy	3.20834	-0.201629	0.29637	-0.68033	0.496296	0.76541
UNKL	Old Healthy vs. Young Healthy	12.0843	-0.103643	0.15235	-0.680293	0.496319	0.813227
WDR19	Old Healthy vs. Young Healthy	2.935	0.189329	0.278329	0.680233	0.496357	0.813227
ATG12	Sarcopenia vs. Young Healthy	74.3454	0.0648167	0.09529	0.680205	0.496375	0.765445
ZNF416	Old Healthy vs. Young Healthy	1.82514	0.246463	0.362337	0.680204	0.496375	0.813227
RNU6.701P	Sarcopenia vs. Old Healthy	0.21753	0.667346	0.981116	0.680191	0.496384	NA
RNF213	Old Healthy vs. Young Healthy	41.9799	-0.0612294	0.0900197	-0.680177	0.496392	0.813227
ADAMTS17	Old Healthy vs. Young Healthy	0.345876	-0.513232	0.754681	-0.680066	0.496463	NA
INVS	Old Healthy vs. Young Healthy	5.13883	0.16157	0.237583	0.680055	0.49647	0.813227
EID3	Sarcopenia vs. Young Healthy	0.435997	0.505377	0.743168	0.680031	0.496485	NA
UBE2L6	Old Healthy vs. Young Healthy	9.62071	-0.11823	0.173863	-0.68002	0.496492	0.813227
ZNF618	Old Healthy vs. Young Healthy	13.1789	-0.105932	0.155798	-0.679931	0.496548	0.813227
SHC3	Sarcopenia vs. Young Healthy	0.302744	-0.587717	0.864401	-0.679912	0.49656	NA
FBXO9	Sarcopenia vs. Old Healthy	62.8415	-0.0595461	0.0875886	-0.679839	0.496606	0.866951
SENP8	Sarcopenia vs. Old Healthy	8.21834	0.113291	0.166647	0.679826	0.496614	NA
MBNL1	Sarcopenia vs. Old Healthy	580.185	0.0454674	0.0668955	0.679677	0.496709	0.866951
POLG2	Sarcopenia vs. Young Healthy	2.68235	-0.205151	0.301859	-0.679626	0.496742	0.765923
DDHD2	Old Healthy vs. Young Healthy	17.1822	-0.086728	0.127616	-0.6796	0.496757	0.813411
PFDN6	Sarcopenia vs. Old Healthy	33.8537	-0.0567479	0.0835031	-0.679591	0.496764	NA
SLC25A1	Old Healthy vs. Young Healthy	1.45272	0.26739	0.39348	0.679552	0.496788	0.813411
ZW10	Sarcopenia vs. Old Healthy	15.3289	0.0809826	0.119188	0.679451	0.496852	NA
LINC01515	Sarcopenia vs. Young Healthy	0.512477	0.476376	0.701142	0.679429	0.496866	0.766028
PDGFRB	Sarcopenia vs. Old Healthy	25.5553	-0.0823217	0.121166	-0.679415	0.496875	NA
RND1	Sarcopenia vs. Old Healthy	0.15627	0.883415	1.30042	0.679328	0.49693	NA
SLITRK6	Sarcopenia vs. Old Healthy	0.220427	0.711735	1.0478	0.679265	0.49697	NA
PUSL1	Sarcopenia vs. Old Healthy	2.041	0.214566	0.315952	0.67911	0.497068	NA
GCHFR	Sarcopenia vs. Young Healthy	0.600264	-0.43858	0.645973	-0.678944	0.497173	0.766414
ODC1	Old Healthy vs. Young Healthy	27.8436	-0.0910812	0.13416	-0.678898	0.497202	0.813983
CDC14B	Old Healthy vs. Young Healthy	2.11731	-0.256575	0.377993	-0.678783	0.497275	0.813997
RPL4P4	Sarcopenia vs. Young Healthy	0.417156	0.505514	0.74478	0.678743	0.497301	NA
PSMC3	Sarcopenia vs. Old Healthy	198.994	-0.0423619	0.0624134	-0.678731	0.497308	0.86708
APOBEC3G	Sarcopenia vs. Young Healthy	1.21958	-0.302215	0.445289	-0.678694	0.497332	0.76657
SOS1	Sarcopenia vs. Old Healthy	97.9219	0.0446886	0.0658486	0.678657	0.497355	0.86708
ZNF681	Sarcopenia vs. Young Healthy	0.361163	0.532931	0.785351	0.67859	0.497398	NA
UBC	Old Healthy vs. Young Healthy	1180.24	-0.0495994	0.0730957	-0.678555	0.49742	0.814129
BRAT1	Sarcopenia vs. Young Healthy	4.06134	-0.1831	0.269841	-0.678547	0.497425	0.766627
SCD5	Sarcopenia vs. Old Healthy	1.64232	0.256767	0.378452	0.678466	0.497476	NA
TTC31	Old Healthy vs. Young Healthy	5.63246	-0.12972	0.191209	-0.678421	0.497505	0.814163
ZNF354B	Sarcopenia vs. Old Healthy	3.90128	0.161445	0.237973	0.678418	0.497507	NA
NDUFB3	Sarcopenia vs. Old Healthy	32.0957	0.147952	0.218084	0.678418	0.497507	NA
RPLP1	Sarcopenia vs. Young Healthy	3805.61	0.0436456	0.0643348	0.678413	0.49751	0.766655
TXNRD3	Sarcopenia vs. Old Healthy	13.9933	-0.0872344	0.128612	-0.678275	0.497597	NA
MT1A	Old Healthy vs. Young Healthy	0.335971	-0.528556	0.779267	-0.678274	0.497598	NA
FBXL18	Sarcopenia vs. Old Healthy	6.28203	0.132671	0.19563	0.678175	0.497661	NA
FAM177B	Sarcopenia vs. Young Healthy	0.266398	-0.631801	0.931704	-0.678114	0.4977	NA
RAPGEF4	Old Healthy vs. Young Healthy	2.5782	0.204864	0.302157	0.678005	0.497769	0.814302
SMARCAD1	Old Healthy vs. Young Healthy	17.2415	-0.0766296	0.113038	-0.67791	0.497829	0.814302
BMPER	Sarcopenia vs. Old Healthy	1.93689	-0.198703	0.293114	-0.677903	0.497833	NA
EEF1DP2	Sarcopenia vs. Old Healthy	1.11704	-0.287448	0.424026	-0.677902	0.497834	NA
TIAM1	Old Healthy vs. Young Healthy	2.35935	0.223447	0.329651	0.67783	0.49788	0.814302
SENP7	Sarcopenia vs. Young Healthy	31.597	-0.0651067	0.0960519	-0.677829	0.49788	0.766655
ITGB2.AS1	Sarcopenia vs. Old Healthy	0.200327	0.655808	0.967585	0.677779	0.497912	NA
IDH2.DT	Old Healthy vs. Young Healthy	1.23793	0.35174	0.518969	0.677768	0.497919	0.814302
RHOG	Sarcopenia vs. Young Healthy	12.3997	0.111363	0.164308	0.677768	0.497919	0.766655
RNF167	Sarcopenia vs. Young Healthy	26.0589	-0.0744097	0.10979	-0.677748	0.497931	0.766655
CD6	Old Healthy vs. Young Healthy	0.256551	-0.628416	0.927268	-0.677707	0.497958	NA
RPAP3	Sarcopenia vs. Young Healthy	117.577	0.0351819	0.0519134	0.677703	0.49796	0.766655
ZNF622	Sarcopenia vs. Old Healthy	10.8397	0.0890374	0.131385	0.677683	0.497973	NA
HIF3A	Old Healthy vs. Young Healthy	9.16183	0.13076	0.19297	0.677618	0.498014	0.814302
PANK1	Sarcopenia vs. Old Healthy	8.62176	-0.122948	0.181453	-0.677579	0.498039	NA
SCYL2	Old Healthy vs. Young Healthy	47.4914	-0.0499087	0.073663	-0.677528	0.498071	0.814302
POR	Sarcopenia vs. Young Healthy	9.88712	0.115918	0.171094	0.677514	0.49808	0.766655
PITHD1	Sarcopenia vs. Young Healthy	31.548	0.0678675	0.100172	0.677508	0.498083	0.766655
RAC1	Old Healthy vs. Young Healthy	176.003	0.0739624	0.109169	0.677505	0.498086	0.814302
EMP3	Sarcopenia vs. Young Healthy	1.73311	0.244455	0.360827	0.677485	0.498098	0.766655
RPL21P135	Sarcopenia vs. Young Healthy	0.580328	0.456499	0.67382	0.677479	0.498102	0.766655
FAM214B	Sarcopenia vs. Young Healthy	1.21879	-0.307442	0.453815	-0.677462	0.498113	0.766655
SLC22A4	Sarcopenia vs. Young Healthy	1.20608	0.355836	0.525261	0.677446	0.498123	0.766655
MT.TP	Sarcopenia vs. Young Healthy	34.0855	0.141435	0.208777	0.677444	0.498124	0.766655
DYNLRB1	Sarcopenia vs. Old Healthy	51.4558	-0.0482588	0.0712406	-0.677406	0.498148	0.86708
CD2AP	Old Healthy vs. Young Healthy	36.9351	0.0580145	0.0856504	0.677341	0.498189	0.814302
PLEKHF2	Sarcopenia vs. Young Healthy	5.64138	-0.148702	0.219554	-0.67729	0.498222	0.766718
ATP2B1	Old Healthy vs. Young Healthy	147.826	0.0367334	0.0542359	0.677289	0.498222	0.814302
MRPS30	Sarcopenia vs. Old Healthy	73.8864	0.0488329	0.0721077	0.677222	0.498265	0.86708
PDP2	Sarcopenia vs. Old Healthy	2.05783	0.201048	0.296886	0.67719	0.498285	NA
IGFBP5	Sarcopenia vs. Old Healthy	945.34	-0.0628306	0.0927843	-0.677169	0.498299	0.86708
MAP3K7	Sarcopenia vs. Young Healthy	37.7338	0.0644986	0.0952651	0.677044	0.498378	0.766871
GSTM1	Old Healthy vs. Young Healthy	1.51241	0.386654	0.571114	0.677017	0.498395	0.814302
JTB	Sarcopenia vs. Old Healthy	62.6135	-0.0483329	0.0713914	-0.677014	0.498397	0.86708
LRIG1	Old Healthy vs. Young Healthy	48.1488	-0.0620769	0.0916936	-0.677003	0.498404	0.814302
PCDH19	Sarcopenia vs. Old Healthy	3.6823	0.171261	0.252984	0.676965	0.498428	NA
OSTN	Sarcopenia vs. Old Healthy	2.03598	0.251375	0.371354	0.676913	0.498461	NA
FEN1	Old Healthy vs. Young Healthy	5.44299	0.145004	0.21422	0.676893	0.498474	0.814302
MSL3P1	Old Healthy vs. Young Healthy	0.646266	-0.395788	0.584746	-0.676854	0.498498	NA
ADAMTSL4.AS1	Sarcopenia vs. Young Healthy	0.679218	0.412461	0.609388	0.676845	0.498505	0.766919
TOB2	Sarcopenia vs. Old Healthy	174.694	0.0648031	0.0957454	0.676828	0.498515	0.86708
SDCBP2	Sarcopenia vs. Young Healthy	0.545371	-0.473201	0.699158	-0.676816	0.498523	0.766919
PAX7	Sarcopenia vs. Old Healthy	10.6561	-0.117768	0.174008	-0.676795	0.498536	NA
CD3EAP	Old Healthy vs. Young Healthy	20.4267	-0.090422	0.133609	-0.676768	0.498553	0.814302
FPGT	Old Healthy vs. Young Healthy	3.58815	0.166261	0.245708	0.676661	0.498621	0.814302
ASB10	Old Healthy vs. Young Healthy	21.6624	-0.0864748	0.127797	-0.676656	0.498624	0.814302
TMEM132C	Old Healthy vs. Young Healthy	0.874425	-0.38897	0.574847	-0.676649	0.498629	0.814302
ACYP1	Old Healthy vs. Young Healthy	14.6624	0.0991538	0.146561	0.676534	0.498702	0.814302
VAMP1	Sarcopenia vs. Old Healthy	0.571197	0.432322	0.639069	0.676486	0.498732	NA
PTPRR	Sarcopenia vs. Young Healthy	1.1744	-0.324803	0.48014	-0.676475	0.498739	0.767118
GOLGB1	Old Healthy vs. Young Healthy	321.991	0.0404602	0.0598113	0.676463	0.498747	0.814302
LINC00689	Sarcopenia vs. Young Healthy	0.990526	-0.358133	0.529443	-0.676433	0.498766	0.767118
EMP1	Sarcopenia vs. Old Healthy	28.8019	0.0873201	0.129092	0.676419	0.498774	NA
CASP7	Old Healthy vs. Young Healthy	7.31173	-0.121568	0.17974	-0.676358	0.498813	0.814306
SLC35D2	Sarcopenia vs. Old Healthy	1.22001	0.281718	0.416553	0.676308	0.498845	NA
MTA1	Sarcopenia vs. Old Healthy	12.0399	-0.0851666	0.12593	-0.6763	0.49885	NA
DPCD	Sarcopenia vs. Young Healthy	7.51388	-0.131422	0.194332	-0.676278	0.498864	0.767136
PRIMPOL	Sarcopenia vs. Young Healthy	4.72596	0.1617	0.239117	0.676236	0.498891	0.767136
CHST7	Old Healthy vs. Young Healthy	1.00487	0.347025	0.513249	0.676133	0.498956	0.814355
RANBP3L	Sarcopenia vs. Old Healthy	0.690655	0.351658	0.520116	0.676115	0.498968	NA
ANKRD36	Old Healthy vs. Young Healthy	13.0136	0.105029	0.155343	0.676109	0.498971	0.814355
HAPLN2	Sarcopenia vs. Young Healthy	0.279266	-0.633941	0.937634	-0.676107	0.498973	NA
PTMAP8	Old Healthy vs. Young Healthy	0.476676	0.435966	0.644832	0.676092	0.498982	NA
CCDC90B	Sarcopenia vs. Old Healthy	23.8929	0.0674461	0.0997664	0.67604	0.499015	NA
ABHD8	Sarcopenia vs. Old Healthy	6.41846	0.122909	0.181823	0.675982	0.499052	NA
MAT2B	Sarcopenia vs. Young Healthy	42.2398	0.0671419	0.099328	0.675962	0.499065	0.767316
MILR1	Sarcopenia vs. Young Healthy	0.422555	0.638309	0.944387	0.675898	0.499105	NA
MON2	Old Healthy vs. Young Healthy	12.2963	-0.0950218	0.140596	-0.675851	0.499135	0.814517
RNU6.611P	Sarcopenia vs. Young Healthy	2.62795	-0.239342	0.354146	-0.675828	0.49915	0.767359
ANTXR1	Sarcopenia vs. Old Healthy	15.7715	0.106452	0.157522	0.675791	0.499174	NA
MT1A	Sarcopenia vs. Old Healthy	0.335971	0.491256	0.727003	0.675728	0.499213	NA
EBF2	Sarcopenia vs. Old Healthy	9.13544	0.106434	0.157517	0.675695	0.499234	NA
NSUN2	Sarcopenia vs. Old Healthy	20.1144	0.0682845	0.101061	0.675674	0.499248	NA
NR2C2AP	Old Healthy vs. Young Healthy	0.784683	0.356506	0.527632	0.675672	0.499249	NA
MAIP1	Sarcopenia vs. Old Healthy	7.80461	0.110987	0.164268	0.675648	0.499264	NA
CPSF3	Sarcopenia vs. Young Healthy	12.5743	0.0979827	0.145042	0.675549	0.499327	0.767544
ECH1	Old Healthy vs. Young Healthy	344.122	0.0605593	0.0896446	0.675549	0.499327	0.814704
ZDHHC9	Sarcopenia vs. Old Healthy	23.5155	0.0664806	0.0984185	0.675489	0.499365	NA
ZNF630	Old Healthy vs. Young Healthy	0.327093	-0.526984	0.780172	-0.675472	0.499376	NA
GNLY	Old Healthy vs. Young Healthy	1.76152	0.277098	0.410231	0.675468	0.499379	0.814704
TMEM255A	Sarcopenia vs. Old Healthy	0.946837	0.313788	0.464574	0.675433	0.499401	NA
MTFR2	Sarcopenia vs. Young Healthy	0.253443	0.631008	0.934286	0.675391	0.499427	NA
NR1H3	Sarcopenia vs. Young Healthy	2.5399	0.239852	0.355193	0.675274	0.499502	0.767726
FBXO44	Old Healthy vs. Young Healthy	1.9057	0.246193	0.364586	0.675269	0.499505	0.814737
FAM20C	Old Healthy vs. Young Healthy	26.551	-0.0850637	0.125977	-0.675234	0.499527	0.814737
ACKR3	Sarcopenia vs. Old Healthy	2.30094	0.236751	0.350631	0.675214	0.49954	NA
DCX	Old Healthy vs. Young Healthy	0.281873	-0.562722	0.833502	-0.67513	0.499593	NA
SF3B1	Old Healthy vs. Young Healthy	229.44	0.0307875	0.0456037	0.675109	0.499606	0.814761
TAL2	Sarcopenia vs. Young Healthy	4.96707	0.171499	0.254033	0.675106	0.499609	0.767802
ZBTB8A	Sarcopenia vs. Old Healthy	12.0645	-0.097932	0.145069	-0.675074	0.499629	NA
ZSCAN23	Sarcopenia vs. Old Healthy	0.314348	-0.580965	0.860693	-0.674997	0.499678	NA
NHSL2	Sarcopenia vs. Young Healthy	0.283088	-0.569556	0.843834	-0.674963	0.4997	NA
IPCEF1	Old Healthy vs. Young Healthy	0.344878	0.514643	0.7625	0.674941	0.499713	NA
YTHDC1	Sarcopenia vs. Old Healthy	157.144	0.032125	0.0476036	0.674842	0.499776	0.868841
TENM4	Sarcopenia vs. Old Healthy	2.5467	0.19147	0.283729	0.674832	0.499783	NA
OAS3	Sarcopenia vs. Young Healthy	4.56956	0.178738	0.264866	0.674824	0.499788	0.767947
NUBP2	Sarcopenia vs. Young Healthy	27.4555	-0.0770729	0.114219	-0.674779	0.499816	0.767947
FAM180B	Old Healthy vs. Young Healthy	1.56005	0.307259	0.455364	0.674755	0.499831	0.814858
SCRN1	Old Healthy vs. Young Healthy	2.72809	-0.222104	0.32918	-0.674719	0.499855	0.814858
IDH3B	Old Healthy vs. Young Healthy	95.058	-0.0574585	0.0851746	-0.674596	0.499932	0.814858
SCNN1D	Sarcopenia vs. Old Healthy	0.78331	-0.354052	0.524838	-0.674592	0.499935	NA
B3GNTL1	Old Healthy vs. Young Healthy	1.28042	-0.313699	0.465057	-0.674538	0.499969	0.814858
CCDC106	Sarcopenia vs. Old Healthy	5.87001	0.12606	0.18689	0.674517	0.499982	NA
CTPS2	Sarcopenia vs. Young Healthy	3.86837	0.164719	0.244206	0.674508	0.499988	0.768013
EMP3	Sarcopenia vs. Old Healthy	1.73311	0.215498	0.319503	0.674479	0.500007	NA
LTV1	Old Healthy vs. Young Healthy	42.303	-0.0625364	0.0927247	-0.674431	0.500037	0.814858
ZNF385D	Sarcopenia vs. Old Healthy	9.04313	0.112454	0.16674	0.67443	0.500038	NA
TTC7B	Old Healthy vs. Young Healthy	29.0851	0.0835104	0.123828	0.674409	0.500052	0.814858
RAP1GDS1	Sarcopenia vs. Young Healthy	3.32599	0.195234	0.289493	0.6744	0.500057	0.768013
FBP1	Sarcopenia vs. Young Healthy	0.766024	-0.58248	0.863702	-0.6744	0.500057	0.768013
CCDC12	Sarcopenia vs. Young Healthy	41.6665	0.0601484	0.0892004	0.674307	0.500116	0.768013
ZSWIM6	Sarcopenia vs. Old Healthy	7.0638	0.119701	0.177523	0.674286	0.500129	NA
CCNT1	Sarcopenia vs. Old Healthy	55.7145	-0.0542251	0.0804231	-0.674248	0.500154	0.869067
HACD4	Sarcopenia vs. Young Healthy	1.12904	0.34242	0.507859	0.674242	0.500158	0.768013
ZNF239	Old Healthy vs. Young Healthy	1.32344	-0.272761	0.404601	-0.674148	0.500217	0.81497
MTRNR2L6	Sarcopenia vs. Young Healthy	11.4983	-0.123832	0.183688	-0.674141	0.500222	0.768013
SLC20A2	Old Healthy vs. Young Healthy	60.146	0.0693596	0.102892	0.674098	0.500249	0.81497
GDF11	Sarcopenia vs. Old Healthy	4.80994	0.155472	0.230639	0.674091	0.500253	NA
RNF32	Sarcopenia vs. Old Healthy	0.341985	-0.478269	0.709585	-0.674012	0.500303	NA
POU4F1	Sarcopenia vs. Young Healthy	1.33245	0.324314	0.481279	0.673858	0.500401	0.768013
ELAVL1	Old Healthy vs. Young Healthy	15.1262	-0.0997531	0.148034	-0.673853	0.500405	0.815119
VGLL3	Sarcopenia vs. Young Healthy	11.0869	-0.129893	0.192771	-0.673822	0.500425	0.768013
IPO5P1	Sarcopenia vs. Old Healthy	0.246169	-0.668558	0.992213	-0.673804	0.500436	NA
RPS10P3	Sarcopenia vs. Young Healthy	0.304067	-0.557205	0.827042	-0.673733	0.500481	NA
LY6E.DT	Sarcopenia vs. Old Healthy	0.160843	-0.762941	1.1325	-0.673678	0.500516	NA
EFNA4	Old Healthy vs. Young Healthy	0.398604	0.475995	0.706602	0.673639	0.500541	NA
AP3D1	Sarcopenia vs. Young Healthy	195.85	0.0385383	0.0572154	0.673566	0.500587	0.768013
EPB41L5	Sarcopenia vs. Young Healthy	9.00011	0.113561	0.168602	0.673546	0.5006	0.768013
KBTBD6	Old Healthy vs. Young Healthy	10.3257	0.115513	0.171505	0.673526	0.500613	0.815311
ZNF658	Sarcopenia vs. Young Healthy	5.90127	-0.14596	0.216713	-0.673518	0.500618	0.768013
TESK2	Sarcopenia vs. Young Healthy	6.42491	-0.136531	0.202721	-0.673491	0.500635	0.768013
LINC02649	Old Healthy vs. Young Healthy	0.664254	0.43845	0.651022	0.67348	0.500642	NA
PPARA	Sarcopenia vs. Young Healthy	111.678	-0.0600661	0.0891889	-0.673471	0.500648	0.768013
ZNF469	Sarcopenia vs. Young Healthy	2.19253	-0.25443	0.377796	-0.673459	0.500655	0.768013
SEPTIN11	Old Healthy vs. Young Healthy	79.2807	0.0612967	0.0910245	0.673409	0.500687	0.815311
MPPED2	Sarcopenia vs. Old Healthy	10.5019	-0.140067	0.208058	-0.673213	0.500812	NA
TBCB	Old Healthy vs. Young Healthy	21.1805	-0.097045	0.144161	-0.673171	0.500839	0.815311
LLGL1	Sarcopenia vs. Young Healthy	0.520863	0.533327	0.792287	0.673148	0.500853	0.768229
PUM2	Old Healthy vs. Young Healthy	44.5199	0.0595117	0.0884111	0.673125	0.500868	0.815311
ZKSCAN3	Old Healthy vs. Young Healthy	1.88549	-0.22404	0.332865	-0.673066	0.500905	0.815311
CNOT3	Old Healthy vs. Young Healthy	4.91128	-0.16743	0.248759	-0.673061	0.500909	0.815311
BCL2A1	Old Healthy vs. Young Healthy	0.186767	0.832458	1.23683	0.67306	0.500909	NA
ZNF445	Sarcopenia vs. Old Healthy	26.0209	0.0649512	0.0965107	0.672994	0.500951	NA
FERMT2	Sarcopenia vs. Old Healthy	41.0257	0.059327	0.088154	0.672993	0.500951	0.869808
RPS24P17	Sarcopenia vs. Old Healthy	0.883795	-0.374378	0.55633	-0.672942	0.500984	NA
CCM2L	Sarcopenia vs. Old Healthy	1.98141	-0.208667	0.310092	-0.67292	0.500998	NA
ANO8	Sarcopenia vs. Old Healthy	9.26346	0.125222	0.18609	0.672911	0.501004	NA
NLGN3	Sarcopenia vs. Old Healthy	0.272039	-0.627086	0.931924	-0.672894	0.501015	NA
MYO5C	Sarcopenia vs. Young Healthy	6.81682	0.134501	0.19989	0.672875	0.501027	0.768408
PGD	Old Healthy vs. Young Healthy	4.04932	0.171775	0.255289	0.672865	0.501033	0.815393
BLOC1S4	Sarcopenia vs. Young Healthy	6.50629	0.153778	0.228575	0.672765	0.501097	0.768428
DDX19B	Sarcopenia vs. Old Healthy	15.5767	-0.0836327	0.124329	-0.672673	0.501156	NA
NOL4L	Sarcopenia vs. Old Healthy	1.92424	0.228328	0.339438	0.672665	0.50116	NA
DIAPH1	Old Healthy vs. Young Healthy	81.2354	-0.0814018	0.121029	-0.672581	0.501214	0.815393
NQO1	Sarcopenia vs. Old Healthy	7.00327	0.18072	0.268734	0.672484	0.501275	NA
CXorf38	Old Healthy vs. Young Healthy	3.90765	-0.16939	0.251908	-0.672429	0.501311	0.815393
HIBADH	Sarcopenia vs. Young Healthy	15.5944	0.0921334	0.137022	0.672397	0.501331	0.7687
NFKBIL1	Sarcopenia vs. Old Healthy	24.5832	0.0865734	0.128756	0.672382	0.50134	NA
NCKIPSD	Old Healthy vs. Young Healthy	4.14043	0.165052	0.245493	0.672329	0.501374	0.815393
ZNF154	Old Healthy vs. Young Healthy	1.84394	-0.263938	0.392588	-0.672303	0.501391	0.815393
MRM2	Old Healthy vs. Young Healthy	21.5393	0.0715972	0.106498	0.672287	0.501401	0.815393
SNX13	Sarcopenia vs. Old Healthy	91.0612	-0.0356094	0.0529688	-0.672271	0.501411	0.869808
MKI67	Sarcopenia vs. Old Healthy	1.05146	-0.39979	0.594728	-0.672223	0.501442	NA
UGCG	Sarcopenia vs. Old Healthy	20.5745	0.0729029	0.108453	0.672206	0.501453	NA
RPL15	Old Healthy vs. Young Healthy	466.487	-0.0374571	0.0557307	-0.672109	0.501514	0.815393
LRR1	Old Healthy vs. Young Healthy	3.74567	0.163212	0.242844	0.672085	0.501529	0.815393
ARSG	Old Healthy vs. Young Healthy	1.68442	0.268738	0.399864	0.672072	0.501538	0.815393
MYOZ2	Sarcopenia vs. Old Healthy	169.166	0.117816	0.17531	0.672046	0.501555	0.869808
CRISPLD1	Old Healthy vs. Young Healthy	0.518141	-0.415078	0.617653	-0.672025	0.501568	NA
CRYGS	Old Healthy vs. Young Healthy	0.534944	-0.45156	0.671993	-0.671971	0.501602	NA
IMMP1L	Sarcopenia vs. Young Healthy	30.9147	-0.066174	0.0984799	-0.671954	0.501613	0.769016
INSYN1	Sarcopenia vs. Old Healthy	0.331048	0.507825	0.755873	0.671839	0.501686	NA
RRM1	Sarcopenia vs. Old Healthy	65.8134	0.0553763	0.0824268	0.671824	0.501696	0.869808
SSTR2	Sarcopenia vs. Young Healthy	1.04783	0.362224	0.53919	0.671792	0.501716	0.769016
TRPM4	Sarcopenia vs. Young Healthy	6.63213	0.144463	0.215046	0.671774	0.501728	0.769016
RN7SL688P	Old Healthy vs. Young Healthy	0.216714	-0.622019	0.925972	-0.671747	0.501745	NA
GPR161	Sarcopenia vs. Old Healthy	3.08907	0.166411	0.247741	0.671716	0.501765	NA
RBM22	Sarcopenia vs. Young Healthy	60.1451	0.0469245	0.069859	0.671703	0.501773	0.769016
NOP14.AS1	Sarcopenia vs. Old Healthy	2.04266	-0.227719	0.339024	-0.671689	0.501782	NA
C5AR2	Sarcopenia vs. Old Healthy	0.293507	0.47974	0.714291	0.67163	0.501819	NA
RPL41	Sarcopenia vs. Old Healthy	794.559	0.055928	0.0832726	0.671626	0.501822	0.869808
ACBD4	Sarcopenia vs. Old Healthy	2.5852	0.179731	0.267612	0.671612	0.501831	NA
PCIF1	Sarcopenia vs. Old Healthy	6.55998	-0.115329	0.17172	-0.67161	0.501832	NA
ZNF484	Old Healthy vs. Young Healthy	4.48703	0.160216	0.238563	0.671588	0.501846	0.815782
CEP41	Sarcopenia vs. Young Healthy	3.62063	-0.188242	0.280306	-0.67156	0.501864	0.769016
RTL5	Old Healthy vs. Young Healthy	1.82966	0.226611	0.337473	0.671494	0.501906	0.815782
DDX58	Sarcopenia vs. Old Healthy	11.0878	0.0914171	0.136141	0.671486	0.501911	NA
VANGL1	Sarcopenia vs. Young Healthy	1.81383	0.253881	0.378098	0.67147	0.501921	0.769016
TPPP	Sarcopenia vs. Young Healthy	14.573	0.115052	0.171349	0.671447	0.501936	0.769016
DKC1	Sarcopenia vs. Young Healthy	94.6521	0.0495197	0.073765	0.671318	0.502018	0.769055
ZNF713	Old Healthy vs. Young Healthy	3.9801	-0.171932	0.256146	-0.671226	0.502077	0.815936
GPR1	Sarcopenia vs. Young Healthy	0.395971	-0.54146	0.806698	-0.671204	0.50209	NA
ZNF57	Sarcopenia vs. Young Healthy	0.391862	-0.601194	0.895728	-0.67118	0.502106	NA
ACP5	Sarcopenia vs. Old Healthy	0.283078	-0.552556	0.823378	-0.671085	0.502167	NA
C3orf33	Sarcopenia vs. Young Healthy	9.09047	0.120879	0.180135	0.671045	0.502192	0.769234
VASH1	Old Healthy vs. Young Healthy	6.26143	-0.131191	0.195538	-0.670923	0.502269	0.815936
ACTN4	Old Healthy vs. Young Healthy	19.6351	0.109025	0.162504	0.670902	0.502283	0.815936
LACTB	Sarcopenia vs. Old Healthy	84.053	-0.0457192	0.0681498	-0.670863	0.502308	0.869883
MROH1	Old Healthy vs. Young Healthy	1.19994	-0.337372	0.502895	-0.670859	0.502311	0.815936
FAM117A	Old Healthy vs. Young Healthy	1.40814	0.284483	0.424069	0.67084	0.502322	0.815936
COX5B	Sarcopenia vs. Old Healthy	714.811	-0.0405535	0.0604692	-0.670647	0.502445	0.869883
ELOVL7	Sarcopenia vs. Young Healthy	0.261552	-0.569556	0.849312	-0.670609	0.50247	NA
HMGN1P15	Sarcopenia vs. Young Healthy	0.214106	-0.721419	1.07588	-0.670537	0.502515	NA
ANXA3	Old Healthy vs. Young Healthy	5.25699	0.15048	0.224434	0.670487	0.502548	0.816197
HSPD1P9	Sarcopenia vs. Old Healthy	0.203408	-0.645222	0.962333	-0.670478	0.502553	NA
EGFL8	Sarcopenia vs. Old Healthy	1.05996	-0.301239	0.449322	-0.670431	0.502583	NA
SURF1	Sarcopenia vs. Old Healthy	35.848	-0.0598028	0.0892053	-0.670395	0.502606	NA
ARMCX1	Sarcopenia vs. Young Healthy	60.9113	0.0752762	0.112288	0.670385	0.502613	0.769791
STAT4	Old Healthy vs. Young Healthy	0.353057	0.529725	0.790357	0.670235	0.502708	NA
SOX18	Sarcopenia vs. Young Healthy	2.21892	0.230005	0.343198	0.67018	0.502743	0.769904
SARNP	Sarcopenia vs. Old Healthy	8.33545	0.112922	0.168503	0.670149	0.502763	NA
WWP1P1	Sarcopenia vs. Old Healthy	0.794271	0.337405	0.503484	0.670141	0.502768	NA
ZNF644	Sarcopenia vs. Old Healthy	121.285	0.0385588	0.0575429	0.670087	0.502802	0.869883
ACTR6	Sarcopenia vs. Old Healthy	36.4799	0.0561125	0.0837485	0.670012	0.50285	NA
STRN4	Sarcopenia vs. Young Healthy	12.8078	0.0931169	0.138979	0.670008	0.502853	0.769908
RN7SL559P	Sarcopenia vs. Young Healthy	0.672569	0.45433	0.678108	0.669996	0.50286	0.769908
PPM1K	Old Healthy vs. Young Healthy	25.0917	-0.110931	0.165587	-0.669923	0.502907	0.816676
AASDHPPT	Sarcopenia vs. Young Healthy	67.6554	-0.0548291	0.0818521	-0.669856	0.502949	0.769958
GPR179	Sarcopenia vs. Young Healthy	0.403606	0.49216	0.734775	0.66981	0.502979	NA
STRN4	Old Healthy vs. Young Healthy	12.8078	0.0896432	0.133836	0.669801	0.502985	0.816698
MAST3	Sarcopenia vs. Young Healthy	2.07047	-0.256504	0.382978	-0.669762	0.50301	0.769963
LAMTOR2	Sarcopenia vs. Old Healthy	22.8111	0.0693096	0.10349	0.669723	0.503035	NA
DDX60L	Sarcopenia vs. Old Healthy	8.68137	0.123416	0.184296	0.66966	0.503075	NA
ANKRD9	Sarcopenia vs. Old Healthy	148.24	-0.03919	0.0585269	-0.669607	0.503109	0.869883
SUPT4H1	Old Healthy vs. Young Healthy	53.3093	-0.0557246	0.0832249	-0.669566	0.503134	0.816735
FBXO8	Sarcopenia vs. Young Healthy	1.96853	-0.231634	0.345963	-0.669534	0.503155	0.770033
TSPOAP1.AS1	Sarcopenia vs. Old Healthy	0.377888	-0.50273	0.750922	-0.669483	0.503187	NA
CMTM3	Old Healthy vs. Young Healthy	5.09604	0.165849	0.247735	0.669462	0.503201	0.816735
JPT1	Sarcopenia vs. Old Healthy	62.3406	-0.070166	0.104816	-0.669419	0.503228	0.869883
CCZ1B	Old Healthy vs. Young Healthy	6.12755	0.279238	0.41714	0.669411	0.503233	0.816735
TM9SF4	Sarcopenia vs. Young Healthy	7.62465	-0.122921	0.183651	-0.669316	0.503294	0.770033
THUMPD2	Old Healthy vs. Young Healthy	15.2314	0.0846867	0.126534	0.669282	0.503316	0.816735
ANO2	Old Healthy vs. Young Healthy	1.49305	-0.270899	0.404775	-0.669259	0.50333	0.816735
TFDP2	Sarcopenia vs. Young Healthy	11.3168	-0.11179	0.167038	-0.669253	0.503334	0.770033
FAM111B	Sarcopenia vs. Old Healthy	0.358658	-0.481284	0.719231	-0.669164	0.503391	NA
MRPL44	Sarcopenia vs. Old Healthy	23.0366	0.0829905	0.124024	0.669148	0.503401	NA
CCDC189	Old Healthy vs. Young Healthy	0.280092	-0.526964	0.787521	-0.669143	0.503404	NA
BCAM	Sarcopenia vs. Young Healthy	7.95384	-0.134438	0.200916	-0.669123	0.503417	0.770033
SLC10A3	Sarcopenia vs. Young Healthy	3.79848	-0.165172	0.24686	-0.669092	0.503437	0.770033
EML5	Sarcopenia vs. Young Healthy	0.82911	0.398009	0.59486	0.669079	0.503445	0.770033
USP51	Sarcopenia vs. Young Healthy	2.92213	0.197408	0.295051	0.669064	0.503455	0.770033
CYC1	Sarcopenia vs. Old Healthy	78.1607	-0.0645957	0.0965528	-0.669019	0.503483	0.869883
OAT	Sarcopenia vs. Young Healthy	10.4098	-0.130864	0.195661	-0.668829	0.503604	0.770098
RPS2P5	Sarcopenia vs. Old Healthy	1.10054	0.297936	0.445488	0.668786	0.503632	NA
RNF139.AS1	Old Healthy vs. Young Healthy	0.728015	0.361349	0.54032	0.668769	0.503643	NA
ZCWPW2	Sarcopenia vs. Old Healthy	16.2863	-0.0802226	0.119963	-0.668726	0.50367	NA
PIGK	Sarcopenia vs. Old Healthy	16.1996	-0.0744289	0.1113	-0.668721	0.503673	NA
RREB1	Sarcopenia vs. Young Healthy	37.6244	-0.0712927	0.106624	-0.668639	0.503726	0.770098
PCDHB14	Sarcopenia vs. Old Healthy	1.81252	-0.265556	0.397165	-0.668629	0.503732	NA
REEP6	Sarcopenia vs. Old Healthy	0.374926	0.519725	0.777315	0.668616	0.503741	NA
C12orf29	Sarcopenia vs. Young Healthy	9.07483	0.108211	0.161844	0.668613	0.503742	0.770098
MT.TE	Sarcopenia vs. Old Healthy	0.352174	-0.484081	0.724009	-0.668613	0.503743	NA
CCAR1	Sarcopenia vs. Young Healthy	185.189	-0.038476	0.0575566	-0.668489	0.503821	0.770098
UBE2G1	Sarcopenia vs. Young Healthy	198.934	0.0445731	0.0666818	0.668444	0.50385	0.770098
ZNF117	Sarcopenia vs. Old Healthy	4.00129	0.169601	0.253733	0.668422	0.503864	NA
ISY1	Sarcopenia vs. Old Healthy	19.6505	0.0713274	0.106712	0.668408	0.503873	NA
ZNF112	Old Healthy vs. Young Healthy	2.44248	0.231296	0.346048	0.668394	0.503882	0.817481
ZNF296	Old Healthy vs. Young Healthy	0.297397	-0.528592	0.790901	-0.668342	0.503915	NA
FBXW9	Old Healthy vs. Young Healthy	0.828947	0.365628	0.547071	0.668337	0.503919	0.817481
JRK	Sarcopenia vs. Old Healthy	7.51255	0.117618	0.17599	0.668323	0.503927	NA
SREK1IP1	Sarcopenia vs. Young Healthy	36.0184	-0.0633289	0.0947607	-0.668304	0.50394	0.770098
CD48	Sarcopenia vs. Old Healthy	0.366457	-0.456895	0.683683	-0.668285	0.503952	NA
RASA2	Sarcopenia vs. Old Healthy	7.45451	0.11461	0.171508	0.668249	0.503975	NA
RNU6.242P	Sarcopenia vs. Old Healthy	0.946483	0.300544	0.449792	0.668184	0.504016	NA
SYNM	Sarcopenia vs. Young Healthy	1176.82	0.0368712	0.0551907	0.668068	0.50409	0.770098
IBTK	Old Healthy vs. Young Healthy	278.895	-0.0387484	0.0580026	-0.668046	0.504104	0.817582
C6orf62	Sarcopenia vs. Old Healthy	85.663	0.0424699	0.0635743	0.668036	0.504111	0.869883
COQ8B	Sarcopenia vs. Old Healthy	1.38208	0.252847	0.378518	0.667992	0.504139	NA
SERINC2	Sarcopenia vs. Young Healthy	13.942	-0.136647	0.204575	-0.667952	0.504164	0.770098
RAD51B	Sarcopenia vs. Old Healthy	0.928891	0.288209	0.431483	0.667951	0.504165	NA
MZT1	Old Healthy vs. Young Healthy	15.1186	-0.086199	0.129051	-0.667947	0.504167	0.817582
ZNF740	Old Healthy vs. Young Healthy	6.71264	-0.126326	0.189129	-0.667935	0.504175	0.817582
PPP1R37	Sarcopenia vs. Young Healthy	10.2821	0.120159	0.179904	0.667908	0.504193	0.770098
NFKB1	Sarcopenia vs. Young Healthy	23.844	0.0771132	0.115457	0.667892	0.504202	0.770098
ARHGAP12	Sarcopenia vs. Young Healthy	57.913	-0.0512691	0.0767628	-0.66789	0.504204	0.770098
HLA.DQA1	Sarcopenia vs. Old Healthy	4.56972	-0.18666	0.279488	-0.667862	0.504222	NA
RUVBL2	Sarcopenia vs. Old Healthy	11.7127	0.0909099	0.136123	0.66785	0.50423	NA
TOE1	Sarcopenia vs. Young Healthy	1.71784	-0.25719	0.385149	-0.667767	0.504282	0.770098
RNFT1	Sarcopenia vs. Young Healthy	3.50062	-0.168584	0.252464	-0.667756	0.504289	0.770098
GALNT2	Sarcopenia vs. Young Healthy	26.9021	-0.0703978	0.105426	-0.667747	0.504295	0.770098
NISCH	Old Healthy vs. Young Healthy	7.27216	0.134773	0.201851	0.667684	0.504335	0.817584
DDAH2	Old Healthy vs. Young Healthy	7.75509	0.129111	0.193375	0.667674	0.504342	0.817584
SMARCD3	Old Healthy vs. Young Healthy	72.2919	-0.0462882	0.069332	-0.667631	0.504369	0.817584
MT.ND5	Sarcopenia vs. Young Healthy	15381.3	-0.0765089	0.114603	-0.667599	0.50439	0.770155
PNKP	Sarcopenia vs. Old Healthy	3.97038	0.152321	0.228174	0.667565	0.504411	NA
NPTX2	Old Healthy vs. Young Healthy	0.505487	-0.524717	0.786115	-0.667481	0.504465	NA
ZNF629	Sarcopenia vs. Old Healthy	17.7813	-0.0906878	0.135871	-0.667456	0.504481	NA
BLOC1S4	Sarcopenia vs. Old Healthy	6.50629	0.136273	0.204173	0.667439	0.504492	NA
FXYD5	Sarcopenia vs. Old Healthy	3.18834	-0.168975	0.253174	-0.667428	0.504499	NA
HOXB8	Sarcopenia vs. Old Healthy	0.236471	-0.645229	0.966908	-0.667312	0.504573	NA
EXOSC1	Sarcopenia vs. Old Healthy	7.81017	0.108544	0.162679	0.667225	0.504628	NA
LAMTOR5	Sarcopenia vs. Old Healthy	149.868	-0.0349011	0.0523198	-0.667073	0.504726	0.869883
RIOX1	Sarcopenia vs. Old Healthy	3.09592	0.170134	0.255052	0.667054	0.504738	NA
DHX8	Sarcopenia vs. Old Healthy	13.3328	-0.0891489	0.133659	-0.666987	0.50478	NA
SETD4	Old Healthy vs. Young Healthy	4.20125	-0.150114	0.225068	-0.66697	0.504791	0.818006
SELPLG	Sarcopenia vs. Young Healthy	0.736225	0.374731	0.561846	0.666965	0.504795	0.770686
LXN	Old Healthy vs. Young Healthy	2.39194	0.207807	0.311576	0.666953	0.504802	0.818006
CUBN	Old Healthy vs. Young Healthy	1.01029	0.318651	0.477795	0.66692	0.504823	0.818006
CXCL12	Sarcopenia vs. Old Healthy	88.9639	0.0671733	0.100723	0.666913	0.504828	0.869883
BMF	Sarcopenia vs. Old Healthy	1.45347	0.256149	0.384142	0.66681	0.504894	NA
CD55	Old Healthy vs. Young Healthy	35.171	0.0662747	0.0994006	0.666744	0.504936	0.818021
RCL1	Sarcopenia vs. Old Healthy	7.79261	0.108321	0.16247	0.666716	0.504953	NA
GABRE	Sarcopenia vs. Old Healthy	0.76669	0.391381	0.587047	0.666694	0.504968	NA
LRPAP1	Sarcopenia vs. Young Healthy	51.8504	0.0654845	0.0982244	0.666683	0.504975	0.770723
TTLL4	Old Healthy vs. Young Healthy	2.29418	-0.254325	0.381478	-0.666682	0.504975	0.818021
TMEM183A	Sarcopenia vs. Old Healthy	9.32931	0.0962348	0.14435	0.666679	0.504977	NA
NORAD	Sarcopenia vs. Young Healthy	318.509	0.0571295	0.085693	0.666677	0.504979	0.770723
CNPPD1	Sarcopenia vs. Young Healthy	27.2658	-0.0701864	0.105281	-0.666659	0.50499	0.770723
FAM174C	Old Healthy vs. Young Healthy	2.89558	-0.191544	0.287369	-0.666544	0.505063	0.818021
RNF169	Sarcopenia vs. Old Healthy	37.8174	0.0524157	0.0786388	0.666538	0.505067	0.869883
LRRC28	Old Healthy vs. Young Healthy	15.0095	-0.0826332	0.123988	-0.66646	0.505117	0.818021
MYDGF	Sarcopenia vs. Young Healthy	5.90015	0.162122	0.243284	0.66639	0.505162	0.770897
CRPPA	Old Healthy vs. Young Healthy	2.83474	-0.185747	0.278757	-0.666342	0.505193	0.818021
PTPN12	Old Healthy vs. Young Healthy	30.3697	0.0650968	0.097699	0.666299	0.50522	0.818021
SNRPF	Sarcopenia vs. Old Healthy	10.3613	-0.136028	0.204157	-0.666289	0.505226	NA
DZIP1	Sarcopenia vs. Young Healthy	8.89721	0.126759	0.190267	0.666218	0.505272	0.770897
STX3	Sarcopenia vs. Young Healthy	6.70429	0.138298	0.207595	0.666194	0.505287	0.770897
LMF1.AS1	Old Healthy vs. Young Healthy	0.200899	0.73427	1.1023	0.666128	0.505329	NA
INTS4	Sarcopenia vs. Young Healthy	5.95604	0.13497	0.202621	0.666123	0.505332	0.770897
INPP4A	Old Healthy vs. Young Healthy	10.8263	0.0938229	0.140861	0.666066	0.505369	0.818131
SEH1L	Sarcopenia vs. Young Healthy	6.78597	-0.122155	0.183423	-0.665976	0.505427	0.770954
TSPOAP1.AS1	Old Healthy vs. Young Healthy	0.377888	0.535784	0.804545	0.665946	0.505445	NA
ANKRD40	Sarcopenia vs. Old Healthy	60.3103	0.0480734	0.0721959	0.665874	0.505491	0.869883
ZNF512	Sarcopenia vs. Young Healthy	6.57979	0.135842	0.204023	0.66582	0.505526	0.770996
LDB3	Sarcopenia vs. Old Healthy	3059.73	-0.0344092	0.0516813	-0.665795	0.505542	0.869883
CCDC151	Old Healthy vs. Young Healthy	0.22105	-0.622018	0.934258	-0.665788	0.505547	NA
DGKQ	Sarcopenia vs. Young Healthy	1.54085	-0.261562	0.392881	-0.665754	0.505569	0.770996
NIFK	Old Healthy vs. Young Healthy	48.6201	0.0577826	0.0868007	0.665693	0.505607	0.818131
RNU6.60P	Old Healthy vs. Young Healthy	0.456753	0.476138	0.715298	0.66565	0.505635	NA
ZNF174	Old Healthy vs. Young Healthy	8.32618	-0.10862	0.163183	-0.665631	0.505647	0.818131
GSE1	Old Healthy vs. Young Healthy	60.6594	-0.0534441	0.080294	-0.665606	0.505663	0.818131
TCEA1	Old Healthy vs. Young Healthy	27.1625	0.0670465	0.100741	0.665533	0.50571	0.818131
PADI2	Sarcopenia vs. Old Healthy	290.254	-0.0563473	0.0846674	-0.665513	0.505722	0.869883
MSMP	Sarcopenia vs. Old Healthy	0.710322	-0.970424	1.45838	-0.66541	0.505788	NA
NHLRC2	Old Healthy vs. Young Healthy	43.4412	0.0569459	0.0855817	0.665398	0.505796	0.818131
USP6NL	Sarcopenia vs. Old Healthy	3.09438	0.171062	0.257087	0.665387	0.505803	NA
GUCY1A1	Old Healthy vs. Young Healthy	33.4217	-0.083259	0.125136	-0.66535	0.505827	0.818131
SLC39A1	Old Healthy vs. Young Healthy	19.4124	0.0764436	0.1149	0.665303	0.505856	0.818131
COG1	Old Healthy vs. Young Healthy	24.9338	-0.065915	0.0990779	-0.665284	0.505869	0.818131
INPP5B	Sarcopenia vs. Young Healthy	4.71017	0.159779	0.240201	0.665191	0.505928	0.771458
MRFAP1	Old Healthy vs. Young Healthy	124.874	0.0485875	0.0730491	0.665135	0.505964	0.818156
LINC01409	Sarcopenia vs. Old Healthy	0.479775	-0.462777	0.695787	-0.665113	0.505978	NA
ZNF789	Sarcopenia vs. Old Healthy	2.70138	-0.203803	0.306434	-0.66508	0.505999	NA
CD86	Old Healthy vs. Young Healthy	1.11136	0.324289	0.48761	0.665058	0.506013	0.818156
BEGAIN	Sarcopenia vs. Young Healthy	0.237283	0.613914	0.923196	0.664988	0.506058	NA
PHETA2	Old Healthy vs. Young Healthy	0.422673	-0.459735	0.691349	-0.664983	0.506062	NA
CROCC	Sarcopenia vs. Old Healthy	2.8605	0.168941	0.254088	0.664893	0.506119	NA
MYADML2	Sarcopenia vs. Old Healthy	31.7744	-0.0766572	0.115294	-0.664887	0.506123	NA
ALMS1.IT1	Sarcopenia vs. Young Healthy	0.685173	0.416107	0.625846	0.664871	0.506133	0.771585
MAGED1	Sarcopenia vs. Old Healthy	22.3198	0.0727431	0.109411	0.664861	0.506139	NA
BANP	Sarcopenia vs. Young Healthy	10.4234	0.115532	0.173772	0.66485	0.506146	0.771585
FAM181A.AS1	Sarcopenia vs. Young Healthy	0.331929	-0.594402	0.894057	-0.664837	0.506155	NA
PLEKHB2	Sarcopenia vs. Old Healthy	43.1144	0.0580772	0.0873567	0.664828	0.506161	0.869883
VAMP8	Old Healthy vs. Young Healthy	5.44131	-0.139705	0.210148	-0.664796	0.506181	0.818229
ADCY1	Sarcopenia vs. Young Healthy	20.6822	0.108857	0.163745	0.664793	0.506183	0.771585
INPP5K	Old Healthy vs. Young Healthy	17.5317	-0.0751507	0.113046	-0.664779	0.506192	0.818229
SSTR1	Old Healthy vs. Young Healthy	0.289081	-0.579314	0.871444	-0.664775	0.506195	NA
ADNP.AS1	Sarcopenia vs. Young Healthy	0.907415	-0.355251	0.534519	-0.664618	0.506295	0.771668
MTCO1P40	Old Healthy vs. Young Healthy	6.10611	-0.181264	0.272737	-0.664612	0.506299	0.818229
AIF1	Sarcopenia vs. Old Healthy	3.99759	-0.155102	0.233385	-0.664574	0.506323	NA
KCTD6	Old Healthy vs. Young Healthy	3.54	-0.164191	0.247064	-0.664568	0.506327	0.818229
DCHS1	Old Healthy vs. Young Healthy	2.9094	0.189538	0.285246	0.664472	0.506388	0.818229
PPARGC1B	Sarcopenia vs. Old Healthy	31.5296	0.0851127	0.128092	0.664466	0.506392	NA
RBBP5	Sarcopenia vs. Old Healthy	31.6728	0.0623817	0.0938864	0.664438	0.50641	NA
LMBRD2	Sarcopenia vs. Old Healthy	49.7065	0.0428348	0.064471	0.664404	0.506432	0.869883
TCEAL9	Old Healthy vs. Young Healthy	21.5196	0.0904245	0.136111	0.664342	0.506471	0.818229
NDUFA10	Sarcopenia vs. Young Healthy	74.6897	-0.0550393	0.0828488	-0.664334	0.506477	0.771859
SNORD11B	Sarcopenia vs. Old Healthy	0.258438	-0.524684	0.789791	-0.664333	0.506477	NA
RPL6P27	Sarcopenia vs. Old Healthy	8.36909	-0.10862	0.163509	-0.664308	0.506493	NA
RRAD	Sarcopenia vs. Old Healthy	65.9842	0.128019	0.192713	0.664299	0.506499	0.869883
ARL8B	Sarcopenia vs. Young Healthy	79.8309	-0.0457081	0.0688139	-0.664228	0.506544	0.771875
IDNK	Old Healthy vs. Young Healthy	1.08445	0.32581	0.490539	0.664188	0.50657	0.818229
MED22	Old Healthy vs. Young Healthy	3.61823	-0.169764	0.2556	-0.66418	0.506575	0.818229
FBP2	Sarcopenia vs. Old Healthy	431.893	-0.072441	0.10909	-0.664047	0.50666	0.869883
GPSM2	Sarcopenia vs. Young Healthy	16.25	-0.141644	0.21331	-0.664028	0.506673	0.771983
P2RY8	Sarcopenia vs. Old Healthy	1.09639	-0.299174	0.450566	-0.663996	0.506693	NA
PRTFDC1	Old Healthy vs. Young Healthy	1.11558	-0.303411	0.457011	-0.663902	0.506753	0.818412
TRABD2B	Sarcopenia vs. Young Healthy	0.19766	-0.721419	1.08678	-0.66381	0.506812	NA
MTMR14	Sarcopenia vs. Old Healthy	18.8154	0.0759478	0.11442	0.663763	0.506842	NA
FAM13C	Sarcopenia vs. Old Healthy	52.6288	-0.0869287	0.130974	-0.66371	0.506876	0.869883
HSPD1P9	Old Healthy vs. Young Healthy	0.203408	0.683116	1.0293	0.663671	0.506901	NA
IFT74	Sarcopenia vs. Young Healthy	33.7509	-0.0646718	0.0974498	-0.663642	0.506919	0.772271
PANCR	Sarcopenia vs. Old Healthy	0.341877	-0.567276	0.854877	-0.663576	0.506961	NA
ANKRD65	Sarcopenia vs. Old Healthy	1.6572	-0.253439	0.381937	-0.663562	0.50697	NA
PLAC9P1	Sarcopenia vs. Old Healthy	0.266985	-0.504746	0.760803	-0.663439	0.50705	NA
UQCR11	Sarcopenia vs. Old Healthy	384.209	0.0451101	0.068001	0.663374	0.507091	0.869883
PPP1R2	Old Healthy vs. Young Healthy	77.8654	0.0629802	0.094946	0.663326	0.507122	0.818715
NF2	Sarcopenia vs. Old Healthy	41.3443	-0.0539887	0.0813928	-0.663311	0.507132	0.869883
SLC35F5	Sarcopenia vs. Young Healthy	16.1524	0.103403	0.155897	0.663279	0.507152	0.772489
NHLRC3	Sarcopenia vs. Young Healthy	10.5301	0.103184	0.155575	0.663241	0.507176	0.772489
AGAP11	Old Healthy vs. Young Healthy	1.22767	-0.304708	0.459473	-0.663168	0.507223	0.818715
LRFN1	Sarcopenia vs. Young Healthy	0.181215	0.884165	1.33333	0.663126	0.50725	NA
CCDC9	Sarcopenia vs. Young Healthy	3.47661	0.190178	0.28679	0.663125	0.507251	0.772515
HEBP1	Old Healthy vs. Young Healthy	17.2677	0.0804771	0.12137	0.663071	0.507285	0.818715
NBPF26	Sarcopenia vs. Old Healthy	0.242476	0.560697	0.845638	0.663046	0.507301	NA
RPL12P27	Sarcopenia vs. Young Healthy	0.194127	0.670655	1.01157	0.662982	0.507342	NA
ERI2	Sarcopenia vs. Old Healthy	5.56635	-0.125807	0.189781	-0.662907	0.50739	NA
CLN6	Old Healthy vs. Young Healthy	5.23965	0.155169	0.234079	0.662892	0.5074	0.818715
ZNF691	Old Healthy vs. Young Healthy	2.97605	-0.187418	0.282734	-0.66288	0.507408	0.818715
RRN3	Sarcopenia vs. Old Healthy	40.8636	0.0667028	0.100636	0.66281	0.507452	0.869883
VPS41	Old Healthy vs. Young Healthy	19.6515	-0.0773431	0.11669	-0.662806	0.507455	0.818715
ZBTB46	Sarcopenia vs. Young Healthy	3.05586	-0.192416	0.290319	-0.662772	0.507476	0.772706
WDR53	Sarcopenia vs. Old Healthy	5.37525	0.124889	0.188439	0.662756	0.507487	NA
COL4A4	Old Healthy vs. Young Healthy	14.651	0.115562	0.174367	0.662751	0.50749	0.818715
CASP1	Sarcopenia vs. Old Healthy	1.23414	0.252968	0.3817	0.662742	0.507496	NA
SERPINE1	Sarcopenia vs. Young Healthy	1.26424	0.326036	0.491985	0.662694	0.507526	0.772706
THAP6	Sarcopenia vs. Old Healthy	14.6946	-0.0805924	0.121614	-0.662689	0.50753	NA
ALDH5A1	Sarcopenia vs. Young Healthy	136.42	0.0628523	0.0948484	0.66266	0.507548	0.772706
LINC02185	Old Healthy vs. Young Healthy	3.3488	0.2204	0.332601	0.662656	0.507551	0.818715
MOB1B	Old Healthy vs. Young Healthy	25.9401	0.0777946	0.117406	0.66261	0.507581	0.818715
POMZP3	Old Healthy vs. Young Healthy	2.39055	0.273564	0.412864	0.662601	0.507586	0.818715
PTGDR2	Old Healthy vs. Young Healthy	0.438825	0.466768	0.704575	0.662482	0.507662	NA
PDXK	Sarcopenia vs. Young Healthy	18.6021	0.0876905	0.13237	0.662464	0.507674	0.772811
CNPPD1	Old Healthy vs. Young Healthy	27.2658	-0.0670015	0.101154	-0.662369	0.507735	0.818758
STAU1	Old Healthy vs. Young Healthy	132.222	0.0379114	0.0572372	0.662357	0.507743	0.818758
FAM71F2	Sarcopenia vs. Old Healthy	0.190239	-0.740168	1.11752	-0.662333	0.507758	NA
A2M	Sarcopenia vs. Old Healthy	61.3547	0.0745856	0.112612	0.662325	0.507763	0.869883
GAS8	Sarcopenia vs. Young Healthy	8.87497	-0.130688	0.197318	-0.662323	0.507765	0.772862
RIMS2	Sarcopenia vs. Old Healthy	0.164173	0.930814	1.40542	0.662303	0.507777	NA
ABCB7	Old Healthy vs. Young Healthy	45.4763	-0.0520576	0.078607	-0.662252	0.50781	0.818763
HELQ	Sarcopenia vs. Old Healthy	14.2984	0.0787442	0.118913	0.6622	0.507843	NA
SNHG18	Old Healthy vs. Young Healthy	0.308912	0.530834	0.801624	0.662198	0.507844	NA
WDR49	Sarcopenia vs. Old Healthy	0.310781	-0.524691	0.792366	-0.662182	0.507855	NA
MDH2	Sarcopenia vs. Old Healthy	406.527	-0.0362949	0.0548274	-0.661985	0.507981	0.869883
UCK2	Sarcopenia vs. Young Healthy	2.62214	0.234662	0.354507	0.66194	0.50801	0.773148
BAD	Old Healthy vs. Young Healthy	5.61296	-0.130369	0.196977	-0.661848	0.508068	0.819075
BPTF	Sarcopenia vs. Old Healthy	362.008	-0.0279477	0.0422308	-0.661785	0.508109	0.869883
FOSB	Sarcopenia vs. Young Healthy	0.436665	0.480702	0.726404	0.661755	0.508128	NA
SNX21	Sarcopenia vs. Young Healthy	18.0667	0.112674	0.170278	0.661703	0.508161	0.773291
SLC25A5.AS1	Old Healthy vs. Young Healthy	2.9	0.199441	0.30148	0.66154	0.508266	0.81929
ZDHHC11	Sarcopenia vs. Old Healthy	0.245854	-0.731229	1.10536	-0.661532	0.508271	NA
GOLGA7B	Sarcopenia vs. Old Healthy	1.94413	0.221444	0.334758	0.661503	0.50829	NA
MYO19	Sarcopenia vs. Young Healthy	5.35175	-0.150074	0.22687	-0.661497	0.508294	0.773399
LRFN3	Sarcopenia vs. Old Healthy	3.93648	0.150863	0.228071	0.661474	0.508309	NA
ARMC6	Sarcopenia vs. Young Healthy	6.81402	-0.126394	0.191096	-0.661415	0.508346	0.773399
ACER3	Old Healthy vs. Young Healthy	4.1995	0.163041	0.246512	0.661391	0.508362	0.819339
YEATS2.AS1	Old Healthy vs. Young Healthy	0.354298	0.633147	0.957375	0.661337	0.508396	NA
RNF152	Sarcopenia vs. Old Healthy	7.29345	0.118225	0.178768	0.661333	0.508399	NA
IGBP1P1	Sarcopenia vs. Old Healthy	0.394319	0.48	0.7259	0.661248	0.508453	NA
SERINC5	Sarcopenia vs. Young Healthy	2.4276	0.213221	0.322464	0.661222	0.50847	0.7734
APOC1	Old Healthy vs. Young Healthy	4.8523	0.181345	0.274275	0.661177	0.508499	0.819339
BTN3A3	Old Healthy vs. Young Healthy	4.20407	0.166007	0.251086	0.661155	0.508513	0.819339
TRIP13	Sarcopenia vs. Old Healthy	0.225252	-0.544513	0.823584	-0.661151	0.508515	NA
NIT1	Sarcopenia vs. Young Healthy	13.6966	0.0921812	0.139426	0.661147	0.508518	0.7734
SOAT1	Sarcopenia vs. Young Healthy	4.79243	0.149363	0.225915	0.661145	0.508519	0.7734
PLXND1	Sarcopenia vs. Old Healthy	3.9508	0.165804	0.250783	0.661144	0.50852	NA
HCLS1	Old Healthy vs. Young Healthy	5.76482	-0.152479	0.230648	-0.661089	0.508555	0.819339
LPAR5	Old Healthy vs. Young Healthy	0.161926	0.73427	1.11079	0.661034	0.508591	NA
CHMP4C	Old Healthy vs. Young Healthy	0.176432	0.786636	1.19008	0.660996	0.508615	NA
EXOC3	Old Healthy vs. Young Healthy	66.2774	0.0632631	0.0957118	0.660974	0.508629	0.819353
TAF10	Sarcopenia vs. Old Healthy	44.8426	0.0630763	0.0954301	0.660969	0.508632	0.869883
ISCA1	Sarcopenia vs. Old Healthy	63.1485	0.061832	0.0935578	0.660896	0.508679	0.869883
FAM86EP	Sarcopenia vs. Old Healthy	0.210664	0.572069	0.865604	0.66089	0.508683	NA
STPG1	Sarcopenia vs. Old Healthy	1.02914	-0.323578	0.489616	-0.660881	0.508688	NA
ST13P15	Sarcopenia vs. Old Healthy	2.82058	0.171479	0.259474	0.660871	0.508695	NA
FICD	Sarcopenia vs. Old Healthy	3.7526	0.160323	0.242595	0.660865	0.508699	NA
RAP2C.AS1	Sarcopenia vs. Old Healthy	6.99832	-0.123239	0.186487	-0.660842	0.508714	NA
STOX2	Old Healthy vs. Young Healthy	6.56207	-0.124189	0.187928	-0.660834	0.508719	0.819394
RHOQP3	Sarcopenia vs. Young Healthy	0.387963	0.514374	0.778391	0.660817	0.50873	NA
TAL1	Sarcopenia vs. Young Healthy	1.76836	-0.258826	0.391693	-0.660789	0.508748	0.773661
GBF1	Sarcopenia vs. Old Healthy	63.8379	-0.0490265	0.074195	-0.660779	0.508754	0.869883
STX12	Sarcopenia vs. Old Healthy	19.8557	0.0685807	0.103792	0.66075	0.508773	NA
AGO1	Sarcopenia vs. Old Healthy	23.2326	-0.0822317	0.124454	-0.66074	0.508779	NA
ETFBKMT	Sarcopenia vs. Old Healthy	8.84511	-0.102271	0.154786	-0.660728	0.508786	NA
CHCHD5	Old Healthy vs. Young Healthy	5.16122	-0.140147	0.212116	-0.660709	0.508799	0.819419
RFTN1	Sarcopenia vs. Old Healthy	38.7185	-0.110108	0.166659	-0.660679	0.508818	0.869883
SGF29	Sarcopenia vs. Old Healthy	20.0783	-0.0788109	0.119293	-0.660649	0.508837	NA
PRMT5	Sarcopenia vs. Old Healthy	20.0158	0.0738703	0.111824	0.660592	0.508874	NA
HOXB8	Old Healthy vs. Young Healthy	0.236471	0.683123	1.03419	0.660537	0.50891	NA
FRMD6.AS1	Sarcopenia vs. Young Healthy	1.0399	0.390126	0.590661	0.66049	0.508939	0.773865
VNN2	Old Healthy vs. Young Healthy	0.373141	0.53084	0.803721	0.660478	0.508947	NA
RCL1	Old Healthy vs. Young Healthy	7.79261	-0.114789	0.173826	-0.660369	0.509017	0.819666
TMED4	Sarcopenia vs. Old Healthy	30.0754	-0.0677959	0.102667	-0.660349	0.50903	NA
MACIR	Sarcopenia vs. Old Healthy	5.56192	0.144796	0.219309	0.66024	0.5091	NA
SYT15	Sarcopenia vs. Young Healthy	0.168584	0.822517	1.2458	0.660232	0.509105	NA
LBR	Sarcopenia vs. Old Healthy	30.8728	0.0628306	0.0951707	0.660189	0.509133	NA
ARL8A	Sarcopenia vs. Old Healthy	19.345	-0.0703505	0.106582	-0.660062	0.509214	NA
COPS6	Old Healthy vs. Young Healthy	81.7677	-0.0503728	0.0763192	-0.660027	0.509236	0.819863
STX5	Old Healthy vs. Young Healthy	5.16432	0.146975	0.222697	0.659977	0.509269	0.819863
LINC00894	Sarcopenia vs. Old Healthy	0.181967	0.732351	1.10967	0.659975	0.50927	NA
CYP4V2	Sarcopenia vs. Young Healthy	7.00956	0.159707	0.241998	0.659952	0.509285	0.774303
ZNF257	Old Healthy vs. Young Healthy	0.366631	-0.478385	0.724923	-0.659911	0.509311	NA
CPT1C	Sarcopenia vs. Young Healthy	0.242891	0.640972	0.97134	0.659884	0.509328	NA
RNU6.195P	Old Healthy vs. Young Healthy	0.540985	-0.405137	0.614002	-0.65983	0.509363	NA
CHCHD4	Sarcopenia vs. Old Healthy	28.4678	-0.0687951	0.104275	-0.659748	0.509416	NA
CASP2	Sarcopenia vs. Old Healthy	4.92529	-0.144771	0.219444	-0.659715	0.509437	NA
CHRAC1	Old Healthy vs. Young Healthy	42.0328	-0.0726007	0.110059	-0.65965	0.509478	0.819919
MICB	Sarcopenia vs. Young Healthy	0.32094	0.562781	0.85324	0.659581	0.509523	NA
QSER1	Sarcopenia vs. Old Healthy	123.706	-0.0444358	0.0673739	-0.65954	0.509549	0.870683
LINC01816	Sarcopenia vs. Old Healthy	0.190249	-0.685467	1.03932	-0.659534	0.509553	NA
PCAT7	Old Healthy vs. Young Healthy	0.186666	0.73427	1.11332	0.65953	0.509555	NA
MIR100HG	Old Healthy vs. Young Healthy	24.2951	-0.0986929	0.149647	-0.659505	0.509572	0.819919
LSP1	Sarcopenia vs. Young Healthy	9.10768	0.128692	0.195137	0.659496	0.509578	0.774661
IFT22	Old Healthy vs. Young Healthy	22.1269	-0.0831049	0.126021	-0.659453	0.509605	0.819919
CCDC102A	Old Healthy vs. Young Healthy	0.704297	-0.380055	0.576329	-0.659441	0.509613	NA
CHCHD6	Old Healthy vs. Young Healthy	1.77636	0.244852	0.371303	0.659439	0.509614	0.819919
NDE1	Old Healthy vs. Young Healthy	8.53281	-0.119451	0.181147	-0.659418	0.509627	0.819919
NKIRAS1	Sarcopenia vs. Old Healthy	19.5134	-0.0787862	0.11949	-0.659353	0.509669	NA
SOX2.OT	Sarcopenia vs. Young Healthy	0.629275	0.447471	0.678666	0.659339	0.509678	0.774716
MPHOSPH8	Old Healthy vs. Young Healthy	87.7512	0.0431546	0.065456	0.659291	0.509709	0.819946
ACSL4	Sarcopenia vs. Young Healthy	32.902	-0.0698792	0.105996	-0.659261	0.509728	0.774716
SLC6A16	Sarcopenia vs. Young Healthy	0.443753	0.493888	0.749202	0.659219	0.509755	NA
SLC25A46	Sarcopenia vs. Old Healthy	110.128	-0.0346442	0.0525568	-0.659175	0.509783	0.870683
RAD1	Sarcopenia vs. Young Healthy	43.8047	-0.0572063	0.086787	-0.659157	0.509795	0.77473
KIAA1143P1	Old Healthy vs. Young Healthy	0.180821	-0.721514	1.09464	-0.659131	0.509811	NA
RRAD	Old Healthy vs. Young Healthy	65.9842	0.136336	0.206869	0.659046	0.509866	0.820096
PRKAG2	Sarcopenia vs. Young Healthy	7.59479	-0.190821	0.289591	-0.658932	0.509939	0.774862
ABCC1	Sarcopenia vs. Young Healthy	6.75156	-0.146109	0.221798	-0.65875	0.510056	0.774933
SMYD4	Old Healthy vs. Young Healthy	25.5049	-0.0714977	0.108537	-0.658743	0.510061	0.820305
FGF12	Sarcopenia vs. Old Healthy	7.36788	-0.114103	0.173227	-0.658692	0.510094	NA
CSRP1	Sarcopenia vs. Young Healthy	6.55641	0.162382	0.246525	0.658681	0.510101	0.774933
MT.TW	Old Healthy vs. Young Healthy	0.913905	0.363713	0.55226	0.65859	0.510159	0.820335
TRAF3IP3	Sarcopenia vs. Old Healthy	1.02791	-0.313343	0.475886	-0.658443	0.510254	NA
MT.ND3	Old Healthy vs. Young Healthy	20930.8	-0.0740731	0.112503	-0.658412	0.510273	0.820335
ZNF205	Old Healthy vs. Young Healthy	3.30562	-0.179301	0.272324	-0.658412	0.510274	0.820335
REPS1	Sarcopenia vs. Old Healthy	16.5651	-0.0782359	0.118828	-0.658395	0.510284	NA
PRCP	Sarcopenia vs. Old Healthy	12.7592	-0.0894448	0.135861	-0.658355	0.51031	NA
SLC11A1	Sarcopenia vs. Young Healthy	1.69143	0.274182	0.416473	0.658341	0.510319	0.775016
KRTAP19.3	Old Healthy vs. Young Healthy	0.223162	0.687141	1.04388	0.658255	0.510374	NA
ZNF628	Sarcopenia vs. Old Healthy	2.18409	0.203571	0.309274	0.658223	0.510395	NA
RAPGEF4	Sarcopenia vs. Young Healthy	2.5782	-0.216002	0.328188	-0.658166	0.510432	0.775016
ZNF493	Sarcopenia vs. Young Healthy	5.12812	0.163139	0.247869	0.658164	0.510433	0.775016
RHOT2	Sarcopenia vs. Young Healthy	22.0107	-0.073318	0.111404	-0.658129	0.510455	0.775016
RNU4.40P	Sarcopenia vs. Young Healthy	0.845343	0.413918	0.628973	0.658085	0.510483	0.775016
NKIRAS1	Old Healthy vs. Young Healthy	19.5134	0.084411	0.128268	0.658081	0.510486	0.820572
BZW2	Sarcopenia vs. Young Healthy	406.86	-0.0432345	0.0656999	-0.65806	0.5105	0.775016
LINC01979	Sarcopenia vs. Young Healthy	0.19914	0.670655	1.01919	0.658027	0.51052	NA
PDE6D	Old Healthy vs. Young Healthy	0.841359	0.357002	0.54265	0.657886	0.510611	0.820627
TRAPPC2B	Sarcopenia vs. Young Healthy	6.17201	-0.133922	0.203571	-0.657866	0.510624	0.775045
ATP2B1.AS1	Sarcopenia vs. Old Healthy	2.98506	0.176185	0.26782	0.657848	0.510636	NA
DDIAS	Sarcopenia vs. Old Healthy	1.07406	-0.282719	0.429765	-0.657845	0.510638	NA
RPL10P9	Old Healthy vs. Young Healthy	10.9959	0.576835	0.876881	0.657826	0.51065	0.820627
VPS37A	Sarcopenia vs. Old Healthy	45.9933	0.0491047	0.074647	0.657826	0.51065	0.871649
CRY1	Sarcopenia vs. Young Healthy	6.34956	0.165457	0.251534	0.65779	0.510673	0.775045
RGP1	Sarcopenia vs. Old Healthy	21.6365	-0.0778343	0.118336	-0.65774	0.510705	NA
DIRAS3	Sarcopenia vs. Young Healthy	1.3477	0.29157	0.443317	0.6577	0.510731	0.775045
DRAM2	Sarcopenia vs. Old Healthy	13.2081	-0.09132	0.13886	-0.657639	0.51077	NA
JCAD	Sarcopenia vs. Old Healthy	18.5223	-0.0813932	0.123766	-0.657638	0.510771	NA
HACD2	Sarcopenia vs. Old Healthy	9.3745	0.099765	0.151704	0.657629	0.510777	NA
CDK20	Sarcopenia vs. Young Healthy	0.49374	-0.445119	0.676919	-0.657565	0.510817	NA
PRXL2B	Sarcopenia vs. Young Healthy	1.12226	0.320168	0.486919	0.657537	0.510836	0.775045
PZP	Sarcopenia vs. Old Healthy	0.218381	0.651771	0.991249	0.657525	0.510844	NA
CHST10	Sarcopenia vs. Old Healthy	2.79135	0.181741	0.276402	0.657524	0.510844	NA
CAMKK1	Old Healthy vs. Young Healthy	0.343536	-0.475698	0.723472	-0.65752	0.510846	NA
RAB18	Sarcopenia vs. Old Healthy	76.6519	-0.0395831	0.0602006	-0.65752	0.510847	0.871649
MIATNB	Sarcopenia vs. Old Healthy	1.45028	-0.250787	0.381424	-0.657502	0.510858	NA
DHFR2	Sarcopenia vs. Old Healthy	6.63846	0.112546	0.17118	0.657471	0.510878	NA
VXN	Old Healthy vs. Young Healthy	1.41019	-0.266604	0.405519	-0.657437	0.5109	0.820678
MIR320D1	Sarcopenia vs. Young Healthy	1.33202	0.33138	0.504056	0.657426	0.510907	0.775045
PPP1R26	Old Healthy vs. Young Healthy	2.50308	-0.195195	0.296914	-0.657412	0.510916	0.820678
PSTPIP1	Sarcopenia vs. Old Healthy	0.284605	0.47725	0.725974	0.657392	0.510929	NA
RNF128	Old Healthy vs. Young Healthy	4.10298	0.16504	0.251056	0.657384	0.510934	0.820678
ADCY3	Sarcopenia vs. Young Healthy	2.22943	0.215359	0.327604	0.657377	0.510939	0.775045
ERF	Old Healthy vs. Young Healthy	4.38081	-0.161992	0.246423	-0.657374	0.51094	0.820678
RPS12	Sarcopenia vs. Young Healthy	1139.98	0.0451299	0.0686565	0.657329	0.510969	0.775045
EVC2	Sarcopenia vs. Young Healthy	1.38961	0.271014	0.412303	0.657316	0.510978	0.775045
APOBEC3A	Sarcopenia vs. Old Healthy	0.252453	0.619712	0.9429	0.657241	0.511026	NA
NEDD4	Old Healthy vs. Young Healthy	208.412	-0.0596688	0.09079	-0.657218	0.511041	0.820735
ZNF846	Sarcopenia vs. Old Healthy	2.85886	0.175147	0.266509	0.65719	0.511058	NA
ZBTB46	Old Healthy vs. Young Healthy	3.05586	-0.182864	0.278282	-0.657116	0.511106	0.820736
ACTR3B	Sarcopenia vs. Young Healthy	5.50946	0.156245	0.237794	0.657059	0.511143	0.775208
SCML1	Sarcopenia vs. Old Healthy	16.8573	-0.0901438	0.137206	-0.656994	0.511185	NA
UNC5C	Sarcopenia vs. Old Healthy	0.261181	0.610231	0.928901	0.656939	0.51122	NA
MYH13	Old Healthy vs. Young Healthy	2.06919	-0.211037	0.321252	-0.656921	0.511231	0.820833
SLC27A1	Sarcopenia vs. Young Healthy	7.39449	-0.1219	0.185568	-0.656906	0.511241	0.775271
RIOK1	Sarcopenia vs. Old Healthy	29.8056	0.0584604	0.0889939	0.656903	0.511243	NA
IRF1	Sarcopenia vs. Old Healthy	8.44005	0.11815	0.179894	0.656772	0.511327	NA
TSPAN13	Sarcopenia vs. Young Healthy	5.2453	0.153182	0.233249	0.656732	0.511353	0.775353
TMEM17	Old Healthy vs. Young Healthy	1.8774	0.231291	0.352193	0.656718	0.511362	0.820902
LPGAT1	Sarcopenia vs. Old Healthy	39.3447	-0.0568034	0.0864991	-0.656694	0.511378	0.872131
SCN5A	Old Healthy vs. Young Healthy	0.289435	0.633183	0.964287	0.656633	0.511417	NA
ZSWIM9	Old Healthy vs. Young Healthy	6.18005	0.130441	0.198671	0.656569	0.511458	0.820902
ZNF234	Old Healthy vs. Young Healthy	10.5326	-0.108062	0.16459	-0.656552	0.511469	0.820902
ELL3	Old Healthy vs. Young Healthy	0.47599	0.476593	0.725978	0.656484	0.511512	NA
HYLS1	Sarcopenia vs. Young Healthy	2.19307	-0.215854	0.328809	-0.656471	0.511521	0.775521
NMB	Sarcopenia vs. Old Healthy	1.34434	-0.270431	0.412017	-0.656358	0.511594	NA
BTBD2	Sarcopenia vs. Old Healthy	16.1251	-0.0742202	0.113083	-0.656331	0.511611	NA
SQOR	Old Healthy vs. Young Healthy	27.9466	-0.0952575	0.145141	-0.656309	0.511625	0.820941
SLC22A15	Sarcopenia vs. Young Healthy	0.343494	-0.513313	0.782122	-0.656308	0.511626	NA
TFCP2L1	Sarcopenia vs. Young Healthy	0.913504	-0.357181	0.544246	-0.656285	0.511641	0.775615
PHOSPHO2	Old Healthy vs. Young Healthy	2.44494	0.224964	0.3428	0.656255	0.51166	0.820941
SLC35F2	Sarcopenia vs. Old Healthy	1.08015	0.276488	0.421344	0.656204	0.511693	NA
EIF5AL1	Sarcopenia vs. Old Healthy	0.98234	-0.304982	0.464797	-0.656161	0.51172	NA
EGFR	Old Healthy vs. Young Healthy	42.1824	0.0816144	0.124387	0.656133	0.511738	0.820941
MPRIPP1	Sarcopenia vs. Young Healthy	0.180607	-0.810005	1.23458	-0.6561	0.51176	NA
KBTBD7	Old Healthy vs. Young Healthy	34.1079	-0.0599362	0.0913602	-0.656042	0.511797	0.820941
AHSA1	Sarcopenia vs. Young Healthy	56.1549	-0.0650928	0.0992263	-0.656004	0.511822	0.775802
GSTM4	Old Healthy vs. Young Healthy	25.6956	-0.0734273	0.111933	-0.655994	0.511828	0.820941
PPP1CA	Sarcopenia vs. Old Healthy	26.2164	0.0690983	0.105338	0.655966	0.511846	NA
MCUR1P1	Sarcopenia vs. Young Healthy	0.301161	0.617399	0.941341	0.655872	0.511907	NA
CCP110	Sarcopenia vs. Young Healthy	32.7024	-0.0683065	0.104148	-0.655861	0.511913	0.775854
POLG2	Old Healthy vs. Young Healthy	2.68235	-0.189545	0.289018	-0.655824	0.511938	0.820941
WASHC2A	Sarcopenia vs. Old Healthy	18.9498	-0.0780826	0.119069	-0.655776	0.511968	NA
PPP4R2	Old Healthy vs. Young Healthy	93.5273	0.0433695	0.0661384	0.655739	0.511992	0.820941
IL6R.AS1	Old Healthy vs. Young Healthy	0.678743	-0.391758	0.597439	-0.65573	0.511998	NA
GORAB	Sarcopenia vs. Old Healthy	3.08287	-0.181212	0.27636	-0.65571	0.512011	NA
ZNF737	Old Healthy vs. Young Healthy	1.02277	-0.310686	0.473818	-0.655709	0.512011	0.820941
HAGLR	Sarcopenia vs. Young Healthy	0.278916	-0.636273	0.970541	-0.655586	0.512091	NA
EPB42	Sarcopenia vs. Old Healthy	0.274822	-0.627204	0.956715	-0.655581	0.512094	NA
SNORD116.1	Sarcopenia vs. Old Healthy	0.993668	0.308319	0.470323	0.655548	0.512115	NA
SECISBP2	Sarcopenia vs. Old Healthy	59.7057	0.0510933	0.0779441	0.655512	0.512138	0.872922
HDAC3	Sarcopenia vs. Old Healthy	23.8583	-0.0628048	0.0958246	-0.655414	0.512201	NA
AJUBA	Old Healthy vs. Young Healthy	0.397414	0.511719	0.780775	0.655398	0.512211	NA
CHEK1	Old Healthy vs. Young Healthy	0.633146	-0.391403	0.597265	-0.655326	0.512258	NA
AMPD2	Sarcopenia vs. Young Healthy	1.15047	-0.317678	0.484776	-0.655309	0.512269	0.776232
MOV10	Sarcopenia vs. Young Healthy	1.99048	0.227815	0.347652	0.655295	0.512278	0.776232
SLC9B1	Sarcopenia vs. Young Healthy	0.271822	0.640992	0.978173	0.655295	0.512278	NA
CMTM6	Sarcopenia vs. Old Healthy	19.3226	0.075053	0.114534	0.655289	0.512282	NA
BRAF	Old Healthy vs. Young Healthy	16.8719	0.077166	0.117776	0.655191	0.512345	0.82132
SRGAP2C	Sarcopenia vs. Old Healthy	4.79903	-0.167035	0.254973	-0.655111	0.512397	NA
FAM219A	Sarcopenia vs. Old Healthy	14.7705	-0.0784086	0.119688	-0.655108	0.512398	NA
RAI1	Sarcopenia vs. Old Healthy	11.3398	0.084653	0.129222	0.655098	0.512405	NA
PCAT19	Old Healthy vs. Young Healthy	5.73294	0.146671	0.223898	0.65508	0.512416	0.82132
KAT5	Sarcopenia vs. Young Healthy	24.7693	0.0718433	0.109672	0.655077	0.512418	0.776325
SIM2	Sarcopenia vs. Young Healthy	10.5513	0.118071	0.180256	0.655021	0.512454	0.776325
ZNF385A	Old Healthy vs. Young Healthy	1.97155	0.219644	0.335339	0.654992	0.512473	0.82132
NUAK2	Sarcopenia vs. Old Healthy	0.374301	0.441743	0.674444	0.654974	0.512484	NA
TSPYL4	Old Healthy vs. Young Healthy	5.30861	0.136237	0.208015	0.65494	0.512507	0.82132
RNF187	Sarcopenia vs. Old Healthy	121.565	-0.0573601	0.0875897	-0.654873	0.512549	0.872922
USP11	Sarcopenia vs. Old Healthy	28.3362	0.0636589	0.0972195	0.654795	0.5126	NA
CLCN2	Old Healthy vs. Young Healthy	0.174618	0.687141	1.04944	0.654767	0.512618	NA
INMT	Sarcopenia vs. Old Healthy	7.59771	-0.124724	0.190495	-0.654734	0.512639	NA
FGF14.AS2	Sarcopenia vs. Young Healthy	2.48158	0.212071	0.32393	0.654682	0.512672	0.776521
NRP2	Sarcopenia vs. Old Healthy	7.70977	0.13678	0.208939	0.65464	0.5127	NA
RSL1D1	Sarcopenia vs. Old Healthy	271.489	0.0303394	0.0463492	0.654582	0.512737	0.872922
ZNF143	Sarcopenia vs. Young Healthy	15.5909	0.0841345	0.128533	0.654574	0.512742	0.776521
CLPX	Sarcopenia vs. Old Healthy	112.077	-0.0367249	0.0561178	-0.654424	0.512839	0.872922
DYNC2LI1	Sarcopenia vs. Old Healthy	4.29258	-0.154704	0.236408	-0.654396	0.512857	NA
KLF8	Sarcopenia vs. Young Healthy	3.3493	-0.214668	0.328047	-0.654381	0.512866	0.776521
ELP1	Old Healthy vs. Young Healthy	8.0268	0.125854	0.192326	0.654378	0.512869	0.821796
PTGER3	Sarcopenia vs. Old Healthy	0.707279	0.408175	0.623784	0.654353	0.512884	NA
COX7CP1	Sarcopenia vs. Young Healthy	0.176734	-0.810005	1.2379	-0.654339	0.512893	NA
NBR2	Sarcopenia vs. Young Healthy	1.25904	0.294806	0.450547	0.65433	0.512899	0.776521
BTN2A2	Sarcopenia vs. Young Healthy	2.20885	-0.221923	0.339173	-0.654308	0.512914	0.776521
GPIHBP1	Sarcopenia vs. Old Healthy	7.38841	-0.124453	0.190222	-0.65425	0.512951	NA
LZIC	Old Healthy vs. Young Healthy	41.6743	0.053379	0.0815918	0.65422	0.51297	0.821855
MRPL46	Sarcopenia vs. Young Healthy	41.3614	-0.0585975	0.0895716	-0.654197	0.512985	0.776521
CETN4P	Sarcopenia vs. Young Healthy	0.698563	-0.380015	0.580917	-0.654164	0.513006	0.776521
ATMIN	Sarcopenia vs. Young Healthy	57.3622	0.0718383	0.109831	0.654078	0.513062	0.776521
RNU6.8	Sarcopenia vs. Young Healthy	0.260051	0.57331	0.876544	0.654058	0.513075	NA
LINC00672	Sarcopenia vs. Old Healthy	0.313628	-0.524714	0.802326	-0.653992	0.513117	NA
OAS1	Sarcopenia vs. Young Healthy	1.63982	0.281019	0.429718	0.653961	0.513137	0.776521
SCART1	Sarcopenia vs. Young Healthy	0.633713	0.419571	0.641615	0.653929	0.513158	0.776521
METTL21A	Old Healthy vs. Young Healthy	11.206	-0.101158	0.154695	-0.653917	0.513165	0.821974
TST	Sarcopenia vs. Old Healthy	26.4279	0.0831085	0.127108	0.653842	0.513213	NA
PMEL	Sarcopenia vs. Old Healthy	0.2155	-0.565242	0.864496	-0.65384	0.513215	NA
NEGR1	Sarcopenia vs. Old Healthy	19.4405	0.0826713	0.126452	0.653777	0.513256	NA
CCDC127	Old Healthy vs. Young Healthy	42.0936	-0.0545391	0.0834283	-0.653724	0.51329	0.821974
LRRN3	Old Healthy vs. Young Healthy	4.5043	0.195189	0.298659	0.653551	0.513401	0.821974
TRAF3	Sarcopenia vs. Young Healthy	7.13204	-0.128082	0.196	-0.65348	0.513447	0.776871
NPR2	Old Healthy vs. Young Healthy	5.81282	0.134576	0.205963	0.653398	0.5135	0.821974
RER1	Sarcopenia vs. Old Healthy	26.8524	-0.0704146	0.107768	-0.653392	0.513504	NA
STUM	Old Healthy vs. Young Healthy	1.89674	-0.249154	0.381325	-0.65339	0.513505	0.821974
BBIP1	Old Healthy vs. Young Healthy	7.16149	-0.121868	0.186518	-0.653386	0.513508	0.821974
ZSWIM5	Old Healthy vs. Young Healthy	1.19035	0.306056	0.468439	0.653353	0.513528	0.821974
BTBD11	Old Healthy vs. Young Healthy	0.638441	0.440981	0.674962	0.653342	0.513536	NA
NLE1	Old Healthy vs. Young Healthy	1.76857	-0.234171	0.358444	-0.653299	0.513564	0.821974
ACTA1	Sarcopenia vs. Old Healthy	45983.5	-0.0348918	0.0534107	-0.653273	0.51358	0.87376
SMPDL3A	Sarcopenia vs. Young Healthy	14.9688	-0.0910949	0.139459	-0.653203	0.513625	0.777054
ENPEP	Old Healthy vs. Young Healthy	5.44146	-0.144763	0.221634	-0.65316	0.513653	0.822013
KIF13B	Sarcopenia vs. Old Healthy	12.4661	-0.0921285	0.141075	-0.653047	0.513726	NA
VXN	Sarcopenia vs. Young Healthy	1.41019	-0.276559	0.423552	-0.652951	0.513788	0.777213
FRAT2	Sarcopenia vs. Old Healthy	10.4194	-0.0995762	0.152503	-0.652945	0.513792	NA
PTPN5	Sarcopenia vs. Young Healthy	0.178252	-0.874867	1.34002	-0.652876	0.513836	NA
RIIAD1	Old Healthy vs. Young Healthy	0.802402	-0.362534	0.555385	-0.652761	0.51391	NA
GRTP1	Sarcopenia vs. Old Healthy	4.25907	0.145475	0.222881	0.652706	0.513946	NA
LINC02608	Sarcopenia vs. Old Healthy	1.27347	-0.272226	0.417087	-0.652684	0.51396	NA
GINS2	Sarcopenia vs. Young Healthy	2.51488	0.20985	0.321544	0.652632	0.513994	0.777289
PRKACB	Old Healthy vs. Young Healthy	15.4176	0.087989	0.134829	0.652598	0.514015	0.822455
POLG	Sarcopenia vs. Young Healthy	14.4022	0.0869727	0.133286	0.652529	0.51406	0.777289
CCDC167	Sarcopenia vs. Old Healthy	4.87552	-0.149343	0.228869	-0.652526	0.514062	NA
LGR4	Sarcopenia vs. Young Healthy	20.9437	0.0815361	0.124956	0.652518	0.514067	0.777289
ZNF628	Sarcopenia vs. Young Healthy	2.18409	-0.21297	0.326391	-0.652501	0.514078	0.777289
CDCA7L	Old Healthy vs. Young Healthy	7.61047	-0.130571	0.200124	-0.652447	0.514113	0.822455
TSPYL4	Sarcopenia vs. Old Healthy	5.30861	0.121306	0.185929	0.652431	0.514123	NA
PNO1	Old Healthy vs. Young Healthy	17.8267	-0.0864675	0.132532	-0.65243	0.514124	0.822455
TAF1A.AS1	Sarcopenia vs. Young Healthy	0.24198	-0.634005	0.971834	-0.65238	0.514156	NA
ZNF507	Sarcopenia vs. Old Healthy	29.2751	-0.0613362	0.094024	-0.652347	0.514178	NA
VAMP8	Sarcopenia vs. Young Healthy	5.44131	0.138363	0.212108	0.652326	0.514191	0.777289
METTL23	Sarcopenia vs. Young Healthy	12.9853	-0.0979304	0.150129	-0.65231	0.514201	0.777289
ZNF169	Old Healthy vs. Young Healthy	1.29452	-0.283913	0.435253	-0.652294	0.514211	0.822491
TASOR	Sarcopenia vs. Old Healthy	29.3727	0.0637956	0.0978177	0.652189	0.51428	NA
NDUFA11	Sarcopenia vs. Old Healthy	86.7715	-0.0415116	0.0636514	-0.652171	0.514291	0.87391
LINC01715	Sarcopenia vs. Young Healthy	0.642102	-0.389535	0.597297	-0.652164	0.514296	0.777289
MAU2	Sarcopenia vs. Old Healthy	54.649	0.0524498	0.080425	0.652159	0.514299	0.87391
CFD	Sarcopenia vs. Young Healthy	88.2804	0.0943796	0.144751	0.652012	0.514393	0.777289
BMP8B	Sarcopenia vs. Old Healthy	0.952116	0.346876	0.532037	0.651978	0.514415	NA
PREX1	Old Healthy vs. Young Healthy	4.85822	0.164856	0.252882	0.651908	0.514461	0.822786
ZNF821	Sarcopenia vs. Young Healthy	1.70653	0.249803	0.383211	0.651868	0.514486	0.777289
SBNO2	Sarcopenia vs. Young Healthy	11.9404	-0.0942727	0.144621	-0.65186	0.514491	0.777289
CDC42	Sarcopenia vs. Young Healthy	73.3775	0.059307	0.0909849	0.651834	0.514508	0.777289
NCBP3	Sarcopenia vs. Old Healthy	37.8917	0.0534134	0.0819459	0.651812	0.514522	0.87391
NDST2	Sarcopenia vs. Young Healthy	0.783423	-0.362899	0.556774	-0.651788	0.514538	0.777289
ADAM9	Sarcopenia vs. Young Healthy	15.4457	0.0994863	0.152654	0.651713	0.514587	0.777289
IFITM1	Sarcopenia vs. Young Healthy	0.291696	0.61416	0.942496	0.651631	0.514639	NA
BOP1	Sarcopenia vs. Young Healthy	21.6722	0.0954086	0.146424	0.651589	0.514666	0.777323
MSRB2	Sarcopenia vs. Old Healthy	105.078	-0.0432477	0.0663726	-0.651589	0.514666	0.87391
DPEP2	Old Healthy vs. Young Healthy	0.270252	0.582408	0.893875	0.651554	0.514689	NA
MELTF	Sarcopenia vs. Old Healthy	1.96001	-0.225558	0.346309	-0.651321	0.514839	NA
MXD3	Old Healthy vs. Young Healthy	0.463456	0.444963	0.683179	0.651312	0.514845	NA
DOK5	Sarcopenia vs. Young Healthy	22.2948	0.101508	0.155857	0.651288	0.51486	0.777529
ZNF460.AS1	Sarcopenia vs. Old Healthy	1.94323	0.210888	0.323837	0.651217	0.514906	NA
TTC33	Sarcopenia vs. Young Healthy	22.6336	-0.0707834	0.108697	-0.651198	0.514919	0.77753
TMSB10	Old Healthy vs. Young Healthy	39.1425	0.0892812	0.137104	0.651192	0.514923	0.823422
ACOT11	Sarcopenia vs. Old Healthy	10.2064	-0.151269	0.232308	-0.651156	0.514946	NA
FAM200A	Old Healthy vs. Young Healthy	16.2715	-0.0891107	0.136864	-0.651089	0.514989	0.823424
TUSC3	Sarcopenia vs. Old Healthy	2.9443	-0.200543	0.308045	-0.65102	0.515033	NA
PHETA1	Sarcopenia vs. Young Healthy	3.98223	0.178128	0.273627	0.650988	0.515054	0.777619
PRC1.AS1	Sarcopenia vs. Young Healthy	0.257844	0.582068	0.894281	0.650878	0.515125	NA
PBRM1	Sarcopenia vs. Old Healthy	126.902	-0.0329896	0.0506919	-0.650786	0.515185	0.874268
C4orf33	Sarcopenia vs. Young Healthy	3.03562	-0.195754	0.300802	-0.650775	0.515192	0.777619
MED11	Sarcopenia vs. Old Healthy	7.97598	-0.104914	0.161228	-0.650717	0.515229	NA
ZNF484	Sarcopenia vs. Young Healthy	4.48703	0.161117	0.247603	0.650706	0.515236	0.777619
SUGCT	Sarcopenia vs. Young Healthy	3.9899	0.17236	0.264899	0.650662	0.515265	0.777619
EIF1AD	Sarcopenia vs. Young Healthy	3.38719	0.18181	0.279434	0.650638	0.51528	0.777619
UBE4B	Old Healthy vs. Young Healthy	66.5409	0.0491736	0.0755808	0.650609	0.515299	0.823815
SCRN3	Old Healthy vs. Young Healthy	45.5352	-0.0576842	0.0886793	-0.650481	0.515382	0.823844
MED7	Sarcopenia vs. Young Healthy	16.0032	0.0884629	0.136002	0.650455	0.515398	0.777619
GTF3C1	Sarcopenia vs. Young Healthy	33.3799	0.0632631	0.0972684	0.650398	0.515435	0.777619
KDM5D	Sarcopenia vs. Young Healthy	8.48768	0.117287	0.180332	0.650394	0.515438	0.777619
SLC25A29	Sarcopenia vs. Young Healthy	3.2181	0.183041	0.281495	0.650246	0.515533	0.777634
PCDHB3	Sarcopenia vs. Old Healthy	0.422926	-0.418231	0.643201	-0.650233	0.515541	NA
CSTF2T	Sarcopenia vs. Young Healthy	34.135	-0.0653457	0.100501	-0.6502	0.515563	0.777634
P3H2	Sarcopenia vs. Old Healthy	1.01481	-0.310582	0.477724	-0.650129	0.515609	NA
PCDHB5	Old Healthy vs. Young Healthy	0.566534	-0.42776	0.657994	-0.650097	0.515629	NA
ZNF585A	Sarcopenia vs. Old Healthy	9.63122	0.0998175	0.153551	0.650062	0.515652	NA
SMARCA4	Old Healthy vs. Young Healthy	63.5354	-0.0572038	0.0880053	-0.650004	0.51569	0.823916
XK	Sarcopenia vs. Young Healthy	5.68052	-0.15145	0.23301	-0.649969	0.515712	0.777687
MSX1	Old Healthy vs. Young Healthy	3.30857	-0.179135	0.275618	-0.64994	0.515731	0.823916
SLC24A1	Old Healthy vs. Young Healthy	3.63853	0.162095	0.249418	0.649893	0.515761	0.823916
TMEM181	Old Healthy vs. Young Healthy	22.2319	0.0687842	0.10584	0.649891	0.515763	0.823916
RPS13P2	Sarcopenia vs. Young Healthy	30.4673	0.0693171	0.106663	0.649871	0.515776	0.777687
GBP5	Sarcopenia vs. Old Healthy	1.39491	-0.297628	0.457999	-0.649844	0.515793	NA
EXOSC4	Sarcopenia vs. Young Healthy	3.81716	0.175336	0.26983	0.649802	0.51582	0.777687
MEX3C	Sarcopenia vs. Old Healthy	7.7212	0.126697	0.19498	0.649797	0.515824	NA
MINDY4	Sarcopenia vs. Old Healthy	0.935472	-0.28975	0.445959	-0.649724	0.51587	NA
AGBL5	Old Healthy vs. Young Healthy	5.35239	-0.14712	0.226436	-0.649719	0.515874	0.823916
MOCOS	Old Healthy vs. Young Healthy	0.815193	0.356431	0.548603	0.649707	0.515882	0.823916
EXOC3	Sarcopenia vs. Old Healthy	66.2774	-0.0580377	0.0893308	-0.649694	0.51589	0.874268
GAR1	Old Healthy vs. Young Healthy	7.42141	-0.11747	0.180824	-0.649639	0.515925	0.823916
ZBTB14	Sarcopenia vs. Young Healthy	6.48524	0.13039	0.200722	0.649606	0.515947	0.777687
KLHL34	Sarcopenia vs. Old Healthy	99.571	-0.111443	0.171566	-0.649566	0.515973	0.874268
SYT7	Old Healthy vs. Young Healthy	1.75869	-0.230266	0.354504	-0.649546	0.515986	0.823916
ODR4	Old Healthy vs. Young Healthy	44.7706	-0.0545657	0.0840124	-0.649495	0.516018	0.823916
ZDHHC11B	Sarcopenia vs. Old Healthy	1.97958	-0.22527	0.346854	-0.649465	0.516038	NA
BCKDHB	Sarcopenia vs. Old Healthy	4.00296	0.161321	0.248406	0.649426	0.516063	NA
ZNF287	Old Healthy vs. Young Healthy	2.15176	0.222523	0.342658	0.649404	0.516077	0.823916
PHGDH	Sarcopenia vs. Young Healthy	1.46013	0.291413	0.44876	0.649374	0.516097	0.777687
MAGI1	Sarcopenia vs. Young Healthy	18.2534	-0.098625	0.151885	-0.649339	0.516119	0.777687
UPF3AP3	Sarcopenia vs. Young Healthy	0.926955	0.334087	0.51452	0.649317	0.516134	0.777687
SLC2A8	Old Healthy vs. Young Healthy	20.3323	0.0811652	0.125007	0.649284	0.516155	0.823936
BBS12	Sarcopenia vs. Young Healthy	0.239452	0.604724	0.931429	0.649243	0.516181	NA
TPRN	Sarcopenia vs. Young Healthy	3.55523	-0.160306	0.246944	-0.649161	0.516235	0.777687
LINC01409	Old Healthy vs. Young Healthy	0.479775	-0.46356	0.714106	-0.649148	0.516243	NA
HEYL	Sarcopenia vs. Old Healthy	2.59511	0.21125	0.325431	0.649138	0.516249	NA
TMEM39A	Sarcopenia vs. Old Healthy	6.87759	0.116483	0.179449	0.649113	0.516265	NA
HRK	Old Healthy vs. Young Healthy	0.802658	0.40677	0.626663	0.649104	0.516271	NA
UGCG	Old Healthy vs. Young Healthy	20.5745	0.0768977	0.118469	0.649095	0.516277	0.823968
PCMTD2	Sarcopenia vs. Young Healthy	54.2027	0.0493799	0.0760758	0.649088	0.516281	0.777687
PEX14	Sarcopenia vs. Young Healthy	10.8254	-0.103364	0.159248	-0.649076	0.516289	0.777687
PLOD2	Old Healthy vs. Young Healthy	3.14891	-0.176398	0.271778	-0.649052	0.516305	0.823968
C7orf26	Sarcopenia vs. Old Healthy	6.44036	-0.115732	0.178341	-0.648934	0.516381	NA
PDE8A	Sarcopenia vs. Young Healthy	6.93086	-0.131823	0.203139	-0.648931	0.516383	0.777687
HCG17	Sarcopenia vs. Old Healthy	0.609498	-0.386751	0.596072	-0.648832	0.516447	NA
MAP4K3.DT	Old Healthy vs. Young Healthy	10.9361	0.0965103	0.148746	0.648827	0.51645	0.824016
MT.ND4L	Sarcopenia vs. Young Healthy	2387.63	-0.0674342	0.103943	-0.648759	0.516494	0.777687
SORCS2	Sarcopenia vs. Young Healthy	0.928373	0.354077	0.545781	0.648753	0.516498	0.777687
UBE2D4	Old Healthy vs. Young Healthy	68.7343	-0.0444712	0.0685521	-0.648722	0.516518	0.824016
QDPR	Sarcopenia vs. Old Healthy	80.6895	-0.0538765	0.0830527	-0.648703	0.51653	0.874268
GPNMB	Sarcopenia vs. Young Healthy	32.0808	-0.100532	0.154974	-0.6487	0.516532	0.777687
AJAP1	Sarcopenia vs. Young Healthy	0.938144	-0.354648	0.546718	-0.648685	0.516542	0.777687
TSACC	Sarcopenia vs. Old Healthy	0.199252	0.632856	0.975632	0.648663	0.516556	NA
LRRC75A	Sarcopenia vs. Young Healthy	1.28524	0.273733	0.422007	0.648645	0.516568	0.777687
HOTAIR	Old Healthy vs. Young Healthy	0.814856	-0.321964	0.496364	-0.648644	0.516568	0.824016
IPMK	Sarcopenia vs. Young Healthy	7.62972	0.115059	0.177388	0.648631	0.516577	0.777687
EVI5L	Old Healthy vs. Young Healthy	17.4667	-0.0895052	0.137997	-0.648604	0.516595	0.824016
FAHD2A	Sarcopenia vs. Old Healthy	9.47634	-0.0978373	0.150857	-0.648545	0.516632	NA
JUNB	Sarcopenia vs. Old Healthy	2.56582	0.212831	0.328172	0.648534	0.51664	NA
ACER2	Old Healthy vs. Young Healthy	0.163451	0.835213	1.28794	0.648486	0.516671	NA
SNORD38C	Sarcopenia vs. Old Healthy	0.779498	0.339579	0.523682	0.648445	0.516697	NA
DTX1	Sarcopenia vs. Young Healthy	0.956541	0.348255	0.53716	0.648327	0.516774	0.777766
GNG5	Sarcopenia vs. Old Healthy	109.027	-0.0737806	0.113807	-0.648297	0.516793	0.874268
MOSPD1	Sarcopenia vs. Young Healthy	16.1158	0.0882415	0.136113	0.648294	0.516795	0.777766
RAB12	Sarcopenia vs. Young Healthy	592.113	-0.0377603	0.0582468	-0.648282	0.516802	0.777766
SDCBP	Sarcopenia vs. Old Healthy	13.5821	0.10219	0.157635	0.648269	0.516811	NA
SNORA31	Sarcopenia vs. Young Healthy	0.851146	0.444821	0.686258	0.648184	0.516866	0.777775
RPS6KA6	Old Healthy vs. Young Healthy	0.557708	0.408331	0.629973	0.648172	0.516874	NA
MITF	Sarcopenia vs. Old Healthy	195.641	-0.0417173	0.0643673	-0.648112	0.516912	0.874268
BCDIN3D.AS1	Sarcopenia vs. Old Healthy	1.62566	0.232744	0.359118	0.6481	0.516921	NA
VAC14	Sarcopenia vs. Old Healthy	5.68637	-0.120579	0.186061	-0.648062	0.516945	NA
ZNF567	Old Healthy vs. Young Healthy	2.69828	0.200387	0.309212	0.648059	0.516947	0.824474
CCRL2	Sarcopenia vs. Old Healthy	0.769991	0.340253	0.525091	0.647988	0.516993	NA
OSR2	Sarcopenia vs. Old Healthy	2.00937	0.199605	0.308046	0.64797	0.517004	NA
PYCARD	Sarcopenia vs. Young Healthy	0.996964	-0.331702	0.511964	-0.647901	0.517049	0.777964
SECTM1	Sarcopenia vs. Old Healthy	0.817637	-0.328829	0.507572	-0.647846	0.517085	NA
RNF4	Old Healthy vs. Young Healthy	9.50871	-0.10306	0.159082	-0.647841	0.517088	0.824594
ISCA2	Sarcopenia vs. Young Healthy	17.7228	0.0799456	0.12341	0.647806	0.51711	0.777969
MBNL1.AS1	Sarcopenia vs. Old Healthy	233.405	0.0656963	0.101415	0.647795	0.517118	0.874268
UBXN8	Sarcopenia vs. Old Healthy	1.23229	-0.29667	0.457971	-0.647791	0.51712	NA
ZNF442	Sarcopenia vs. Old Healthy	0.223082	0.675598	1.04317	0.647637	0.51722	NA
FBXO45	Sarcopenia vs. Old Healthy	48.6308	-0.0608649	0.0939842	-0.647608	0.517238	0.874268
SLC25A25.AS1	Sarcopenia vs. Young Healthy	1.07476	0.304457	0.470187	0.647523	0.517294	0.778158
PODN	Sarcopenia vs. Old Healthy	2.43738	-0.186624	0.288216	-0.647514	0.517299	NA
FBXL18	Old Healthy vs. Young Healthy	6.28203	-0.13552	0.209304	-0.647479	0.517322	0.824865
NEXN	Sarcopenia vs. Old Healthy	4590.43	0.0550967	0.0850956	0.647469	0.517328	0.874268
CFAP91	Old Healthy vs. Young Healthy	0.721245	-0.368493	0.569172	-0.64742	0.51736	NA
SCAPER	Sarcopenia vs. Old Healthy	111.128	0.0530584	0.0819562	0.6474	0.517373	0.874268
PPIL6	Sarcopenia vs. Young Healthy	2.41404	0.219247	0.338671	0.647375	0.517389	0.778215
SMARCB1	Sarcopenia vs. Old Healthy	17.5765	-0.0773115	0.11943	-0.647337	0.517414	NA
SEC61A2	Old Healthy vs. Young Healthy	2.07251	-0.222331	0.343523	-0.647209	0.517497	0.824974
MIR193BHG	Old Healthy vs. Young Healthy	6.7925	0.134484	0.207803	0.647171	0.517521	0.824974
SLC7A5	Sarcopenia vs. Young Healthy	3.37314	-0.195284	0.301756	-0.64716	0.517529	0.778305
TC2N	Sarcopenia vs. Young Healthy	5.06535	0.161355	0.249349	0.647105	0.517564	0.778305
GABPA	Old Healthy vs. Young Healthy	14.3124	0.0874494	0.135163	0.646992	0.517637	0.825056
PIGH	Sarcopenia vs. Old Healthy	9.04044	-0.109202	0.168799	-0.646933	0.517675	NA
NSA2	Old Healthy vs. Young Healthy	344.478	-0.0672354	0.103949	-0.646811	0.517755	0.825096
RPL35P5	Sarcopenia vs. Old Healthy	0.478182	-0.418501	0.647081	-0.646752	0.517793	NA
MPIG6B	Sarcopenia vs. Young Healthy	0.281184	0.682055	1.0548	0.646621	0.517877	NA
GTF2F1	Old Healthy vs. Young Healthy	21.3152	-0.0905309	0.140009	-0.646607	0.517886	0.825096
ITGA3	Sarcopenia vs. Young Healthy	3.59388	0.189429	0.292968	0.646585	0.517901	0.778669
SH2D1B	Old Healthy vs. Young Healthy	2.87295	-0.234691	0.362972	-0.646581	0.517903	0.825096
ARID4A	Old Healthy vs. Young Healthy	104.343	-0.0421927	0.0652582	-0.64655	0.517923	0.825096
GRN	Sarcopenia vs. Young Healthy	38.5384	0.0631232	0.0976366	0.646512	0.517948	0.778669
AHRR	Sarcopenia vs. Old Healthy	1.00073	-0.761641	1.17815	-0.646471	0.517974	NA
AGAP9	Sarcopenia vs. Young Healthy	0.747354	0.401504	0.621078	0.646464	0.517979	0.778669
IL21R	Sarcopenia vs. Young Healthy	0.191268	1.47124	2.27592	0.646435	0.517998	NA
TENT4A	Sarcopenia vs. Old Healthy	4.19571	0.145561	0.225176	0.646435	0.517998	NA
THAP12	Old Healthy vs. Young Healthy	30.527	0.0604273	0.0934812	0.646411	0.518013	0.825135
LZTR1	Sarcopenia vs. Young Healthy	6.79436	0.137683	0.213014	0.646354	0.51805	0.778689
TAZ	Sarcopenia vs. Old Healthy	26.6499	-0.0753806	0.116634	-0.646301	0.518084	NA
FBXW11	Old Healthy vs. Young Healthy	38.3823	0.0528304	0.0817443	0.646289	0.518092	0.825158
ZFHX2.AS1	Old Healthy vs. Young Healthy	0.629506	-0.38026	0.58848	-0.646173	0.518167	NA
LINC00847	Sarcopenia vs. Old Healthy	5.69081	0.126455	0.195715	0.646119	0.518203	NA
VEGFC	Sarcopenia vs. Old Healthy	0.307291	0.46687	0.722579	0.646116	0.518204	NA
DUSP12	Old Healthy vs. Young Healthy	2.45056	0.209557	0.324344	0.646096	0.518217	0.825253
TBC1D13	Sarcopenia vs. Young Healthy	17.8252	-0.0847666	0.1312	-0.646085	0.518224	0.778828
PGM5.AS1	Sarcopenia vs. Young Healthy	0.604363	0.43781	0.677688	0.646034	0.518257	0.778828
UBXN4	Sarcopenia vs. Old Healthy	197.671	0.0305597	0.0473091	0.645957	0.518307	0.874861
FBXW4	Old Healthy vs. Young Healthy	34.0642	-0.070807	0.109622	-0.64592	0.518331	0.8253
HMMR	Sarcopenia vs. Old Healthy	2.17811	0.228831	0.354283	0.6459	0.518344	NA
LRRK2.DT	Sarcopenia vs. Old Healthy	1.39874	-0.250786	0.388288	-0.645874	0.518361	NA
USHBP1	Sarcopenia vs. Young Healthy	1.78038	0.26425	0.409145	0.645857	0.518372	0.778858
GNB1L	Old Healthy vs. Young Healthy	1.02384	-0.307846	0.476652	-0.645849	0.518377	0.8253
STARD7	Sarcopenia vs. Old Healthy	204.945	-0.0357917	0.0554194	-0.645833	0.518387	0.874861
VMO1	Sarcopenia vs. Young Healthy	0.790935	0.587706	0.910009	0.645824	0.518393	0.778858
JMJD1C.AS1	Old Healthy vs. Young Healthy	0.31334	-0.564086	0.873438	-0.645822	0.518395	NA
DNMT3B	Sarcopenia vs. Young Healthy	0.509172	0.450649	0.697846	0.645771	0.518428	NA
ARHGEF16	Old Healthy vs. Young Healthy	0.300718	0.530887	0.82214	0.645738	0.518449	NA
LDHD	Sarcopenia vs. Young Healthy	15.8772	-0.0953606	0.147681	-0.64572	0.518461	0.778873
SIN3A	Sarcopenia vs. Old Healthy	40.3637	0.055605	0.0861157	0.645701	0.518473	0.874861
RPL21P28	Sarcopenia vs. Old Healthy	0.336227	-0.430536	0.666807	-0.645668	0.518494	NA
PMAIP1	Sarcopenia vs. Old Healthy	2.07987	0.25487	0.394794	0.645578	0.518553	NA
ZNF343	Sarcopenia vs. Old Healthy	2.88776	-0.17068	0.264388	-0.645566	0.51856	NA
ERI1	Sarcopenia vs. Old Healthy	2.74445	-0.175669	0.272118	-0.645563	0.518562	NA
SLC19A1	Old Healthy vs. Young Healthy	1.09714	0.305219	0.472868	0.645464	0.518627	0.825517
TMEM150A	Old Healthy vs. Young Healthy	5.33836	-0.155527	0.240964	-0.645438	0.518643	0.825517
ADAMTS4	Old Healthy vs. Young Healthy	0.667753	0.403231	0.624811	0.645365	0.518691	NA
ATRN	Sarcopenia vs. Young Healthy	13.5006	0.0928671	0.143901	0.645354	0.518697	0.779025
MATN2	Sarcopenia vs. Young Healthy	3.53588	0.189489	0.293622	0.645352	0.518699	0.779025
PSMD10	Sarcopenia vs. Young Healthy	10.6178	-0.102276	0.158495	-0.645297	0.518735	0.779025
EVL	Old Healthy vs. Young Healthy	13.6264	-0.0953898	0.147828	-0.645275	0.518749	0.825581
ATAD3A	Sarcopenia vs. Old Healthy	10.3087	-0.0918612	0.142378	-0.64519	0.518804	NA
BOP1	Sarcopenia vs. Old Healthy	21.6722	-0.083666	0.129684	-0.645155	0.518827	NA
SLC35F3	Old Healthy vs. Young Healthy	0.686886	-0.371218	0.575409	-0.645138	0.518838	NA
PSMG2	Sarcopenia vs. Old Healthy	13.7666	0.0867259	0.134447	0.645055	0.518892	NA
DGKA	Sarcopenia vs. Old Healthy	1.37347	-0.263726	0.408884	-0.644989	0.518935	NA
RINL	Sarcopenia vs. Old Healthy	1.72231	-0.218042	0.338057	-0.644987	0.518936	NA
ADAMTS16	Sarcopenia vs. Old Healthy	0.281487	0.498379	0.772732	0.644957	0.518955	NA
PTCD2	Sarcopenia vs. Young Healthy	8.90606	-0.117516	0.182223	-0.644898	0.518993	0.779307
PKD1P6	Sarcopenia vs. Old Healthy	1.79946	0.211016	0.327243	0.644829	0.519038	NA
RNF19A	Sarcopenia vs. Young Healthy	69.3776	0.0435701	0.0675686	0.644829	0.519038	0.779307
RPL5P9	Old Healthy vs. Young Healthy	0.849071	0.323567	0.501847	0.644752	0.519088	0.826017
HSPBP1	Sarcopenia vs. Young Healthy	19.6573	0.0820482	0.127274	0.64466	0.519147	0.779385
EFCAB5	Sarcopenia vs. Old Healthy	0.800665	0.349225	0.541788	0.644578	0.519201	NA
ZNF189	Sarcopenia vs. Old Healthy	18.2851	0.0738052	0.114502	0.644574	0.519203	NA
LCMT1.AS1	Old Healthy vs. Young Healthy	0.486461	-0.425027	0.659416	-0.644551	0.519219	NA
OTUD7A	Sarcopenia vs. Old Healthy	1.15509	0.267442	0.414929	0.644548	0.51922	NA
MTRNR2L1	Old Healthy vs. Young Healthy	74.3514	-0.101475	0.157452	-0.64448	0.519264	0.826023
BRINP1	Old Healthy vs. Young Healthy	0.313803	0.479268	0.743718	0.644421	0.519302	NA
TAL2	Sarcopenia vs. Old Healthy	4.96707	-0.141776	0.220009	-0.644409	0.51931	NA
MPZL3	Old Healthy vs. Young Healthy	0.210997	-0.674384	1.04654	-0.644397	0.519318	NA
DFFA	Old Healthy vs. Young Healthy	71.9593	0.0640103	0.0993368	0.644377	0.519331	0.826023
CCDC144NL.AS1	Old Healthy vs. Young Healthy	0.343492	0.479268	0.743775	0.644373	0.519334	NA
COX20	Old Healthy vs. Young Healthy	153.289	-0.0554641	0.0860756	-0.644365	0.519339	0.826023
POLB	Sarcopenia vs. Young Healthy	106.723	-0.0676764	0.105028	-0.644363	0.51934	0.779542
BAHD1	Old Healthy vs. Young Healthy	2.09741	0.217003	0.336781	0.644345	0.519352	0.826023
TMEM248	Sarcopenia vs. Young Healthy	18.3413	-0.0769816	0.119477	-0.644321	0.519367	0.779542
YARS2	Sarcopenia vs. Old Healthy	4.60459	0.143324	0.22245	0.644296	0.519384	NA
AKR1C1	Sarcopenia vs. Old Healthy	7.83593	0.139175	0.216016	0.644279	0.519394	NA
FEN1	Sarcopenia vs. Young Healthy	5.44299	0.143286	0.22244	0.644157	0.519474	0.779579
LINC02207	Old Healthy vs. Young Healthy	0.223316	0.680735	1.0568	0.644148	0.519479	NA
SOD2	Sarcopenia vs. Young Healthy	166.208	-0.0664117	0.103107	-0.644104	0.519508	0.779579
MTCO1P53	Sarcopenia vs. Old Healthy	2.40252	0.181236	0.281377	0.644102	0.519509	NA
ATP9B	Old Healthy vs. Young Healthy	20.4293	0.0863362	0.134046	0.644081	0.519523	0.826191
AGRN	Sarcopenia vs. Old Healthy	0.784685	-0.333187	0.517312	-0.644075	0.519527	NA
CCZ1	Sarcopenia vs. Young Healthy	17.5784	-0.131607	0.204365	-0.643981	0.519588	0.779603
RN7SL449P	Old Healthy vs. Young Healthy	0.323469	0.512771	0.796341	0.643909	0.519635	NA
ESRRG	Sarcopenia vs. Old Healthy	32.7597	-0.100498	0.156084	-0.643874	0.519657	NA
RPL23AP34	Old Healthy vs. Young Healthy	0.407994	0.530893	0.824538	0.643868	0.519661	NA
ALG1L	Old Healthy vs. Young Healthy	0.441326	-0.453197	0.70395	-0.643792	0.51971	NA
CCDC148	Old Healthy vs. Young Healthy	0.224972	0.634774	0.986121	0.643708	0.519765	NA
STOML2	Sarcopenia vs. Young Healthy	38.9041	-0.0944681	0.14676	-0.64369	0.519777	0.779603
STX18.AS1	Sarcopenia vs. Young Healthy	1.17575	-0.300168	0.466337	-0.643671	0.519789	0.779603
BRAT1	Sarcopenia vs. Old Healthy	4.06134	-0.156879	0.243731	-0.643656	0.519799	NA
RPUSD1	Old Healthy vs. Young Healthy	2.96724	-0.191405	0.297377	-0.643644	0.519807	0.826538
FBXL13	Sarcopenia vs. Young Healthy	0.530254	0.472731	0.734466	0.64364	0.519809	0.779603
STRIP1	Sarcopenia vs. Young Healthy	17.608	-0.0767672	0.119271	-0.643635	0.519812	0.779603
ATXN2	Sarcopenia vs. Old Healthy	83.6819	-0.0381924	0.0593486	-0.643526	0.519883	0.87663
LINC01479	Old Healthy vs. Young Healthy	0.5463	0.432311	0.671789	0.643521	0.519886	NA
TSTD2	Sarcopenia vs. Old Healthy	12.67	0.0884944	0.13753	0.643456	0.519928	NA
CREB3L4	Sarcopenia vs. Young Healthy	11.4109	-0.100579	0.156313	-0.643445	0.519935	0.779621
PPM1F.AS1	Sarcopenia vs. Young Healthy	1.22195	-0.294161	0.45717	-0.643438	0.51994	0.779621
XPA	Sarcopenia vs. Old Healthy	44.8417	-0.058237	0.0905269	-0.643311	0.520022	0.87663
CCDC58	Sarcopenia vs. Old Healthy	15.7623	0.0952345	0.148047	0.64327	0.520049	NA
CLCN2	Sarcopenia vs. Young Healthy	0.174618	0.702293	1.09186	0.643209	0.520089	NA
CLEC7A	Sarcopenia vs. Old Healthy	0.987928	0.336052	0.522492	0.643173	0.520112	NA
KLLN	Sarcopenia vs. Old Healthy	0.40962	0.424509	0.66003	0.643166	0.520117	NA
CYB5R4	Sarcopenia vs. Old Healthy	21.7921	-0.0698001	0.108529	-0.643145	0.52013	NA
C22orf46	Old Healthy vs. Young Healthy	14.7208	-0.0862955	0.134196	-0.643056	0.520187	0.826896
PROSER2	Old Healthy vs. Young Healthy	0.418718	0.458984	0.713787	0.643026	0.520207	NA
HOXA3	Old Healthy vs. Young Healthy	7.53479	0.121943	0.189642	0.643016	0.520214	0.826896
CNIH4	Sarcopenia vs. Young Healthy	41.8638	-0.0855869	0.133115	-0.642952	0.520255	0.779804
EGR3	Sarcopenia vs. Old Healthy	1.15657	-0.327461	0.50931	-0.642951	0.520256	NA
LCLAT1	Old Healthy vs. Young Healthy	9.06462	-0.100952	0.157018	-0.642935	0.520266	0.826896
LRTOMT	Old Healthy vs. Young Healthy	1.66754	-0.225423	0.350637	-0.642894	0.520293	0.826896
CCT4	Sarcopenia vs. Young Healthy	50.139	0.0659692	0.102615	0.64288	0.520302	0.779804
PTPN5	Old Healthy vs. Young Healthy	0.178252	-0.827833	1.28795	-0.64275	0.520386	NA
MMRN2	Sarcopenia vs. Old Healthy	10.1698	0.0968447	0.150678	0.642725	0.520403	NA
YRDC	Old Healthy vs. Young Healthy	4.47166	0.158316	0.246322	0.642718	0.520407	0.826928
SLC52A2	Sarcopenia vs. Young Healthy	1.90139	0.244587	0.380559	0.642706	0.520415	0.779804
RRAGA	Sarcopenia vs. Young Healthy	56.8788	-0.073105	0.113747	-0.642699	0.52042	0.779804
FANCL	Sarcopenia vs. Old Healthy	9.1419	0.10536	0.163936	0.642693	0.520423	NA
MACO1	Old Healthy vs. Young Healthy	122.95	0.0431566	0.0671528	0.642662	0.520443	0.826928
WDR70	Sarcopenia vs. Young Healthy	41.2126	0.0633724	0.0986198	0.642592	0.520489	0.779804
GPX3	Sarcopenia vs. Young Healthy	22.214	-0.090441	0.14075	-0.642566	0.520506	0.779804
COG4	Sarcopenia vs. Old Healthy	25.5939	0.0620405	0.0965596	0.64251	0.520542	NA
SLC35B1	Old Healthy vs. Young Healthy	28.4682	-0.0714124	0.111149	-0.642489	0.520556	0.827003
SPICE1	Sarcopenia vs. Old Healthy	4.18787	-0.142354	0.221584	-0.642436	0.52059	NA
POLR2J3	Sarcopenia vs. Old Healthy	2.91432	-0.202413	0.315071	-0.642435	0.520591	NA
MBLAC1	Sarcopenia vs. Young Healthy	1.30004	0.295509	0.460003	0.642406	0.52061	0.779804
CSAD	Sarcopenia vs. Young Healthy	6.13514	0.14097	0.21945	0.64238	0.520627	0.779804
FAM155A	Sarcopenia vs. Old Healthy	0.395294	0.450945	0.702062	0.642316	0.520668	NA
SFMBT2	Sarcopenia vs. Young Healthy	5.82902	0.147805	0.230116	0.642307	0.520674	0.779804
GTF2H2C	Sarcopenia vs. Young Healthy	1.17544	0.319458	0.497405	0.64225	0.520711	0.779804
CACFD1	Sarcopenia vs. Young Healthy	6.88094	-0.119829	0.186597	-0.642183	0.520754	0.779804
RBM8B	Sarcopenia vs. Young Healthy	1.43394	-0.265243	0.413106	-0.642069	0.520828	0.779804
DPAGT1	Sarcopenia vs. Young Healthy	5.34296	0.13647	0.21256	0.642029	0.520855	0.779804
SATB1	Sarcopenia vs. Young Healthy	296.948	0.0343322	0.0534766	0.642005	0.52087	0.779804
DONSON	Old Healthy vs. Young Healthy	4.99509	-0.17555	0.273453	-0.641974	0.52089	0.827283
TM2D3	Old Healthy vs. Young Healthy	16.5809	-0.085136	0.132618	-0.641965	0.520896	0.827283
PTS	Sarcopenia vs. Old Healthy	17.3188	-0.0777405	0.1211	-0.641952	0.520904	NA
PC	Old Healthy vs. Young Healthy	3.07601	-0.195749	0.304946	-0.641916	0.520928	0.827283
MECR	Sarcopenia vs. Old Healthy	24.0478	-0.0684054	0.106589	-0.641771	0.521022	NA
ATP5IF1	Old Healthy vs. Young Healthy	466.93	-0.0504753	0.0786548	-0.641732	0.521047	0.827369
CDK5	Sarcopenia vs. Old Healthy	2.71179	0.180179	0.280778	0.641714	0.521059	NA
HSP90AA5P	Sarcopenia vs. Old Healthy	0.143128	0.983592	1.53278	0.641706	0.521064	NA
MTCO1P40	Sarcopenia vs. Young Healthy	6.10611	-0.182154	0.283876	-0.641668	0.521088	0.780045
FRG1JP	Sarcopenia vs. Old Healthy	0.315519	0.480311	0.748579	0.64163	0.521114	NA
MYO10	Sarcopenia vs. Old Healthy	24.7498	0.0830645	0.129465	0.641596	0.521135	NA
CD2AP	Sarcopenia vs. Old Healthy	36.9351	0.0505029	0.0787185	0.641564	0.521156	NA
RIPPLY1	Sarcopenia vs. Young Healthy	0.376579	-0.549439	0.856499	-0.641494	0.521202	NA
SMCO4	Sarcopenia vs. Young Healthy	1.03707	0.337454	0.526054	0.641482	0.521209	0.780116
PTTG1	Sarcopenia vs. Old Healthy	0.917179	0.325287	0.507122	0.641438	0.521238	NA
LINC01894	Sarcopenia vs. Old Healthy	0.412725	-0.477237	0.744058	-0.641398	0.521264	NA
DOK2	Sarcopenia vs. Young Healthy	0.68531	0.374044	0.583211	0.641353	0.521294	0.780116
C1orf159	Sarcopenia vs. Young Healthy	0.749587	-0.366722	0.571816	-0.641328	0.52131	0.780116
USP46	Old Healthy vs. Young Healthy	42.5616	0.0637014	0.0993281	0.641324	0.521312	0.827686
YOD1	Sarcopenia vs. Old Healthy	7.08639	0.107983	0.168391	0.641263	0.521352	NA
FBXO24	Sarcopenia vs. Old Healthy	0.336136	0.489633	0.763558	0.641252	0.521359	NA
RPL21P4	Old Healthy vs. Young Healthy	0.276368	0.530901	0.828062	0.641137	0.521434	NA
FAM13A	Old Healthy vs. Young Healthy	37.833	-0.0727914	0.113539	-0.641112	0.52145	0.827758
ZBTB17	Sarcopenia vs. Young Healthy	7.37686	-0.116082	0.181073	-0.641082	0.52147	0.780184
PPM1H	Sarcopenia vs. Young Healthy	1.04049	-0.339729	0.529931	-0.64108	0.52147	0.780184
POLR1C	Old Healthy vs. Young Healthy	3.67118	0.167273	0.260934	0.641053	0.521488	0.827758
RN7SL202P	Sarcopenia vs. Old Healthy	0.184609	0.667043	1.04055	0.641047	0.521492	NA
PYCR1	Sarcopenia vs. Old Healthy	1.83345	0.208003	0.324568	0.640863	0.521612	NA
PPP1R15B	Old Healthy vs. Young Healthy	19.9205	0.0785065	0.122504	0.64085	0.52162	0.827864
RPA4	Sarcopenia vs. Old Healthy	0.420635	-0.404222	0.630859	-0.640749	0.521686	NA
SETMAR	Sarcopenia vs. Old Healthy	5.3085	0.129261	0.201746	0.640714	0.521709	NA
UPF2	Sarcopenia vs. Old Healthy	95.709	0.0364572	0.0569013	0.64071	0.521711	0.878839
SNHG30	Sarcopenia vs. Old Healthy	3.99786	0.153794	0.240043	0.640692	0.521723	NA
GSTM2	Sarcopenia vs. Old Healthy	8.23763	-0.138416	0.216042	-0.640687	0.521726	NA
L3HYPDH	Sarcopenia vs. Young Healthy	1.22268	-0.262355	0.409549	-0.640594	0.521786	0.780347
KLHL33	Sarcopenia vs. Young Healthy	0.816858	0.374753	0.585099	0.640495	0.521851	0.780347
JMY	Sarcopenia vs. Young Healthy	74.2151	0.0466459	0.0728341	0.640441	0.521886	0.780347
PPM1K.DT	Old Healthy vs. Young Healthy	0.270263	0.524781	0.819408	0.64044	0.521887	NA
ZNF700	Old Healthy vs. Young Healthy	2.18886	-0.220142	0.343744	-0.640425	0.521896	0.827966
RPS2P46	Sarcopenia vs. Young Healthy	3.52836	0.1653	0.258124	0.64039	0.521919	0.780347
NPDC1	Sarcopenia vs. Young Healthy	10.0303	0.117525	0.183524	0.640383	0.521924	0.780347
TSPAN1	Old Healthy vs. Young Healthy	0.236158	-0.628511	0.981508	-0.640352	0.521944	NA
RIPOR3	Sarcopenia vs. Young Healthy	2.98234	-0.18528	0.289344	-0.640344	0.521949	0.780347
TM4SF19	Sarcopenia vs. Young Healthy	0.230792	0.702293	1.09675	0.640339	0.521952	NA
MYCT1	Old Healthy vs. Young Healthy	9.0893	0.10714	0.167326	0.640306	0.521974	0.827966
FTX	Old Healthy vs. Young Healthy	2.56571	-0.194274	0.303418	-0.640286	0.521987	0.827966
RNF126	Old Healthy vs. Young Healthy	28.3333	-0.0781092	0.121992	-0.640279	0.521991	0.827966
CD300LG	Sarcopenia vs. Young Healthy	12.0385	-0.127823	0.199639	-0.640268	0.521998	0.780347
DIRAS3	Old Healthy vs. Young Healthy	1.3477	0.274295	0.42844	0.640218	0.522031	0.827966
VPREB3	Old Healthy vs. Young Healthy	0.615993	-0.374397	0.584797	-0.640218	0.522031	NA
ZNF626	Sarcopenia vs. Young Healthy	6.18515	0.13995	0.218603	0.640201	0.522042	0.780347
PNISR	Sarcopenia vs. Old Healthy	320.583	0.037903	0.0592132	0.640112	0.5221	0.878839
REEP2	Old Healthy vs. Young Healthy	2.69242	-0.187895	0.293553	-0.64007	0.522127	0.827966
TMEM165	Sarcopenia vs. Old Healthy	15.7596	0.0759419	0.118647	0.640068	0.522129	NA
RC3H1.IT1	Sarcopenia vs. Old Healthy	0.431688	0.451165	0.704877	0.640062	0.522132	NA
KLHDC4	Sarcopenia vs. Old Healthy	5.06804	-0.133779	0.209016	-0.64004	0.522146	NA
PAPSS2	Sarcopenia vs. Young Healthy	9.01503	0.128215	0.200324	0.640038	0.522148	0.780419
MAP7D3	Old Healthy vs. Young Healthy	117.038	0.0770507	0.120402	0.639944	0.522209	0.827966
CCND3	Old Healthy vs. Young Healthy	5.74642	-0.127724	0.199588	-0.639938	0.522213	0.827966
E2F5	Sarcopenia vs. Young Healthy	0.193488	-0.689781	1.0779	-0.639927	0.52222	NA
TMEM255B	Sarcopenia vs. Old Healthy	0.73217	-0.3417	0.533971	-0.639922	0.522223	NA
TBX3	Sarcopenia vs. Old Healthy	26.1325	0.0882982	0.137983	0.639922	0.522224	NA
EIF3C	Old Healthy vs. Young Healthy	0.538855	0.40905	0.639222	0.639919	0.522225	NA
VPS18	Sarcopenia vs. Young Healthy	9.97227	-0.116867	0.18263	-0.639908	0.522232	0.780419
ACVR1C	Sarcopenia vs. Young Healthy	5.3787	0.177488	0.277388	0.639852	0.522269	0.780419
KDM1B	Sarcopenia vs. Old Healthy	10.9475	0.0909062	0.142076	0.639843	0.522275	NA
BCAR1	Old Healthy vs. Young Healthy	8.74664	0.120429	0.188239	0.639766	0.522325	0.827966
BAIAP3	Old Healthy vs. Young Healthy	0.967822	-0.288583	0.451091	-0.639746	0.522338	0.827966
RALGAPA1P1	Sarcopenia vs. Young Healthy	0.541832	0.444198	0.694418	0.63967	0.522387	0.780419
ESYT1	Sarcopenia vs. Old Healthy	47.4297	-0.0747331	0.116831	-0.639669	0.522388	0.878839
DDX19A	Sarcopenia vs. Young Healthy	64.8295	-0.0423885	0.0662701	-0.639632	0.522412	0.780419
POLR2K	Sarcopenia vs. Old Healthy	16.3175	0.0719671	0.112518	0.639606	0.522429	NA
STK35	Sarcopenia vs. Young Healthy	14.5355	0.091699	0.143371	0.639594	0.522436	0.780419
E2F1	Sarcopenia vs. Old Healthy	0.706432	0.36198	0.566003	0.639536	0.522474	NA
ACSM3	Sarcopenia vs. Old Healthy	0.73523	0.347026	0.542646	0.639507	0.522493	NA
CEP20	Old Healthy vs. Young Healthy	39.7844	-0.0770968	0.120561	-0.639482	0.522509	0.827993
EIF2B1	Old Healthy vs. Young Healthy	18.5817	0.0757673	0.118485	0.639465	0.52252	0.827993
RPS3AP26	Sarcopenia vs. Young Healthy	0.43374	-0.461214	0.721267	-0.63945	0.52253	NA
SFPQ	Sarcopenia vs. Old Healthy	156.371	0.0459204	0.0718185	0.639396	0.522565	0.878839
DDX52	Sarcopenia vs. Old Healthy	56.7708	0.0460765	0.0720662	0.639363	0.522587	0.878839
PSAT1	Old Healthy vs. Young Healthy	0.221925	0.676499	1.0581	0.639353	0.522593	NA
ACAT2	Sarcopenia vs. Old Healthy	2.93562	0.162431	0.254061	0.639339	0.522603	NA
FAM104A	Old Healthy vs. Young Healthy	16.9218	-0.076187	0.119167	-0.639331	0.522607	0.827993
H3P16	Sarcopenia vs. Old Healthy	0.463623	0.428492	0.670267	0.639286	0.522637	NA
LINC01128	Sarcopenia vs. Old Healthy	24.1813	-0.0732973	0.114666	-0.639227	0.522675	NA
GPAT2	Old Healthy vs. Young Healthy	3.35702	0.188062	0.294203	0.639224	0.522677	0.827993
PAK1IP1	Old Healthy vs. Young Healthy	24.6795	-0.0656982	0.102779	-0.639217	0.522681	0.827993
LRP5L	Old Healthy vs. Young Healthy	0.528369	0.412557	0.645416	0.639211	0.522686	NA
NPIPB2	Sarcopenia vs. Young Healthy	0.511609	0.489167	0.765356	0.639137	0.522734	NA
TMEM170B	Sarcopenia vs. Young Healthy	14.4158	-0.091531	0.143219	-0.639099	0.522759	0.780673
FOSB	Old Healthy vs. Young Healthy	0.436665	-0.463863	0.725876	-0.639039	0.522798	NA
CES3	Sarcopenia vs. Young Healthy	3.6249	-0.178221	0.278915	-0.638978	0.522837	0.780673
FGF2	Sarcopenia vs. Young Healthy	5.04527	0.15188	0.237695	0.638969	0.522843	0.780673
SLC35F6	Old Healthy vs. Young Healthy	8.07573	0.129678	0.202951	0.638962	0.522848	0.828099
FMO4	Sarcopenia vs. Old Healthy	1.00455	-0.302144	0.472884	-0.63894	0.522862	NA
NDUFAF3	Old Healthy vs. Young Healthy	78.8967	-0.0456151	0.0713948	-0.638913	0.522879	0.828099
MYL12B	Sarcopenia vs. Young Healthy	80.4731	0.0473306	0.0740821	0.638894	0.522892	0.780673
MAP1A	Sarcopenia vs. Young Healthy	23.0569	-0.130145	0.203705	-0.638889	0.522895	0.780673
SERP1	Sarcopenia vs. Old Healthy	29.3822	0.0537419	0.0841248	0.638835	0.52293	NA
HSD11B2	Old Healthy vs. Young Healthy	0.208875	-0.622018	0.973719	-0.638807	0.522949	NA
MTUS2	Sarcopenia vs. Young Healthy	0.179794	0.793395	1.242	0.638805	0.52295	NA
TEX29	Old Healthy vs. Young Healthy	0.208652	-0.622018	0.973851	-0.63872	0.523005	NA
RPL6	Old Healthy vs. Young Healthy	175.494	-0.0490152	0.0767443	-0.638681	0.52303	0.82819
JAK3	Old Healthy vs. Young Healthy	0.189774	-0.622018	0.973941	-0.638662	0.523043	NA
SMPD3	Sarcopenia vs. Young Healthy	0.465573	0.892052	1.39681	0.638634	0.523061	NA
PCAT7	Sarcopenia vs. Old Healthy	0.186666	-0.664738	1.0409	-0.638617	0.523072	NA
ZNF354A	Old Healthy vs. Young Healthy	5.48703	-0.139765	0.218857	-0.638614	0.523074	0.82819
RPS25P3	Sarcopenia vs. Old Healthy	0.342016	0.446592	0.69932	0.638609	0.523077	NA
COMMD8	Sarcopenia vs. Old Healthy	10.7562	0.0868525	0.13601	0.638575	0.5231	NA
ACSL1	Old Healthy vs. Young Healthy	93.9819	-0.082985	0.129964	-0.638524	0.523132	0.82819
SNHG6	Sarcopenia vs. Young Healthy	247.592	-0.0554245	0.0868112	-0.638448	0.523182	0.780905
EIF4G1	Sarcopenia vs. Old Healthy	438.016	-0.0310232	0.0485984	-0.638359	0.52324	0.879423
BST1	Sarcopenia vs. Young Healthy	1.01552	0.3051	0.477991	0.638297	0.52328	0.780905
C12orf65	Sarcopenia vs. Young Healthy	17.7639	-0.0773068	0.121118	-0.638276	0.523294	0.780905
UBE2QL1	Sarcopenia vs. Young Healthy	28.596	0.0688206	0.107838	0.638186	0.523353	0.780905
TAP1	Sarcopenia vs. Young Healthy	4.5956	0.152971	0.239709	0.638154	0.523373	0.780905
RAB9A	Sarcopenia vs. Old Healthy	3.58155	-0.150221	0.235413	-0.63812	0.523396	NA
SH3BGRL2	Old Healthy vs. Young Healthy	5.72416	-0.143085	0.224246	-0.638074	0.523426	0.828367
CRYZL1	Sarcopenia vs. Young Healthy	17.0041	-0.076932	0.120573	-0.638054	0.523439	0.780905
AGGF1	Old Healthy vs. Young Healthy	73.4412	0.0390429	0.0611926	0.638034	0.523452	0.828367
GNL3L	Sarcopenia vs. Young Healthy	22.2915	-0.0766623	0.120155	-0.638028	0.523455	0.780905
RPL37A	Old Healthy vs. Young Healthy	2392.64	0.0353545	0.0554132	0.638016	0.523463	0.828367
MYH4	Sarcopenia vs. Old Healthy	14.431	-0.143482	0.224928	-0.637903	0.523537	NA
LRRC27	Old Healthy vs. Young Healthy	1.21247	-0.286101	0.448588	-0.637781	0.523616	0.828367
MTOR	Old Healthy vs. Young Healthy	40.3358	-0.0518347	0.0812773	-0.637751	0.523636	0.828367
PPP1CA	Old Healthy vs. Young Healthy	26.2164	-0.071913	0.112766	-0.637718	0.523658	0.828367
IGLC2	Sarcopenia vs. Old Healthy	0.337229	0.582766	0.913848	0.637706	0.523665	NA
BRI3	Sarcopenia vs. Old Healthy	93.2214	0.0567285	0.0889579	0.637701	0.523669	0.879423
TMEM132B	Old Healthy vs. Young Healthy	0.975642	0.429489	0.67355	0.637649	0.523702	0.828367
HNRNPA2B1	Sarcopenia vs. Old Healthy	404.912	-0.0290671	0.0455959	-0.637494	0.523803	0.879423
UNK	Sarcopenia vs. Young Healthy	4.46389	0.144994	0.227485	0.637376	0.52388	0.781451
LMX1A	Sarcopenia vs. Young Healthy	0.389194	0.470721	0.738596	0.637319	0.523917	NA
NTN1	Sarcopenia vs. Old Healthy	0.750288	0.324127	0.50862	0.637267	0.523951	NA
KL	Old Healthy vs. Young Healthy	0.944756	-0.30468	0.478121	-0.637244	0.523966	0.82868
ACTR6	Sarcopenia vs. Young Healthy	36.4799	0.0595686	0.0935007	0.637092	0.524065	0.781638
PKP2	Sarcopenia vs. Old Healthy	7.01835	0.116899	0.183488	0.637091	0.524066	NA
ZNF271P	Sarcopenia vs. Old Healthy	64.797	-0.0437524	0.0686782	-0.637064	0.524083	0.879423
DGKB	Old Healthy vs. Young Healthy	0.501272	0.501131	0.786697	0.637007	0.524121	NA
DHDDS	Sarcopenia vs. Old Healthy	5.01948	0.126337	0.198341	0.636967	0.524147	NA
MIR4458HG	Sarcopenia vs. Old Healthy	86.549	0.0676834	0.10627	0.636901	0.524189	0.879423
XAF1	Sarcopenia vs. Old Healthy	36.2552	0.08237	0.129346	0.63682	0.524242	NA
KCNH2	Sarcopenia vs. Old Healthy	0.333664	0.477923	0.750498	0.636808	0.52425	NA
NTRK2	Old Healthy vs. Young Healthy	8.66564	0.179391	0.281711	0.636792	0.52426	0.828988
RSPH4A	Sarcopenia vs. Young Healthy	1.08882	0.328208	0.515425	0.636771	0.524274	0.781638
TCAF1	Sarcopenia vs. Young Healthy	15.9491	0.0949516	0.149116	0.636762	0.52428	0.781638
UXT	Old Healthy vs. Young Healthy	38.4677	-0.0535236	0.0840587	-0.636741	0.524293	0.828988
HLA.DOA	Sarcopenia vs. Young Healthy	2.17313	0.239397	0.375976	0.636734	0.524298	0.781638
RPL36AP48	Sarcopenia vs. Young Healthy	0.281766	0.488233	0.766864	0.636662	0.524345	NA
UXS1	Sarcopenia vs. Young Healthy	71.5711	-0.0550785	0.0865121	-0.636656	0.524349	0.781638
MINK1	Sarcopenia vs. Young Healthy	5.24883	0.142044	0.22311	0.636652	0.524352	0.781638
ZNF304	Sarcopenia vs. Young Healthy	6.71942	0.117243	0.18422	0.63643	0.524496	0.781705
RBM34	Old Healthy vs. Young Healthy	2.69554	0.189482	0.297728	0.636427	0.524498	0.828988
SLC39A7	Old Healthy vs. Young Healthy	17.7995	0.0720343	0.113189	0.636405	0.524512	0.828988
MOSMO	Sarcopenia vs. Young Healthy	32.4284	-0.0599812	0.0942501	-0.636404	0.524513	0.781705
TERF2IP	Sarcopenia vs. Old Healthy	159.657	0.0323991	0.0509143	0.636347	0.52455	0.879472
WTAP	Old Healthy vs. Young Healthy	28.7018	-0.0618169	0.0971671	-0.636191	0.524652	0.828988
PLEC	Old Healthy vs. Young Healthy	191.003	0.0475844	0.0747962	0.636187	0.524655	0.828988
MTCO1P11	Sarcopenia vs. Young Healthy	0.827428	0.354721	0.557578	0.636181	0.524658	0.781824
TOB1	Old Healthy vs. Young Healthy	182.638	0.0575488	0.0904612	0.636171	0.524665	0.828988
TNFRSF8	Sarcopenia vs. Old Healthy	0.339048	-0.453664	0.713132	-0.636157	0.524674	NA
MORN4	Sarcopenia vs. Young Healthy	2.35043	-0.239757	0.376914	-0.636105	0.524708	0.781824
ZNF300	Old Healthy vs. Young Healthy	0.607225	0.409767	0.644184	0.636102	0.52471	NA
MEF2A	Sarcopenia vs. Old Healthy	224.956	-0.0295919	0.0465219	-0.636086	0.52472	0.879472
SNRNP48	Old Healthy vs. Young Healthy	64.4731	0.0528233	0.0830479	0.636058	0.524738	0.828988
THBS3	Old Healthy vs. Young Healthy	1.79868	0.236621	0.37202	0.636043	0.524749	0.828988
STRIP2	Sarcopenia vs. Old Healthy	11.0485	0.112755	0.1773	0.635955	0.524806	NA
APOL1	Sarcopenia vs. Old Healthy	12.6989	0.0921157	0.144848	0.635949	0.52481	NA
STARD13	Old Healthy vs. Young Healthy	10.1596	-0.105574	0.166018	-0.635919	0.524829	0.829012
MYO3A	Sarcopenia vs. Old Healthy	0.426318	0.47241	0.742903	0.635897	0.524844	NA
GRAMD1B	Sarcopenia vs. Young Healthy	3.62827	0.204616	0.321862	0.635727	0.524954	0.782104
PDE2A	Old Healthy vs. Young Healthy	12.3153	0.10156	0.15976	0.635706	0.524968	0.829078
PLTP	Sarcopenia vs. Old Healthy	8.32573	0.153071	0.240788	0.635706	0.524968	NA
CHMP3	Old Healthy vs. Young Healthy	293.503	0.0371707	0.0584764	0.635654	0.525002	0.829078
ZBTB48	Sarcopenia vs. Young Healthy	1.10573	0.311954	0.490881	0.635499	0.525103	0.78224
PRDM16	Sarcopenia vs. Old Healthy	1.64746	0.230983	0.363592	0.635281	0.525245	NA
HMGB1P10	Sarcopenia vs. Young Healthy	5.43767	0.226359	0.356317	0.635274	0.52525	0.782303
NONOP2	Sarcopenia vs. Young Healthy	1.13298	-0.319588	0.503086	-0.635256	0.525262	0.782303
TEC	Sarcopenia vs. Old Healthy	1.92448	-0.193367	0.304396	-0.635248	0.525267	NA
CTXND1	Old Healthy vs. Young Healthy	0.834091	-0.469715	0.739483	-0.635194	0.525302	0.829347
STK3	Old Healthy vs. Young Healthy	25.6226	0.0630668	0.0993016	0.635103	0.525361	0.829347
NBPF26	Old Healthy vs. Young Healthy	0.242476	-0.574889	0.90525	-0.635061	0.525389	NA
LETM1	Sarcopenia vs. Old Healthy	19.6189	-0.0677171	0.106634	-0.635041	0.525402	NA
EPB41L4A	Old Healthy vs. Young Healthy	8.65809	-0.111329	0.175321	-0.634999	0.525429	0.829347
PARD3B	Old Healthy vs. Young Healthy	21.9187	-0.0671297	0.10572	-0.634973	0.525446	0.829347
ARL1	Sarcopenia vs. Young Healthy	81.9105	-0.0399071	0.0628518	-0.63494	0.525467	0.782477
ZNF592	Sarcopenia vs. Young Healthy	10.7518	0.100068	0.157613	0.634899	0.525494	0.782477
C19orf18	Sarcopenia vs. Old Healthy	5.93782	0.117235	0.184653	0.634894	0.525498	NA
IMPDH1	Old Healthy vs. Young Healthy	1.90936	0.225789	0.355659	0.634847	0.525528	0.829347
PLA2G12AP1	Sarcopenia vs. Young Healthy	0.181821	-0.689781	1.08662	-0.634792	0.525564	NA
OTUD7A	Old Healthy vs. Young Healthy	1.15509	0.307073	0.483739	0.634791	0.525565	0.829347
TMC6	Sarcopenia vs. Young Healthy	1.32763	-0.273964	0.431597	-0.634768	0.52558	0.782518
MTRNR2L10	Sarcopenia vs. Old Healthy	8.16381	-0.115982	0.182722	-0.634748	0.525593	NA
RNU6.1111P	Sarcopenia vs. Young Healthy	0.170705	-0.841643	1.32602	-0.634714	0.525615	NA
ADRA2C	Sarcopenia vs. Old Healthy	1.59663	0.227684	0.35872	0.634712	0.525616	NA
TXNDC5	Sarcopenia vs. Young Healthy	0.264209	-0.659327	1.03882	-0.634691	0.52563	NA
CD96	Sarcopenia vs. Young Healthy	0.475631	0.481386	0.758557	0.634607	0.525685	NA
SPOP	Old Healthy vs. Young Healthy	192.003	-0.0371863	0.0586111	-0.634458	0.525782	0.829469
PPP2CA	Old Healthy vs. Young Healthy	71.2881	0.0508171	0.0800979	0.634438	0.525795	0.829469
CASC2	Sarcopenia vs. Old Healthy	0.299937	0.477501	0.752663	0.634416	0.525809	NA
BMT2	Old Healthy vs. Young Healthy	7.69588	-0.108703	0.171356	-0.634371	0.525838	0.829469
LBH	Sarcopenia vs. Old Healthy	8.94384	0.106969	0.16863	0.634343	0.525857	NA
DTL	Sarcopenia vs. Old Healthy	0.386785	0.467382	0.7368	0.63434	0.525859	NA
NEK8	Sarcopenia vs. Young Healthy	0.395003	-0.460069	0.725325	-0.634294	0.525889	NA
FZD9	Sarcopenia vs. Young Healthy	2.95325	0.194636	0.30686	0.634282	0.525896	0.782851
NCF2	Sarcopenia vs. Old Healthy	2.85241	0.201784	0.318147	0.634248	0.525919	NA
OXSM	Sarcopenia vs. Young Healthy	3.64453	-0.164413	0.259239	-0.634212	0.525942	0.782851
CUL4B	Old Healthy vs. Young Healthy	17.3955	0.0893003	0.140806	0.634207	0.525946	0.829521
MISP3	Sarcopenia vs. Young Healthy	0.500365	-0.446092	0.703418	-0.634177	0.525965	NA
ZEB1	Sarcopenia vs. Young Healthy	374.562	-0.0342577	0.0540215	-0.634149	0.525983	0.782851
ZDHHC22	Old Healthy vs. Young Healthy	0.189527	1.20262	1.89652	0.634118	0.526004	NA
FKBP4	Sarcopenia vs. Old Healthy	32.1963	0.0631795	0.099638	0.634091	0.526022	NA
PLLP	Sarcopenia vs. Young Healthy	1.03026	0.303212	0.4782	0.63407	0.526035	0.782851
ADA	Sarcopenia vs. Old Healthy	3.99984	-0.16095	0.253856	-0.634019	0.526068	NA
SHCBP1	Sarcopenia vs. Old Healthy	0.574793	0.359831	0.567542	0.634018	0.526069	NA
KDM4B	Old Healthy vs. Young Healthy	69.3967	0.0460686	0.0726625	0.634008	0.526076	0.829521
HYKK	Old Healthy vs. Young Healthy	2.39459	0.210167	0.331499	0.633989	0.526088	0.829521
CXCL5	Sarcopenia vs. Young Healthy	0.204155	0.788593	1.244	0.633916	0.526135	NA
SLC30A6	Old Healthy vs. Young Healthy	6.63409	0.119663	0.188791	0.633839	0.526186	0.829521
SENP2	Sarcopenia vs. Old Healthy	75.0756	-0.0432353	0.0682163	-0.633797	0.526214	0.879851
C20orf27	Sarcopenia vs. Old Healthy	5.316	-0.13974	0.220484	-0.633786	0.526221	NA
PDE10A	Old Healthy vs. Young Healthy	0.896544	-0.359388	0.567092	-0.633738	0.526252	0.829521
MIR762HG	Old Healthy vs. Young Healthy	10.6036	-0.0985376	0.155491	-0.633719	0.526264	0.829521
SCNM1	Sarcopenia vs. Old Healthy	34.4824	0.0559552	0.0882982	0.633707	0.526272	NA
TTC7B	Sarcopenia vs. Young Healthy	29.0851	-0.0823564	0.129961	-0.633703	0.526275	0.783052
RNF227	Old Healthy vs. Young Healthy	0.258108	0.573509	0.905084	0.633653	0.526307	NA
KHDC4	Sarcopenia vs. Young Healthy	6.55518	0.147059	0.232101	0.633598	0.526343	0.783052
BECN1	Sarcopenia vs. Young Healthy	106.246	-0.0393471	0.0621031	-0.633576	0.526357	0.783052
PEBP4	Old Healthy vs. Young Healthy	156.438	0.0656199	0.103572	0.633568	0.526363	0.829553
HEIH	Sarcopenia vs. Old Healthy	12.7254	0.0850171	0.134188	0.633567	0.526363	NA
IPCEF1	Sarcopenia vs. Old Healthy	0.344878	-0.451438	0.712543	-0.633559	0.526369	NA
CGNL1	Sarcopenia vs. Young Healthy	3.62433	-0.221871	0.350226	-0.633508	0.526402	0.783052
TAF7L	Sarcopenia vs. Old Healthy	0.194524	0.655958	1.03547	0.633486	0.526416	NA
PTGS2	Sarcopenia vs. Young Healthy	0.282404	0.588182	0.9286	0.633407	0.526468	NA
BIN2	Sarcopenia vs. Young Healthy	1.24094	-0.290783	0.459077	-0.633407	0.526468	0.783064
BMPR1B	Old Healthy vs. Young Healthy	11.0834	-0.103676	0.163683	-0.633396	0.526475	0.829553
DGKA	Old Healthy vs. Young Healthy	1.37347	0.279345	0.441033	0.633387	0.526481	0.829553
CD4	Sarcopenia vs. Old Healthy	1.68396	-0.241153	0.380741	-0.633378	0.526487	NA
CDK8	Old Healthy vs. Young Healthy	9.7685	-0.103892	0.16408	-0.633182	0.526615	0.82966
RPL28	Sarcopenia vs. Young Healthy	115.225	-0.0409557	0.0646828	-0.633177	0.526618	0.78313
SLC28A1	Old Healthy vs. Young Healthy	0.500085	0.433684	0.68495	0.633162	0.526628	NA
INPP1	Sarcopenia vs. Old Healthy	16.7773	-0.0845278	0.133529	-0.633027	0.526716	NA
CHRDL1	Sarcopenia vs. Young Healthy	9.51159	0.148461	0.234532	0.633009	0.526728	0.78313
KCNQ1	Sarcopenia vs. Young Healthy	1.02442	-0.352206	0.556405	-0.633004	0.526731	0.78313
TPD52	Sarcopenia vs. Young Healthy	14.3414	-0.108026	0.170664	-0.63297	0.526753	0.78313
HMCN1	Sarcopenia vs. Old Healthy	7.69556	-0.131189	0.207275	-0.632925	0.526783	NA
TCEANC2	Sarcopenia vs. Young Healthy	17.4285	0.0838636	0.132508	0.632895	0.526802	0.78313
LINC01119	Sarcopenia vs. Old Healthy	1.19348	-0.291898	0.461211	-0.632895	0.526802	NA
SKA3	Sarcopenia vs. Young Healthy	0.31862	0.550549	0.869906	0.632883	0.52681	NA
MRPS14	Old Healthy vs. Young Healthy	17.4128	-0.0772782	0.122115	-0.63283	0.526845	0.82992
CEP350	Sarcopenia vs. Old Healthy	448.284	0.0342033	0.0540535	0.632768	0.526885	0.879851
USP45	Sarcopenia vs. Young Healthy	9.21882	-0.112205	0.177327	-0.632758	0.526892	0.783151
EPB41L1	Sarcopenia vs. Young Healthy	18.68	-0.0918008	0.145095	-0.632695	0.526933	0.783151
SLC18B1	Sarcopenia vs. Old Healthy	2.68635	0.179751	0.284141	0.632611	0.526988	NA
SEC11A	Sarcopenia vs. Old Healthy	71.8425	0.049423	0.078126	0.632607	0.526991	0.879851
TRA2B	Sarcopenia vs. Old Healthy	62.6046	0.0488334	0.0771958	0.632591	0.527001	0.879851
TIRAP	Sarcopenia vs. Young Healthy	1.91696	0.246967	0.390433	0.632546	0.52703	0.78321
RPS15AP1	Sarcopenia vs. Old Healthy	1.91267	-0.216039	0.341565	-0.632499	0.527061	NA
CDYL2	Old Healthy vs. Young Healthy	1.26246	0.287679	0.45485	0.632469	0.52708	0.830086
GPR1	Sarcopenia vs. Old Healthy	0.395971	-0.45807	0.724294	-0.632436	0.527102	NA
ECHDC2	Sarcopenia vs. Old Healthy	45.7262	0.0554421	0.0876653	0.632429	0.527106	0.879851
SH3YL1	Old Healthy vs. Young Healthy	9.2691	0.117142	0.185228	0.632417	0.527114	0.830086
ARIH1	Sarcopenia vs. Old Healthy	110.083	-0.0311579	0.0492719	-0.632368	0.527147	0.879851
SASH1	Sarcopenia vs. Young Healthy	39.2814	0.0666386	0.105382	0.632351	0.527157	0.783313
SARS2	Sarcopenia vs. Old Healthy	7.83154	-0.10775	0.170397	-0.632343	0.527163	NA
ARID1A	Sarcopenia vs. Old Healthy	35.1042	0.0516893	0.0817484	0.632297	0.527193	NA
UTY	Old Healthy vs. Young Healthy	3.04345	-0.167773	0.265349	-0.632272	0.527209	0.830086
OPN3	Old Healthy vs. Young Healthy	5.65748	0.137299	0.217153	0.632267	0.527213	0.830086
HDHD5.AS1	Sarcopenia vs. Old Healthy	0.656113	0.351174	0.555465	0.632216	0.527246	NA
XYLT2	Sarcopenia vs. Young Healthy	4.29176	-0.157981	0.249891	-0.632202	0.527255	0.783349
BTBD9	Sarcopenia vs. Young Healthy	9.02173	-0.108401	0.171493	-0.6321	0.527322	0.783349
MAP1S	Sarcopenia vs. Old Healthy	9.23803	-0.0920932	0.145703	-0.632062	0.527347	NA
LYG1	Sarcopenia vs. Young Healthy	0.183295	0.72517	1.14741	0.632005	0.527384	NA
RPS14	Sarcopenia vs. Old Healthy	587.283	0.0359803	0.056931	0.631999	0.527388	0.879851
LINS1	Old Healthy vs. Young Healthy	7.60657	0.120794	0.191142	0.63196	0.527413	0.830277
NUDT1	Sarcopenia vs. Young Healthy	6.90462	0.137526	0.217651	0.631864	0.527476	0.783349
ZNF235	Sarcopenia vs. Young Healthy	1.13001	-0.299608	0.474166	-0.631863	0.527476	0.783349
P3H3	Old Healthy vs. Young Healthy	2.94921	0.186328	0.294897	0.631839	0.527492	0.830277
MSL2	Sarcopenia vs. Young Healthy	50.2937	0.0495682	0.0784526	0.631824	0.527502	0.783349
ANK3	Sarcopenia vs. Old Healthy	201.554	0.0525568	0.0831846	0.63181	0.527511	0.879851
ZNF471	Sarcopenia vs. Young Healthy	7.17142	0.12547	0.198597	0.631782	0.52753	0.783349
BRCA1	Old Healthy vs. Young Healthy	13.1863	-0.089957	0.142398	-0.631729	0.527564	0.830277
RPP25	Old Healthy vs. Young Healthy	0.320763	-0.475393	0.752583	-0.631682	0.527595	NA
TBC1D4	Old Healthy vs. Young Healthy	224.976	-0.0453851	0.0718482	-0.631681	0.527596	0.830277
MN1	Sarcopenia vs. Old Healthy	104.083	-0.0469379	0.0743102	-0.631648	0.527617	0.879851
SLC25A53	Sarcopenia vs. Young Healthy	2.83553	0.190547	0.301704	0.631568	0.527669	0.783399
CD83	Sarcopenia vs. Young Healthy	1.74155	0.315138	0.498989	0.631553	0.527679	0.783399
ZNF680	Sarcopenia vs. Old Healthy	11.6454	0.0976489	0.154625	0.631519	0.527701	NA
CLASP1	Old Healthy vs. Young Healthy	77.9176	0.0408566	0.0647013	0.631466	0.527736	0.830395
DHX40	Sarcopenia vs. Old Healthy	55.6983	-0.0444977	0.0704841	-0.631315	0.527834	0.879851
PARD6B	Sarcopenia vs. Young Healthy	2.83755	-0.196302	0.310943	-0.631312	0.527837	0.783546
PTGS1	Sarcopenia vs. Old Healthy	1.55827	-0.232986	0.36906	-0.631297	0.527847	NA
C19orf54	Sarcopenia vs. Old Healthy	5.64914	0.130068	0.206039	0.631278	0.527859	NA
ADGRG6	Old Healthy vs. Young Healthy	1.96132	0.223123	0.35354	0.631112	0.527967	0.830656
METTL7A	Sarcopenia vs. Old Healthy	92.0067	-0.0873319	0.138397	-0.631025	0.528024	0.879851
ZNF784	Old Healthy vs. Young Healthy	33.0962	0.0831053	0.131706	0.630991	0.528047	0.830677
RAD54L2	Sarcopenia vs. Old Healthy	15.2325	0.0752616	0.119278	0.630978	0.528055	NA
ELAC2	Sarcopenia vs. Old Healthy	37.2992	-0.0558831	0.08858	-0.630877	0.528121	NA
EXOSC6	Sarcopenia vs. Young Healthy	42.8801	-0.0792352	0.125627	-0.630719	0.528224	0.78396
THAP12P7	Sarcopenia vs. Young Healthy	0.790623	-0.359846	0.570543	-0.630708	0.528231	0.78396
GOPC	Sarcopenia vs. Old Healthy	61.666	0.0413975	0.0656387	0.630687	0.528245	0.879851
SFSWAP	Sarcopenia vs. Old Healthy	66.2913	0.0470207	0.0745547	0.630687	0.528245	0.879851
CBFA2T3	Sarcopenia vs. Old Healthy	13.663	-0.101801	0.161425	-0.630639	0.528277	NA
TMEM220	Sarcopenia vs. Old Healthy	7.05862	0.116397	0.184582	0.630596	0.528305	NA
TSPAN17	Old Healthy vs. Young Healthy	15.5125	0.0887037	0.140699	0.630449	0.528401	0.831057
LINC02018	Sarcopenia vs. Old Healthy	0.25134	-0.62737	0.995158	-0.630423	0.528418	NA
ZMYND15	Sarcopenia vs. Old Healthy	0.264194	0.582528	0.924035	0.630418	0.528421	NA
MIR4458HG	Old Healthy vs. Young Healthy	86.549	-0.0716659	0.113688	-0.630372	0.528451	0.831057
FGF18	Sarcopenia vs. Young Healthy	0.61914	0.409995	0.650405	0.630369	0.528453	0.784189
BLOC1S6	Sarcopenia vs. Young Healthy	85.2839	-0.0387849	0.0615345	-0.630295	0.528502	0.784189
TXNDC15	Old Healthy vs. Young Healthy	28.4578	0.0626808	0.0994701	0.630147	0.528599	0.831057
FAM3C2	Sarcopenia vs. Old Healthy	0.473957	0.428582	0.680162	0.630118	0.528618	NA
ZBTB33	Old Healthy vs. Young Healthy	15.6618	0.0744112	0.118095	0.630094	0.528633	0.831057
PRCD	Sarcopenia vs. Young Healthy	0.208308	-0.601194	0.954143	-0.630088	0.528637	NA
RANBP1	Old Healthy vs. Young Healthy	21.3795	-0.0675575	0.107224	-0.630058	0.528657	0.831057
IQCE	Old Healthy vs. Young Healthy	9.55548	-0.104973	0.166618	-0.63002	0.528682	0.831057
CASQ2	Sarcopenia vs. Old Healthy	92.2758	0.0949023	0.150634	0.630019	0.528682	0.879851
SPATC1L	Sarcopenia vs. Young Healthy	0.819122	-0.350429	0.556241	-0.629996	0.528697	0.784393
ALOX5	Sarcopenia vs. Young Healthy	0.201642	0.6411	1.01766	0.629975	0.528711	NA
H2AC21	Sarcopenia vs. Old Healthy	0.245273	-0.500328	0.794209	-0.62997	0.528714	NA
ASXL2	Sarcopenia vs. Old Healthy	48.7616	-0.0437896	0.0695107	-0.62997	0.528714	0.879851
CCDC13	Sarcopenia vs. Old Healthy	0.414369	0.407446	0.646807	0.629935	0.528737	NA
OS9	Old Healthy vs. Young Healthy	32.0105	0.0607675	0.0964822	0.629831	0.528805	0.831108
RBMS2	Sarcopenia vs. Young Healthy	6.37476	0.123525	0.196139	0.629783	0.528837	0.7844
TRAPPC6B	Old Healthy vs. Young Healthy	28.3238	0.0605726	0.0961864	0.629742	0.528863	0.831108
HAUS5	Sarcopenia vs. Old Healthy	3.41608	0.170609	0.27093	0.629716	0.52888	NA
FLNA	Sarcopenia vs. Young Healthy	102.958	0.117597	0.186746	0.629716	0.528881	0.7844
LPAR6	Sarcopenia vs. Young Healthy	16.9423	0.103634	0.164581	0.629683	0.528902	0.7844
RAB9A	Old Healthy vs. Young Healthy	3.58155	0.159632	0.253531	0.629636	0.528933	0.831108
GLIS2	Sarcopenia vs. Old Healthy	1.90756	-0.206825	0.328512	-0.629581	0.528969	NA
SFXN3	Old Healthy vs. Young Healthy	3.99841	0.1653	0.26256	0.62957	0.528976	0.831108
TMED4	Sarcopenia vs. Young Healthy	30.0754	-0.0718847	0.114181	-0.629566	0.528979	0.7844
MTMR2	Sarcopenia vs. Young Healthy	8.26327	-0.110263	0.175147	-0.629545	0.528992	0.7844
MRPL51	Sarcopenia vs. Old Healthy	113.326	-0.0357632	0.0568086	-0.629539	0.528996	0.879902
RPL35P5	Old Healthy vs. Young Healthy	0.478182	-0.409256	0.650125	-0.629504	0.529019	NA
NFAM1	Sarcopenia vs. Old Healthy	0.364698	-0.433818	0.68919	-0.62946	0.529048	NA
DDX10	Old Healthy vs. Young Healthy	24.0975	-0.0685873	0.108969	-0.62942	0.529074	0.831159
NFKBIE	Sarcopenia vs. Old Healthy	0.90653	0.323339	0.513826	0.629277	0.529168	NA
HARBI1	Sarcopenia vs. Young Healthy	1.78379	-0.23341	0.370961	-0.629204	0.529216	0.784645
APCDD1L.DT	Sarcopenia vs. Old Healthy	0.401661	0.420717	0.668656	0.629198	0.52922	NA
FKBP2	Sarcopenia vs. Old Healthy	15.379	-0.0797781	0.126802	-0.629153	0.529249	NA
AP3S1	Old Healthy vs. Young Healthy	9.46026	0.108308	0.172162	0.629105	0.52928	0.831238
SLC1A7	Old Healthy vs. Young Healthy	3.66274	0.181995	0.289317	0.629049	0.529317	0.831238
LINC02696	Old Healthy vs. Young Healthy	0.149886	-0.873376	1.38841	-0.629047	0.529318	NA
LINC00957	Sarcopenia vs. Old Healthy	21.4638	0.0788331	0.125324	0.629033	0.529327	NA
MINDY1	Old Healthy vs. Young Healthy	8.62695	0.108375	0.172301	0.628986	0.529358	0.831238
TSC22D1.AS1	Old Healthy vs. Young Healthy	1.69112	0.244609	0.388971	0.628861	0.52944	0.831238
CNR1	Old Healthy vs. Young Healthy	0.48358	-0.43147	0.686117	-0.628858	0.529442	NA
CCNH	Sarcopenia vs. Old Healthy	8.07881	0.0975311	0.155095	0.628847	0.529449	NA
ADGRD1	Old Healthy vs. Young Healthy	4.65871	0.142944	0.227313	0.628842	0.529453	0.831238
NFAM1	Old Healthy vs. Young Healthy	0.364698	0.464244	0.738258	0.628837	0.529455	NA
GLYR1	Sarcopenia vs. Young Healthy	35.5154	0.0587216	0.0933991	0.628717	0.529534	0.785031
RIPK3	Old Healthy vs. Young Healthy	0.263988	0.633391	1.00754	0.628651	0.529578	NA
PDZK1IP1	Old Healthy vs. Young Healthy	0.269525	0.520323	0.827686	0.628647	0.52958	NA
LINC01355	Old Healthy vs. Young Healthy	1.0598	0.31414	0.49976	0.628581	0.529623	0.831403
HDHD3	Old Healthy vs. Young Healthy	3.19746	0.175663	0.279505	0.62848	0.52969	0.831404
FBXO2	Old Healthy vs. Young Healthy	0.279954	0.57712	0.918285	0.628476	0.529692	NA
GAS6.DT	Old Healthy vs. Young Healthy	0.771617	0.323935	0.515481	0.628413	0.529733	NA
CHI3L1	Old Healthy vs. Young Healthy	0.339416	0.582408	0.926897	0.628342	0.52978	NA
TLR5	Old Healthy vs. Young Healthy	2.06921	0.209793	0.333886	0.628337	0.529784	0.831448
GLUD1P3	Sarcopenia vs. Old Healthy	0.431348	0.426932	0.679506	0.628297	0.529809	NA
USP22	Sarcopenia vs. Young Healthy	133.01	0.0346264	0.0551142	0.628266	0.52983	0.785088
EIF1AXP1	Sarcopenia vs. Young Healthy	1.01357	-0.299501	0.476767	-0.628192	0.529878	0.785088
BET1	Sarcopenia vs. Young Healthy	4.84521	0.152126	0.242184	0.62814	0.529912	0.785088
ACADM	Sarcopenia vs. Young Healthy	696.723	-0.0583691	0.092924	-0.628138	0.529914	0.785088
PIGN	Sarcopenia vs. Young Healthy	15.187	-0.0833914	0.132761	-0.628133	0.529917	0.785088
TEK	Old Healthy vs. Young Healthy	9.15627	-0.118528	0.188708	-0.628102	0.529937	0.831549
PRR34	Old Healthy vs. Young Healthy	0.537857	-0.431616	0.687194	-0.628085	0.529948	NA
HNRNPK	Sarcopenia vs. Old Healthy	248.237	0.0334644	0.0532814	0.628069	0.529959	0.88059
TOMM22	Sarcopenia vs. Old Healthy	28.3964	-0.0878157	0.139832	-0.628009	0.529998	NA
SLC26A7	Sarcopenia vs. Young Healthy	1.00646	0.324829	0.517244	0.627999	0.530004	0.785088
MIGA1	Sarcopenia vs. Old Healthy	46.9777	0.0478194	0.0761467	0.62799	0.530011	0.88059
ZNF548	Sarcopenia vs. Young Healthy	2.30957	0.209433	0.333515	0.627956	0.530033	0.785088
SRPK1	Sarcopenia vs. Young Healthy	27.3714	0.0638275	0.101668	0.627804	0.530133	0.785088
CREB5	Old Healthy vs. Young Healthy	33.5339	0.123719	0.197073	0.627781	0.530148	0.831549
MRPL41	Sarcopenia vs. Old Healthy	125.563	-0.0576995	0.0919139	-0.627756	0.530164	0.88059
PEX5	Sarcopenia vs. Young Healthy	6.31147	0.126786	0.201969	0.627751	0.530167	0.785088
RAB6A	Old Healthy vs. Young Healthy	142.263	0.0301724	0.048067	0.627717	0.53019	0.831549
ANKRD27	Sarcopenia vs. Old Healthy	7.90516	-0.109767	0.174867	-0.627715	0.53019	NA
RIOK1	Sarcopenia vs. Young Healthy	29.8056	0.0623993	0.0994108	0.627692	0.530206	0.785088
FRMPD4	Sarcopenia vs. Old Healthy	0.712811	-0.329236	0.524554	-0.62765	0.530234	NA
NOB1	Sarcopenia vs. Young Healthy	10.8802	0.103775	0.16535	0.62761	0.53026	0.785088
MOB3B	Sarcopenia vs. Young Healthy	7.79253	0.17931	0.28571	0.627594	0.53027	0.785088
FAM86EP	Sarcopenia vs. Young Healthy	0.210664	0.60463	0.963413	0.627591	0.530272	NA
SPAG5	Sarcopenia vs. Young Healthy	0.183571	0.784305	1.24974	0.627576	0.530282	NA
TMEM150C	Old Healthy vs. Young Healthy	12.6473	-0.0964346	0.153675	-0.627523	0.530317	0.831549
SGCG	Old Healthy vs. Young Healthy	77.6529	0.0524887	0.0836484	0.627493	0.530336	0.831549
FAM81A	Sarcopenia vs. Young Healthy	0.387344	-0.451884	0.720163	-0.627475	0.530348	NA
IFT57	Sarcopenia vs. Young Healthy	15.0524	0.0812243	0.129453	0.627443	0.530369	0.785148
EID2B	Old Healthy vs. Young Healthy	3.52373	0.170221	0.271302	0.627421	0.530383	0.831549
XYLT1	Sarcopenia vs. Old Healthy	1.83576	0.213946	0.341013	0.627383	0.530408	NA
VPS33A	Old Healthy vs. Young Healthy	13.4281	-0.0854954	0.136275	-0.627373	0.530415	0.831549
PRPF4B	Old Healthy vs. Young Healthy	244.209	0.0323182	0.0515178	0.627321	0.530449	0.831549
PTPN1	Sarcopenia vs. Young Healthy	91.1544	0.0414232	0.0660355	0.627287	0.530471	0.785213
C6orf47	Old Healthy vs. Young Healthy	9.92441	-0.0962052	0.153374	-0.627261	0.530488	0.831549
FBXO42	Old Healthy vs. Young Healthy	14.8838	0.0839487	0.133839	0.627237	0.530504	0.831549
CCDC84.DT	Sarcopenia vs. Old Healthy	0.147633	0.755721	1.20491	0.6272	0.530528	NA
NCOA6	Sarcopenia vs. Old Healthy	35.4746	0.056782	0.0905344	0.627188	0.530536	NA
JPX	Sarcopenia vs. Young Healthy	17.8681	-0.0764545	0.121911	-0.627135	0.530571	0.785275
CSNK1G2	Sarcopenia vs. Old Healthy	30.2266	-0.0570867	0.0910349	-0.627087	0.530602	NA
IST1	Sarcopenia vs. Old Healthy	73.4479	-0.043186	0.0688698	-0.627067	0.530615	0.880667
MAPK7	Sarcopenia vs. Old Healthy	0.795805	-0.33071	0.52742	-0.627033	0.530638	NA
SPOUT1	Sarcopenia vs. Old Healthy	23.2947	0.0760121	0.121226	0.62703	0.53064	NA
DEF8	Sarcopenia vs. Young Healthy	9.03958	-0.108422	0.17292	-0.627009	0.530653	0.785311
ZNF415	Sarcopenia vs. Old Healthy	5.48752	-0.157556	0.251295	-0.626974	0.530677	NA
DBF4B	Old Healthy vs. Young Healthy	0.509984	0.418588	0.667634	0.626973	0.530677	NA
CDC42SE2	Sarcopenia vs. Old Healthy	27.4001	0.0566294	0.0903288	0.626925	0.530708	NA
ZSWIM8	Old Healthy vs. Young Healthy	8.54579	0.118324	0.18874	0.626918	0.530713	0.831775
SLC16A4	Sarcopenia vs. Old Healthy	0.887045	0.278921	0.444932	0.626884	0.530735	NA
PRCD	Old Healthy vs. Young Healthy	0.208308	-0.574889	0.917078	-0.626871	0.530744	NA
TAF1B	Sarcopenia vs. Young Healthy	8.96046	0.111444	0.177797	0.626808	0.530785	0.78542
IL21R	Sarcopenia vs. Old Healthy	0.191268	1.28157	2.04466	0.626788	0.530798	NA
RPL21	Sarcopenia vs. Old Healthy	344.759	0.0441198	0.0703976	0.626723	0.530841	0.880667
ZFY.AS1	Sarcopenia vs. Old Healthy	0.206858	0.699501	1.11615	0.626711	0.530849	NA
RASGEF1A	Sarcopenia vs. Young Healthy	1.00513	0.324457	0.517748	0.62667	0.530875	0.785468
PODNL1	Sarcopenia vs. Old Healthy	0.568159	-0.412443	0.658248	-0.626577	0.530937	NA
ARPP19P2	Sarcopenia vs. Old Healthy	0.667346	-0.383539	0.61212	-0.626576	0.530937	NA
SNRNP48	Sarcopenia vs. Old Healthy	64.4731	-0.0485401	0.077474	-0.626534	0.530965	0.880667
GSPT2	Sarcopenia vs. Old Healthy	15.8718	-0.0787906	0.12576	-0.626514	0.530978	NA
ZNF689	Sarcopenia vs. Old Healthy	13.4696	0.0817343	0.130475	0.626437	0.531029	NA
CASC15	Sarcopenia vs. Old Healthy	3.03576	-0.189523	0.302575	-0.626366	0.531075	NA
FAM20B	Sarcopenia vs. Old Healthy	22.8532	0.0722194	0.115311	0.626302	0.531117	NA
NCF4	Sarcopenia vs. Old Healthy	1.12622	0.244394	0.390224	0.626292	0.531124	NA
RPS16	Sarcopenia vs. Young Healthy	599.736	-0.0571786	0.0912973	-0.62629	0.531124	0.78575
BCAP31P1	Sarcopenia vs. Old Healthy	0.66019	-0.401919	0.64177	-0.626266	0.53114	NA
GOLT1B	Sarcopenia vs. Old Healthy	9.97356	-0.0976848	0.155989	-0.626229	0.531165	NA
CXXC4	Old Healthy vs. Young Healthy	1.58413	-0.242725	0.387668	-0.626116	0.531239	0.832336
GALT	Sarcopenia vs. Young Healthy	16.1684	-0.0855528	0.136643	-0.626106	0.531246	0.785843
COX11	Old Healthy vs. Young Healthy	27.3911	-0.0823218	0.13149	-0.626069	0.53127	0.832336
PMPCA	Old Healthy vs. Young Healthy	9.72084	-0.104109	0.166296	-0.626049	0.531283	0.832336
RPS19P7	Old Healthy vs. Young Healthy	1.35683	0.285614	0.456273	0.625971	0.531334	0.832336
FAM13B	Sarcopenia vs. Old Healthy	13.6509	-0.0926143	0.147978	-0.625866	0.531403	NA
C1orf159	Old Healthy vs. Young Healthy	0.749587	-0.341245	0.545245	-0.625857	0.531409	NA
EOGT	Sarcopenia vs. Old Healthy	10.2672	0.095767	0.153018	0.625853	0.531412	NA
SLC41A3	Sarcopenia vs. Young Healthy	9.97348	0.138913	0.221972	0.625815	0.531436	0.785986
CD36	Sarcopenia vs. Young Healthy	440.315	0.0638371	0.102015	0.625763	0.531471	0.785986
ZWILCH	Sarcopenia vs. Young Healthy	9.1068	0.10882	0.17392	0.625692	0.531517	0.785986
CLCN7	Old Healthy vs. Young Healthy	5.37546	0.138797	0.221836	0.625672	0.53153	0.832364
POU6F1	Sarcopenia vs. Old Healthy	10.6765	-0.100885	0.161254	-0.625627	0.53156	NA
EPS15	Old Healthy vs. Young Healthy	149.409	-0.0421822	0.0674263	-0.625605	0.531574	0.832364
CD274	Sarcopenia vs. Young Healthy	4.43834	0.178644	0.285564	0.625584	0.531588	0.786005
CDK16	Old Healthy vs. Young Healthy	85.0308	-0.0538031	0.0860064	-0.625571	0.531597	0.832364
SAR1A	Old Healthy vs. Young Healthy	61.9955	-0.0419426	0.0670499	-0.625543	0.531615	0.832364
ATRAID	Sarcopenia vs. Old Healthy	36.5322	-0.0592845	0.0947767	-0.625518	0.531631	NA
PFN4	Old Healthy vs. Young Healthy	0.2572	0.631961	1.01035	0.625487	0.531652	NA
CD63	Sarcopenia vs. Old Healthy	296.732	-0.0627916	0.100389	-0.625485	0.531653	0.880755
TNRC6C	Sarcopenia vs. Old Healthy	45.0661	-0.0481587	0.0769998	-0.62544	0.531683	0.880755
RPL13AP25	Sarcopenia vs. Young Healthy	69.147	0.0564422	0.0902447	0.625436	0.531685	0.786061
ARSD	Old Healthy vs. Young Healthy	3.58496	0.175043	0.279906	0.625365	0.531731	0.832443
GNLY	Sarcopenia vs. Old Healthy	1.76152	-0.237276	0.379419	-0.625365	0.531731	NA
XRCC2	Sarcopenia vs. Young Healthy	1.50538	0.269412	0.430818	0.625349	0.531742	0.786061
NCAPH	Sarcopenia vs. Young Healthy	0.339639	0.593117	0.948509	0.625315	0.531764	NA
SCOC.AS1	Sarcopenia vs. Old Healthy	1.97482	-0.214462	0.342986	-0.625279	0.531788	NA
SEC16A	Sarcopenia vs. Old Healthy	12.4973	0.0777536	0.124358	0.625238	0.531815	NA
HSPA2	Sarcopenia vs. Young Healthy	289.338	0.107193	0.171458	0.625182	0.531851	0.786061
CD40	Sarcopenia vs. Young Healthy	2.45375	-0.199792	0.31958	-0.625171	0.531859	0.786061
ZNF233	Old Healthy vs. Young Healthy	1.21044	-0.307762	0.492301	-0.625149	0.531874	0.832563
C1RL.AS1	Sarcopenia vs. Old Healthy	0.532889	0.37067	0.592934	0.625145	0.531876	NA
SLC27A3	Sarcopenia vs. Old Healthy	4.83621	0.149772	0.239591	0.625114	0.531896	NA
MARK2	Sarcopenia vs. Old Healthy	20.3101	-0.0648596	0.103763	-0.625074	0.531922	NA
RPS3AP26	Sarcopenia vs. Old Healthy	0.43374	0.422595	0.676104	0.625045	0.531942	NA
FOXD2	Old Healthy vs. Young Healthy	0.535824	0.430775	0.689204	0.625033	0.531949	NA
GRPEL1	Sarcopenia vs. Young Healthy	110.948	0.0547434	0.0875881	0.625009	0.531965	0.786132
IPO5	Sarcopenia vs. Old Healthy	223.735	0.0255933	0.0409494	0.624997	0.531973	0.880755
IL17RE	Sarcopenia vs. Old Healthy	0.918772	0.284231	0.454788	0.624976	0.531987	NA
EIF3EP1	Sarcopenia vs. Old Healthy	0.815255	-0.336761	0.538857	-0.624953	0.532002	NA
RNF20	Sarcopenia vs. Old Healthy	68.4009	0.0403465	0.0645626	0.62492	0.532023	0.880755
ZNF780A	Sarcopenia vs. Young Healthy	3.52039	0.167841	0.2686	0.624872	0.532055	0.786163
GLI4	Old Healthy vs. Young Healthy	1.19955	0.321733	0.514931	0.624809	0.532097	0.832653
EME2	Old Healthy vs. Young Healthy	0.599522	0.41717	0.667732	0.624756	0.532131	NA
RPSAP36	Old Healthy vs. Young Healthy	1.21285	-0.307915	0.492917	-0.624679	0.532182	0.832653
UBC	Sarcopenia vs. Young Healthy	1180.24	-0.0474996	0.0760425	-0.624645	0.532204	0.786163
MPPED2	Sarcopenia vs. Young Healthy	10.5019	0.147266	0.235786	0.624577	0.532249	0.786163
NHP2	Sarcopenia vs. Young Healthy	36.2973	-0.068187	0.109178	-0.624548	0.532268	0.786163
KLHL22	Old Healthy vs. Young Healthy	11.0391	-0.0941227	0.150724	-0.624472	0.532317	0.832653
SIAH1	Sarcopenia vs. Young Healthy	10.4666	0.105431	0.168846	0.624421	0.532351	0.786163
EP300	Old Healthy vs. Young Healthy	143.13	0.03734	0.0598012	0.624402	0.532364	0.832653
PIGBOS1	Sarcopenia vs. Young Healthy	10.2986	-0.100985	0.161738	-0.624376	0.532381	0.786163
DHODH	Old Healthy vs. Young Healthy	6.88594	0.116003	0.185802	0.624333	0.532409	0.832653
KNSTRN	Sarcopenia vs. Young Healthy	5.93399	0.146011	0.233874	0.624314	0.532422	0.786163
RPL24P8	Sarcopenia vs. Young Healthy	1.1768	0.302392	0.484394	0.624269	0.532451	0.786163
SLC52A3	Sarcopenia vs. Old Healthy	0.181949	-0.685466	1.09805	-0.624256	0.53246	NA
FKRP	Old Healthy vs. Young Healthy	3.1533	0.173221	0.27749	0.624243	0.532468	0.832653
TMOD2	Old Healthy vs. Young Healthy	9.84349	-0.100813	0.161517	-0.624165	0.532519	0.832653
RBM22	Old Healthy vs. Young Healthy	60.1451	0.0419719	0.0672466	0.624149	0.53253	0.832653
ZPR1	Sarcopenia vs. Young Healthy	8.8579	-0.107803	0.17272	-0.624146	0.532532	0.786196
ZNF253	Sarcopenia vs. Old Healthy	12.986	0.0967692	0.155046	0.624132	0.532541	NA
RPS11P5	Old Healthy vs. Young Healthy	1.07103	0.293277	0.469968	0.624036	0.532604	0.832653
MPC2	Sarcopenia vs. Young Healthy	102.724	0.0454636	0.0728626	0.623964	0.532651	0.786205
ANXA4	Old Healthy vs. Young Healthy	6.69225	-0.138761	0.222388	-0.623958	0.532655	0.832653
MTRF1L	Old Healthy vs. Young Healthy	29.8072	-0.068799	0.110264	-0.623946	0.532663	0.832653
CPLX1	Old Healthy vs. Young Healthy	0.659498	-0.423011	0.677968	-0.62394	0.532667	NA
MYNN	Old Healthy vs. Young Healthy	17.1401	0.0734641	0.117757	0.62386	0.532719	0.832653
FGF12	Sarcopenia vs. Young Healthy	7.36788	0.12411	0.19894	0.623853	0.532724	0.786205
POLR2J4.1	Sarcopenia vs. Old Healthy	0.886436	0.273537	0.43849	0.623817	0.532748	NA
C1QTNF3	Sarcopenia vs. Young Healthy	1.53173	0.279391	0.447878	0.623811	0.532752	0.786205
FRMPD4	Sarcopenia vs. Young Healthy	0.712811	-0.360087	0.577264	-0.623782	0.532771	0.786205
UBAP2L	Old Healthy vs. Young Healthy	55.9484	0.0529343	0.0848633	0.62376	0.532785	0.832653
ZDHHC11	Old Healthy vs. Young Healthy	0.245854	0.737485	1.18238	0.623731	0.532804	NA
TSPAN4	Sarcopenia vs. Old Healthy	5.53561	-0.12329	0.197717	-0.62357	0.53291	NA
EFHC1	Old Healthy vs. Young Healthy	2.20986	-0.20802	0.333628	-0.623508	0.53295	0.832663
SLC22A23	Old Healthy vs. Young Healthy	5.64048	-0.119649	0.191905	-0.623479	0.53297	0.832663
FRG1BP	Old Healthy vs. Young Healthy	8.28288	-0.132608	0.212701	-0.623451	0.532988	0.832663
LRRC37A	Sarcopenia vs. Old Healthy	0.272595	0.621826	0.997485	0.623394	0.533026	NA
FAM124B	Old Healthy vs. Young Healthy	0.408742	-0.420765	0.674983	-0.62337	0.533041	NA
RAG1	Old Healthy vs. Young Healthy	0.308308	-0.522523	0.838255	-0.623346	0.533057	NA
LRRC14B	Sarcopenia vs. Old Healthy	0.781218	0.346579	0.55602	0.623322	0.533073	NA
SLC39A3	Sarcopenia vs. Young Healthy	8.09393	-0.118549	0.19022	-0.623222	0.533139	0.786662
FCGR3A	Sarcopenia vs. Old Healthy	1.4632	-0.294603	0.47276	-0.623156	0.533182	NA
TERF1	Sarcopenia vs. Old Healthy	24.7327	0.0588781	0.0944848	0.623149	0.533187	NA
NOMO1	Old Healthy vs. Young Healthy	20.9019	-0.0867746	0.139271	-0.623063	0.533243	0.832958
PHF12	Sarcopenia vs. Old Healthy	6.4761	0.10829	0.173803	0.62306	0.533245	NA
GMPS	Sarcopenia vs. Young Healthy	23.8463	-0.0642052	0.103058	-0.623003	0.533283	0.786742
CARHSP1	Sarcopenia vs. Young Healthy	6.58673	0.131286	0.210745	0.622962	0.53331	0.786742
AP2S1	Sarcopenia vs. Old Healthy	46.0386	0.0666739	0.107035	0.622914	0.533341	0.882519
PIGC	Sarcopenia vs. Young Healthy	14.7116	0.0841461	0.135094	0.622872	0.533368	0.786743
MIR193BHG	Sarcopenia vs. Old Healthy	6.7925	-0.120335	0.193194	-0.622872	0.533369	NA
HEPH	Sarcopenia vs. Young Healthy	0.367729	0.458566	0.736256	0.622835	0.533393	NA
CSMD3	Old Healthy vs. Young Healthy	0.756857	0.357631	0.574215	0.622817	0.533405	NA
UBE2J2	Sarcopenia vs. Old Healthy	25.4212	0.0582008	0.0934583	0.622746	0.533451	NA
UBBP4	Old Healthy vs. Young Healthy	1.64119	-0.237527	0.381449	-0.622695	0.533485	0.833178
GTF2A1	Sarcopenia vs. Young Healthy	38.4088	0.0597045	0.095885	0.622669	0.533502	0.786797
TOLLIP	Old Healthy vs. Young Healthy	28.6741	0.0618446	0.099325	0.622649	0.533515	0.833178
NEURL1B	Sarcopenia vs. Young Healthy	12.2034	-0.141099	0.226621	-0.622621	0.533534	0.786797
MB21D2	Sarcopenia vs. Young Healthy	1.92721	0.226338	0.363566	0.62255	0.53358	0.786797
C11orf68	Old Healthy vs. Young Healthy	40.3441	0.0529856	0.0851274	0.622427	0.533661	0.833215
LBX2.AS1	Old Healthy vs. Young Healthy	0.338884	0.455907	0.732479	0.622416	0.533668	NA
HHAT	Old Healthy vs. Young Healthy	0.424448	0.508349	0.816802	0.622365	0.533702	NA
RMDN2	Old Healthy vs. Young Healthy	6.68134	-0.146826	0.235937	-0.622309	0.533739	0.833215
ZNF316	Sarcopenia vs. Old Healthy	10.6339	0.0900056	0.144645	0.62225	0.533777	NA
TMEM184A	Sarcopenia vs. Young Healthy	2.02654	0.220966	0.355117	0.622235	0.533788	0.786828
MAPK1	Old Healthy vs. Young Healthy	82.4807	-0.0440049	0.0707214	-0.622229	0.533792	0.833215
ARAP1	Old Healthy vs. Young Healthy	3.35161	0.181032	0.290948	0.622213	0.533802	0.833215
RPS6KL1	Sarcopenia vs. Young Healthy	3.71876	-0.162161	0.260625	-0.622203	0.533808	0.786828
DAXX	Sarcopenia vs. Young Healthy	13.1267	0.0841042	0.135172	0.6222	0.533811	0.786828
CASP6	Sarcopenia vs. Young Healthy	3.59641	-0.179369	0.288298	-0.622165	0.533834	0.786828
RPS3AP5	Old Healthy vs. Young Healthy	0.438391	-0.43225	0.694865	-0.622064	0.5339	NA
TRMT2A	Old Healthy vs. Young Healthy	4.38194	-0.13899	0.22345	-0.622018	0.53393	0.833313
NKAP	Sarcopenia vs. Old Healthy	56.2559	0.0419821	0.0674981	0.621974	0.533959	0.883124
VASP	Sarcopenia vs. Young Healthy	5.38534	-0.140642	0.226137	-0.621932	0.533986	0.786886
CENPQ	Sarcopenia vs. Young Healthy	14.8774	0.0935272	0.150384	0.621924	0.533992	0.786886
HMGN4	Sarcopenia vs. Young Healthy	1.95107	-0.226381	0.36405	-0.621839	0.534048	0.786886
TMEM140	Sarcopenia vs. Old Healthy	19.4979	-0.0961304	0.154617	-0.621734	0.534117	NA
ANKRD18CP	Sarcopenia vs. Old Healthy	0.347206	-0.473324	0.761322	-0.621713	0.53413	NA
DHODH	Sarcopenia vs. Old Healthy	6.88594	0.10403	0.167352	0.621622	0.534191	NA
RPL23AP18	Sarcopenia vs. Young Healthy	0.401151	0.450274	0.724424	0.621562	0.53423	NA
STIM1	Old Healthy vs. Young Healthy	111.248	0.0437377	0.0703694	0.621544	0.534242	0.833658
TRMT112	Old Healthy vs. Young Healthy	65.906	0.101324	0.163037	0.621481	0.534283	0.833658
FAM120C	Sarcopenia vs. Young Healthy	8.34802	-0.111059	0.178701	-0.621477	0.534286	0.787151
TRIP13	Sarcopenia vs. Young Healthy	0.225252	-0.569556	0.916488	-0.621455	0.5343	NA
PRXL2B	Sarcopenia vs. Old Healthy	1.12226	-0.248969	0.400732	-0.621287	0.534411	NA
PPDPFL	Sarcopenia vs. Old Healthy	198.813	0.140837	0.226701	0.621246	0.534438	0.883375
MYSM1	Sarcopenia vs. Young Healthy	28.5932	-0.0643787	0.103637	-0.621196	0.53447	0.787337
EMC1.AS1	Sarcopenia vs. Old Healthy	0.277055	0.480964	0.774433	0.621053	0.534565	NA
VEPH1	Old Healthy vs. Young Healthy	0.439475	0.408744	0.658186	0.621016	0.534589	NA
SETBP1	Old Healthy vs. Young Healthy	100.645	-0.0382859	0.0616533	-0.620987	0.534608	0.833964
ERLIN1	Old Healthy vs. Young Healthy	7.29171	0.115889	0.186622	0.620983	0.534611	0.833964
GIMAP7	Sarcopenia vs. Old Healthy	26.5585	-0.0724554	0.11668	-0.620978	0.534614	NA
SDHAP1	Sarcopenia vs. Young Healthy	0.771969	0.385603	0.620983	0.620956	0.534628	0.787484
ALG1L	Sarcopenia vs. Young Healthy	0.441326	-0.45562	0.733775	-0.620926	0.534648	NA
THAP8	Sarcopenia vs. Old Healthy	4.29857	0.142448	0.229422	0.620899	0.534666	NA
ARL14EP	Sarcopenia vs. Young Healthy	86.3019	0.0469553	0.0756326	0.620834	0.534709	0.787516
OXTR	Sarcopenia vs. Young Healthy	0.209732	0.670655	1.08036	0.62077	0.534751	NA
C20orf96	Old Healthy vs. Young Healthy	1.29796	-0.266743	0.429697	-0.62077	0.534751	0.834055
GTF2F1	Sarcopenia vs. Old Healthy	21.3152	0.081258	0.130903	0.620751	0.534763	NA
IFT43	Old Healthy vs. Young Healthy	4.50043	-0.149358	0.240631	-0.620694	0.534801	0.834055
DR1	Sarcopenia vs. Old Healthy	67.4849	-0.0365681	0.0589171	-0.620671	0.534816	0.883375
IL16	Sarcopenia vs. Young Healthy	2.7797	-0.188192	0.303222	-0.620641	0.534836	0.787618
TAS2R4	Sarcopenia vs. Old Healthy	1.42405	-0.230703	0.371744	-0.620595	0.534866	NA
UACA	Sarcopenia vs. Old Healthy	2556.23	-0.0437596	0.0705124	-0.620594	0.534867	0.883375
CIAO2B	Sarcopenia vs. Young Healthy	59.583	-0.0795484	0.128197	-0.620515	0.534919	0.787654
IQCA1	Sarcopenia vs. Old Healthy	0.526481	-0.398727	0.642664	-0.620429	0.534975	NA
CFAP20	Sarcopenia vs. Old Healthy	7.70153	0.0962404	0.155127	0.620396	0.534997	NA
CHRND	Sarcopenia vs. Old Healthy	15.8781	-0.142812	0.230205	-0.620367	0.535016	NA
PGR	Sarcopenia vs. Old Healthy	6.64902	0.138606	0.223442	0.62032	0.535047	NA
FBXL20	Sarcopenia vs. Young Healthy	10.5129	0.101578	0.163765	0.620264	0.535084	0.787811
ZNF385D	Old Healthy vs. Young Healthy	9.04313	-0.110728	0.178531	-0.620217	0.535115	0.834442
MDFI	Old Healthy vs. Young Healthy	0.381656	-0.52876	0.852651	-0.620136	0.535168	NA
ERG28	Sarcopenia vs. Old Healthy	4.01372	0.133844	0.215844	0.620097	0.535194	NA
TMEM64	Sarcopenia vs. Old Healthy	13.9022	0.108924	0.17566	0.620083	0.535203	NA
LINC00327	Sarcopenia vs. Old Healthy	2.8755	0.181618	0.292894	0.620082	0.535204	NA
AOAH	Sarcopenia vs. Young Healthy	0.324967	0.488354	0.787599	0.620054	0.535222	NA
PI15	Sarcopenia vs. Young Healthy	0.355436	0.505659	0.815526	0.620041	0.535231	NA
PSMA3	Sarcopenia vs. Old Healthy	88.5986	-0.0442799	0.0714229	-0.619967	0.535279	0.88364
CEP85L	Old Healthy vs. Young Healthy	95.5453	0.0634752	0.102386	0.619961	0.535283	0.834543
ADCK1	Sarcopenia vs. Young Healthy	1.7312	-0.262416	0.423315	-0.619907	0.535319	0.788071
AGPAT1	Sarcopenia vs. Old Healthy	27.4813	-0.0601026	0.0969662	-0.619831	0.535369	NA
CHN1	Old Healthy vs. Young Healthy	1.59448	-0.24972	0.402891	-0.619821	0.535376	0.834543
C11orf24	Old Healthy vs. Young Healthy	5.05576	0.135729	0.218982	0.619818	0.535377	0.834543
TECPR2	Sarcopenia vs. Old Healthy	14.783	0.0783704	0.126447	0.61979	0.535396	NA
OBSCN	Sarcopenia vs. Young Healthy	312.376	0.053001	0.0855231	0.619727	0.535437	0.788159
SPC24	Old Healthy vs. Young Healthy	0.195954	0.73427	1.18491	0.619682	0.535467	NA
LINC02289	Sarcopenia vs. Young Healthy	0.188921	0.670655	1.08239	0.619606	0.535517	NA
MPND	Sarcopenia vs. Old Healthy	6.5724	0.111847	0.180515	0.619599	0.535522	NA
RPS21	Old Healthy vs. Young Healthy	232.716	0.0647786	0.104557	0.619551	0.535553	0.834634
CRYM	Old Healthy vs. Young Healthy	5.66193	0.669983	1.08144	0.619528	0.535568	0.834634
C6orf89	Sarcopenia vs. Young Healthy	90.7794	-0.041143	0.0664122	-0.619509	0.535581	0.788206
TTC7A	Sarcopenia vs. Young Healthy	2.77135	-0.193212	0.311883	-0.619502	0.535586	0.788206
LINC00517	Sarcopenia vs. Young Healthy	0.292499	-0.55518	0.896383	-0.619356	0.535682	NA
TRIM6	Sarcopenia vs. Young Healthy	0.906573	0.343959	0.555408	0.619292	0.535724	0.788245
EXO5	Sarcopenia vs. Old Healthy	2.31797	0.184196	0.297431	0.61929	0.535726	NA
RNF214	Sarcopenia vs. Young Healthy	76.092	0.0419485	0.067737	0.619285	0.535729	0.788245
JCADP1	Sarcopenia vs. Young Healthy	0.494677	-0.464536	0.750117	-0.619284	0.535729	NA
RIMS2	Sarcopenia vs. Young Healthy	0.164173	0.968613	1.5641	0.619278	0.535733	NA
BDKRB2	Sarcopenia vs. Old Healthy	1.13002	0.256405	0.414051	0.619259	0.535746	NA
RCOR1	Old Healthy vs. Young Healthy	38.6559	0.057833	0.0933967	0.619219	0.535772	0.834634
EXOSC8	Sarcopenia vs. Old Healthy	17.5773	0.0663444	0.107153	0.619158	0.535812	NA
VKORC1	Old Healthy vs. Young Healthy	13.3832	-0.0855096	0.138109	-0.619147	0.535819	0.834634
FBXL22	Sarcopenia vs. Old Healthy	5.35086	-0.120665	0.194905	-0.619099	0.535851	NA
PDK1	Old Healthy vs. Young Healthy	8.55972	0.105787	0.170907	0.618977	0.535932	0.834634
C1D	Old Healthy vs. Young Healthy	27.2009	-0.071179	0.115001	-0.61894	0.535956	0.834634
VWF	Old Healthy vs. Young Healthy	38.8736	0.073673	0.119044	0.61887	0.536002	0.834634
GPR135	Old Healthy vs. Young Healthy	2.68913	-0.179923	0.290772	-0.618776	0.536064	0.834634
CATSPER2	Sarcopenia vs. Young Healthy	0.908402	-0.302861	0.489462	-0.618764	0.536072	0.788631
PDRG1	Sarcopenia vs. Old Healthy	17.0881	-0.0707999	0.114422	-0.618762	0.536073	NA
RTL8B	Old Healthy vs. Young Healthy	3.92845	0.150741	0.243646	0.618686	0.536123	0.834634
RASD2	Sarcopenia vs. Young Healthy	5.6575	0.156421	0.252829	0.618681	0.536126	0.788631
MORC4	Old Healthy vs. Young Healthy	37.9689	0.0734517	0.118727	0.618659	0.536141	0.834634
UROD	Sarcopenia vs. Young Healthy	35.6274	-0.0543931	0.0879265	-0.618621	0.536166	0.788631
ABHD15	Sarcopenia vs. Old Healthy	4.50284	-0.13669	0.22097	-0.618591	0.536186	NA
CISD1	Sarcopenia vs. Old Healthy	193.642	-0.0355872	0.0575296	-0.618589	0.536187	0.884542
EMID1	Old Healthy vs. Young Healthy	0.319138	0.479539	0.77522	0.618585	0.53619	NA
TCAIM	Old Healthy vs. Young Healthy	40.4217	-0.0517222	0.0836339	-0.618436	0.536288	0.834634
FBXO41	Sarcopenia vs. Young Healthy	0.219972	0.670655	1.08447	0.618417	0.5363	NA
JCADP1	Sarcopenia vs. Old Healthy	0.494677	-0.418866	0.67733	-0.618408	0.536306	NA
MAP1A	Old Healthy vs. Young Healthy	23.0569	-0.121064	0.195773	-0.618391	0.536317	0.834634
PDE1A	Old Healthy vs. Young Healthy	6.03153	0.132416	0.214131	0.618389	0.536319	0.834634
ALX4	Sarcopenia vs. Young Healthy	0.874266	-0.342356	0.553679	-0.61833	0.536358	0.788705
ACTR2	Sarcopenia vs. Old Healthy	196.426	-0.0259715	0.0420042	-0.618308	0.536372	0.884542
TBC1D2	Old Healthy vs. Young Healthy	1.10406	0.297781	0.481611	0.618302	0.536376	0.834634
MED16	Old Healthy vs. Young Healthy	5.32895	0.137556	0.2225	0.618231	0.536423	0.834634
NEIL1	Sarcopenia vs. Young Healthy	2.29578	0.226066	0.365668	0.618228	0.536425	0.788705
C19orf73	Old Healthy vs. Young Healthy	0.470291	-0.470856	0.761657	-0.618199	0.536444	NA
ZCCHC8	Sarcopenia vs. Old Healthy	23.9165	0.0684881	0.110788	0.618192	0.536449	NA
HOMEZ	Sarcopenia vs. Young Healthy	4.90191	0.140829	0.22782	0.61816	0.53647	0.788705
LRIG2	Sarcopenia vs. Young Healthy	6.02331	0.134881	0.218203	0.618144	0.536481	0.788705
ATP6V0E2	Sarcopenia vs. Old Healthy	10.4517	-0.0928819	0.150263	-0.618131	0.536489	NA
ITPR1	Sarcopenia vs. Old Healthy	7.40912	0.111305	0.180071	0.618119	0.536497	NA
EVC	Sarcopenia vs. Young Healthy	1.14226	0.30523	0.493819	0.618102	0.536508	0.788705
PARVG	Old Healthy vs. Young Healthy	0.376592	0.532099	0.860935	0.618047	0.536544	NA
RWDD4	Old Healthy vs. Young Healthy	12.1198	0.106543	0.17241	0.61796	0.536602	0.834663
BRD7	Old Healthy vs. Young Healthy	99.5026	0.0353238	0.0571647	0.61793	0.536621	0.834663
CEBPA.DT	Sarcopenia vs. Old Healthy	2.46908	0.18781	0.303972	0.617851	0.536673	NA
FAM89B	Sarcopenia vs. Old Healthy	51.2115	-0.0533142	0.0862924	-0.617831	0.536687	0.884542
YARS2	Old Healthy vs. Young Healthy	4.60459	-0.146994	0.237944	-0.617767	0.536729	0.834663
PRKY	Sarcopenia vs. Young Healthy	2.60028	0.216436	0.350359	0.617754	0.536737	0.788955
LINC01505	Old Healthy vs. Young Healthy	2.8755	0.227464	0.368233	0.617718	0.536761	0.834663
NMRAL1	Old Healthy vs. Young Healthy	1.19806	-0.264057	0.427482	-0.617703	0.536771	0.834663
CHGB	Sarcopenia vs. Old Healthy	1.14362	-0.370507	0.599841	-0.617674	0.53679	NA
HELZ	Sarcopenia vs. Old Healthy	111.377	0.0348511	0.0564295	0.617605	0.536836	0.884542
DGCR6L	Old Healthy vs. Young Healthy	8.33355	0.114564	0.185501	0.617592	0.536844	0.834674
ELAPOR1	Sarcopenia vs. Old Healthy	0.125855	0.955008	1.54641	0.617563	0.536863	NA
HSPD1P16	Sarcopenia vs. Young Healthy	0.210413	0.670655	1.08603	0.617531	0.536884	NA
EP400P1	Sarcopenia vs. Young Healthy	6.10197	0.130042	0.210609	0.61746	0.536931	0.789088
CTSC	Sarcopenia vs. Old Healthy	10.0951	0.104921	0.169924	0.61746	0.536932	NA
MAP3K12	Sarcopenia vs. Young Healthy	1.70564	0.249875	0.404696	0.61744	0.536944	0.789088
CCDC146	Sarcopenia vs. Old Healthy	14.3924	0.075428	0.122165	0.61743	0.536951	NA
CRYBG1	Sarcopenia vs. Old Healthy	4.56223	0.143149	0.231852	0.617418	0.536959	NA
TNFRSF10A	Old Healthy vs. Young Healthy	3.43511	0.17738	0.287341	0.617313	0.537028	0.834857
TBL1X	Sarcopenia vs. Young Healthy	21.8669	0.0746373	0.120908	0.617307	0.537032	0.789098
ORC4	Old Healthy vs. Young Healthy	26.9605	-0.0597366	0.0968042	-0.617087	0.537178	0.834987
TACC3	Sarcopenia vs. Young Healthy	0.690224	-0.40272	0.652691	-0.617015	0.537225	0.789098
PLCXD1	Sarcopenia vs. Old Healthy	2.09606	0.20195	0.327305	0.617008	0.537229	NA
LINC00645	Old Healthy vs. Young Healthy	0.605509	0.425339	0.689376	0.616992	0.53724	NA
FAM167B	Old Healthy vs. Young Healthy	0.679949	0.355713	0.576541	0.616978	0.537249	NA
VPS16	Sarcopenia vs. Young Healthy	8.46023	-0.111437	0.180632	-0.616931	0.53728	0.789098
PHLDA2	Sarcopenia vs. Young Healthy	0.87586	0.385791	0.625354	0.616917	0.537289	0.789098
KCNQ1OT1	Sarcopenia vs. Young Healthy	30.4576	-0.083592	0.135504	-0.616899	0.537301	0.789098
NINJ2.AS1	Sarcopenia vs. Young Healthy	8.7715	0.129402	0.209762	0.616898	0.537302	0.789098
MZT2B	Sarcopenia vs. Old Healthy	91.4066	-0.0431392	0.0699301	-0.61689	0.537307	0.884902
RIDA	Sarcopenia vs. Old Healthy	9.05077	0.10755	0.174344	0.616884	0.537311	NA
SLC20A1	Old Healthy vs. Young Healthy	13.4213	0.0984321	0.159574	0.616844	0.537337	0.835133
SLC20A1	Sarcopenia vs. Young Healthy	13.4213	0.10221	0.165719	0.616768	0.537388	0.789139
LINC02328	Sarcopenia vs. Old Healthy	0.368578	-0.422001	0.684249	-0.616735	0.537409	NA
IFT52	Sarcopenia vs. Young Healthy	1.98774	-0.242238	0.392828	-0.616653	0.537463	0.789164
HLA.DMB	Old Healthy vs. Young Healthy	4.95472	0.156031	0.253075	0.616542	0.537537	0.835169
SLC7A7	Old Healthy vs. Young Healthy	0.377786	0.431569	0.699992	0.616534	0.537542	NA
SMU1	Old Healthy vs. Young Healthy	28.0259	0.0606268	0.098342	0.616489	0.537572	0.835169
GIHCG	Sarcopenia vs. Young Healthy	5.80779	-0.126751	0.20561	-0.616462	0.53759	0.789206
SPART	Old Healthy vs. Young Healthy	76.3271	-0.0428007	0.0694302	-0.616456	0.537593	0.835169
ZNF285	Sarcopenia vs. Young Healthy	1.072	0.324125	0.525807	0.616433	0.537609	0.789206
CINP	Old Healthy vs. Young Healthy	19.74	-0.0672592	0.109114	-0.61641	0.537624	0.835169
PHLDB2	Sarcopenia vs. Old Healthy	16.1839	-0.0999393	0.162139	-0.616382	0.537642	NA
ZNF107	Sarcopenia vs. Old Healthy	2.57096	-0.17121	0.277771	-0.616373	0.537649	NA
SAP25	Sarcopenia vs. Old Healthy	0.179517	-0.685467	1.11224	-0.616294	0.537701	NA
ZNF785	Sarcopenia vs. Young Healthy	5.26471	0.14256	0.231332	0.616255	0.537726	0.789267
ZPLD2P	Old Healthy vs. Young Healthy	1.12283	0.267102	0.43346	0.61621	0.537756	0.835182
SNIP1	Old Healthy vs. Young Healthy	10.62	0.102373	0.166137	0.616198	0.537764	0.835182
DMAC1	Sarcopenia vs. Old Healthy	136.788	-0.0416963	0.0676775	-0.616103	0.537827	0.885342
XPO6	Sarcopenia vs. Old Healthy	5.55207	0.122697	0.199154	0.616093	0.537833	NA
ZFP90	Sarcopenia vs. Young Healthy	9.49188	-0.104465	0.169562	-0.616087	0.537837	0.789267
CLVS2	Old Healthy vs. Young Healthy	0.609253	-0.455831	0.73991	-0.616063	0.537853	NA
LINC01357	Sarcopenia vs. Old Healthy	0.192124	-0.685467	1.11266	-0.616062	0.537853	NA
NT5C3A	Sarcopenia vs. Young Healthy	139.342	-0.0724536	0.117612	-0.61604	0.537868	0.789267
ST8SIA4	Sarcopenia vs. Young Healthy	4.77049	-0.187728	0.304745	-0.616015	0.537884	0.789267
RAB7B	Sarcopenia vs. Old Healthy	0.792033	-0.298907	0.485239	-0.616001	0.537894	NA
PHF21A	Sarcopenia vs. Old Healthy	21.1698	0.0599209	0.0972749	0.615995	0.537897	NA
AVEN	Sarcopenia vs. Old Healthy	26.4649	-0.0650871	0.105664	-0.615981	0.537907	NA
THAP10	Old Healthy vs. Young Healthy	1.46052	0.228551	0.371096	0.615882	0.537973	0.835403
MCRIP2	Sarcopenia vs. Old Healthy	19.3363	0.0723605	0.117506	0.615801	0.538026	NA
ZNF221	Sarcopenia vs. Old Healthy	0.642646	0.370864	0.602265	0.615782	0.538038	NA
PCCA.DT	Sarcopenia vs. Old Healthy	3.27215	-0.151239	0.245609	-0.615773	0.538044	NA
LRRC37A4P	Sarcopenia vs. Old Healthy	0.684052	-0.34412	0.558845	-0.61577	0.538047	NA
JSRP1	Sarcopenia vs. Young Healthy	38.2543	-0.0645464	0.10483	-0.615723	0.538077	0.789373
ACAT1	Sarcopenia vs. Young Healthy	255.757	0.0526516	0.0855168	0.615687	0.538101	0.789373
CBFA2T2	Sarcopenia vs. Old Healthy	10.9887	0.0898242	0.145899	0.61566	0.538119	NA
TLR8	Sarcopenia vs. Old Healthy	0.3223	0.493617	0.80179	0.615643	0.53813	NA
NOP9	Sarcopenia vs. Young Healthy	50.8485	0.0739875	0.120184	0.61562	0.538145	0.789373
TLR8	Old Healthy vs. Young Healthy	0.3223	-0.528775	0.859086	-0.615509	0.538219	NA
ST8SIA6	Sarcopenia vs. Young Healthy	0.569535	0.414219	0.672997	0.615484	0.538235	0.789373
PNMA8B	Old Healthy vs. Young Healthy	0.753944	0.373499	0.606839	0.615483	0.538236	NA
ZNF649	Sarcopenia vs. Old Healthy	7.78549	0.105999	0.172225	0.615467	0.538246	NA
AMN1	Sarcopenia vs. Young Healthy	10.5111	-0.112297	0.182459	-0.615464	0.538249	0.789373
TTC39A	Sarcopenia vs. Old Healthy	1.20554	-0.272029	0.442026	-0.615415	0.538281	NA
EPOR	Old Healthy vs. Young Healthy	0.475503	-0.427101	0.694025	-0.615397	0.538293	NA
GRIA2	Sarcopenia vs. Old Healthy	0.859776	0.352356	0.572577	0.615386	0.5383	NA
C2CD5	Old Healthy vs. Young Healthy	6.99038	0.114668	0.186367	0.615281	0.538369	0.835886
ATP11B	Sarcopenia vs. Old Healthy	10.98	0.0829053	0.134754	0.615236	0.538399	NA
HMGN1	Sarcopenia vs. Young Healthy	17.6835	0.0825211	0.134132	0.615221	0.538409	0.789522
TTC39A	Old Healthy vs. Young Healthy	1.20554	-0.270142	0.439104	-0.615211	0.538415	0.835886
PDE6D	Sarcopenia vs. Old Healthy	0.841359	0.281119	0.456958	0.615197	0.538425	NA
FABP5P3	Old Healthy vs. Young Healthy	0.20973	-0.674385	1.09621	-0.615195	0.538426	NA
RPL5P22	Old Healthy vs. Young Healthy	0.240477	-0.574889	0.934614	-0.615109	0.538483	NA
SNX14	Sarcopenia vs. Old Healthy	16.178	0.077557	0.126088	0.615104	0.538486	NA
CEP170B	Sarcopenia vs. Young Healthy	3.43326	0.180337	0.293191	0.615083	0.5385	0.789563
SFXN1	Sarcopenia vs. Old Healthy	11.9388	0.0807983	0.131384	0.614978	0.538569	NA
RPP38	Sarcopenia vs. Young Healthy	13.649	0.0835771	0.135908	0.614953	0.538586	0.789563
CYB5D2	Sarcopenia vs. Old Healthy	12.2287	-0.100963	0.164183	-0.61494	0.538594	NA
CCZ1B	Sarcopenia vs. Young Healthy	6.12755	0.266616	0.433583	0.614913	0.538612	0.789563
TP53I13	Old Healthy vs. Young Healthy	6.5396	-0.118881	0.193345	-0.614863	0.538645	0.83614
PKN2.AS1	Old Healthy vs. Young Healthy	0.218916	0.73427	1.19421	0.614857	0.538649	NA
MFSD10	Sarcopenia vs. Young Healthy	4.38325	0.160678	0.261341	0.614819	0.538674	0.789565
CLASP2	Sarcopenia vs. Old Healthy	94.7706	0.035028	0.0569769	0.614775	0.538703	0.885385
ANKRD1	Sarcopenia vs. Old Healthy	403.21	0.233814	0.380342	0.614746	0.538722	0.885385
SCN8A	Sarcopenia vs. Young Healthy	0.312683	0.523657	0.851866	0.614717	0.538742	NA
YIPF1	Sarcopenia vs. Old Healthy	9.79496	-0.0898861	0.146225	-0.61471	0.538746	NA
PET117	Sarcopenia vs. Old Healthy	17.2234	0.0703889	0.114515	0.614672	0.538772	NA
THAP4	Sarcopenia vs. Old Healthy	25.5892	0.0720409	0.117205	0.614656	0.538782	NA
RPL27A	Sarcopenia vs. Old Healthy	1148.58	-0.0332583	0.0541101	-0.614642	0.538791	0.885385
ADAM20	Sarcopenia vs. Young Healthy	0.712049	0.403249	0.656111	0.614604	0.538816	0.789565
LRRC41	Sarcopenia vs. Old Healthy	9.6408	-0.0990653	0.161185	-0.614604	0.538816	NA
KDELR1	Sarcopenia vs. Young Healthy	50.4191	-0.0478524	0.0778613	-0.614586	0.538828	0.789565
ITGAX	Sarcopenia vs. Old Healthy	0.335979	-0.544523	0.886017	-0.614574	0.538836	NA
ATP5MC2	Sarcopenia vs. Young Healthy	345.785	0.0518559	0.0843794	0.614557	0.538847	0.789565
MRPL20.DT	Sarcopenia vs. Old Healthy	0.272752	0.453239	0.737524	0.614542	0.538857	NA
IMPACT	Sarcopenia vs. Old Healthy	37.9851	-0.0534511	0.0869834	-0.614498	0.538887	0.885385
MFSD5	Old Healthy vs. Young Healthy	10.6518	-0.0914878	0.14889	-0.614468	0.538906	0.836443
MMP24OS	Sarcopenia vs. Old Healthy	11.0584	-0.0812448	0.13223	-0.614421	0.538937	NA
ITFG2	Sarcopenia vs. Young Healthy	7.04783	-0.126822	0.206412	-0.61441	0.538945	0.789622
COL13A1	Old Healthy vs. Young Healthy	0.333339	0.47542	0.773862	0.614347	0.538986	NA
EDRF1.DT	Sarcopenia vs. Old Healthy	4.45747	-0.133553	0.217391	-0.614345	0.538987	NA
ALKBH8	Sarcopenia vs. Old Healthy	19.6831	0.0742343	0.120847	0.614282	0.539029	NA
RNF125	Old Healthy vs. Young Healthy	4.68565	0.151642	0.246902	0.614178	0.539097	0.836539
SLC38A11	Old Healthy vs. Young Healthy	1.16371	0.346095	0.563512	0.614175	0.5391	0.836539
LFNG	Sarcopenia vs. Old Healthy	6.5872	-0.133184	0.216855	-0.614162	0.539108	NA
SHC4	Sarcopenia vs. Young Healthy	0.836016	0.360389	0.586877	0.61408	0.539163	0.789799
TTC27	Sarcopenia vs. Young Healthy	10.8458	0.095665	0.155793	0.61405	0.539182	0.789799
CPNE2	Old Healthy vs. Young Healthy	2.51316	-0.185605	0.302292	-0.613992	0.539221	0.836548
IFRD2	Sarcopenia vs. Old Healthy	23.3011	0.0646138	0.105237	0.613985	0.539225	NA
SMYD5	Old Healthy vs. Young Healthy	4.79408	-0.132912	0.216481	-0.613966	0.539238	0.836548
ALX4	Sarcopenia vs. Old Healthy	0.874266	-0.308617	0.50268	-0.613944	0.539252	NA
GAPDHP65	Sarcopenia vs. Old Healthy	0.524261	0.384276	0.625917	0.613941	0.539254	NA
MTHFSD	Sarcopenia vs. Young Healthy	3.74154	0.177794	0.289604	0.61392	0.539268	0.789839
FAM214A	Sarcopenia vs. Young Healthy	86.833	-0.0599095	0.0976096	-0.613766	0.53937	0.789902
WIPF2	Sarcopenia vs. Old Healthy	30.8641	0.0544729	0.0887559	0.613738	0.539389	NA
HHIP.AS1	Old Healthy vs. Young Healthy	0.362823	0.475138	0.774177	0.613733	0.539392	NA
APAF1	Sarcopenia vs. Old Healthy	9.82963	0.0885402	0.144268	0.613719	0.539401	NA
NDUFA9	Sarcopenia vs. Old Healthy	158.317	-0.0378177	0.0616288	-0.613638	0.539455	0.885385
ZNF658B	Old Healthy vs. Young Healthy	0.342803	-0.479658	0.781722	-0.613592	0.539485	NA
GABRD	Sarcopenia vs. Young Healthy	0.269376	-0.721419	1.17576	-0.613576	0.539495	NA
KRTAP5.AS1	Sarcopenia vs. Old Healthy	0.499095	-0.411563	0.67082	-0.613523	0.539531	NA
RAMAC	Sarcopenia vs. Old Healthy	3.66328	-0.14187	0.231284	-0.613401	0.539611	NA
PFAS	Old Healthy vs. Young Healthy	3.7477	0.164885	0.268809	0.61339	0.539619	0.836868
MECOM	Sarcopenia vs. Old Healthy	13.2208	0.0872681	0.142279	0.613359	0.539639	NA
NUDCD3	Old Healthy vs. Young Healthy	86.4988	-0.0535551	0.0873193	-0.613325	0.539661	0.836868
RASSF2	Sarcopenia vs. Young Healthy	4.31336	0.196069	0.319717	0.613257	0.539707	0.79031
RAB3IP	Old Healthy vs. Young Healthy	15.8933	-0.104357	0.17017	-0.613253	0.539709	0.836868
IRX4	Old Healthy vs. Young Healthy	0.815516	-0.424572	0.692338	-0.613244	0.539715	0.836868
NMT1	Sarcopenia vs. Old Healthy	93.6219	0.035476	0.0578527	0.613212	0.539736	0.885385
MYO3B	Old Healthy vs. Young Healthy	0.232026	0.634775	1.03521	0.613187	0.539752	NA
KLHL12	Old Healthy vs. Young Healthy	7.39981	-0.116638	0.190226	-0.613154	0.539774	0.836868
TCF12	Sarcopenia vs. Old Healthy	30.6391	0.0521562	0.0850637	0.613143	0.539782	NA
WRNIP1	Sarcopenia vs. Old Healthy	18.8965	0.0665324	0.108515	0.613119	0.539797	NA
HOXD4	Old Healthy vs. Young Healthy	0.259661	-0.528783	0.862454	-0.613115	0.5398	NA
RBM4	Sarcopenia vs. Young Healthy	7.78656	0.127895	0.2086	0.613111	0.539803	0.790365
CLASRP	Sarcopenia vs. Old Healthy	12.4117	-0.0821986	0.134071	-0.613095	0.539813	NA
MRPS14	Sarcopenia vs. Young Healthy	17.4128	-0.0778807	0.127095	-0.612774	0.540026	0.790606
FOXN2	Sarcopenia vs. Old Healthy	13.9528	0.0777914	0.126967	0.612691	0.540081	NA
C1orf56	Sarcopenia vs. Old Healthy	3.60626	-0.158754	0.259119	-0.612669	0.540095	NA
REX1BD	Old Healthy vs. Young Healthy	45.9395	-0.0528807	0.0863172	-0.612632	0.54012	0.837301
HARBI1	Sarcopenia vs. Old Healthy	1.78379	0.215654	0.352033	0.612596	0.540143	NA
MTG1	Sarcopenia vs. Old Healthy	1.92438	-0.201345	0.328738	-0.612478	0.540222	NA
TNFRSF1B	Old Healthy vs. Young Healthy	14.2736	0.116671	0.190494	0.612465	0.54023	0.837351
LRRC3	Sarcopenia vs. Young Healthy	0.652328	0.426421	0.696249	0.612455	0.540237	0.790789
TGOLN2	Sarcopenia vs. Old Healthy	104.484	-0.0370308	0.0604652	-0.612431	0.540253	0.885385
TRAPPC2B	Sarcopenia vs. Old Healthy	6.17201	0.115338	0.188334	0.612411	0.540266	NA
BRD7	Sarcopenia vs. Young Healthy	99.5026	0.0363833	0.0594103	0.612408	0.540268	0.790789
ANKRD13C	Sarcopenia vs. Old Healthy	23.9819	-0.0600006	0.0979766	-0.612398	0.540275	NA
PLD5	Sarcopenia vs. Old Healthy	0.518149	-0.464159	0.757949	-0.612389	0.540281	NA
PAFAH1B1	Old Healthy vs. Young Healthy	132.919	0.0456485	0.0745423	0.612383	0.540284	0.837351
ZMYND12	Old Healthy vs. Young Healthy	1.28387	0.29841	0.48738	0.612275	0.540356	0.83736
MAP3K9	Sarcopenia vs. Old Healthy	1.00953	0.281551	0.459855	0.61226	0.540365	NA
SPDL1	Sarcopenia vs. Old Healthy	16.1857	-0.0829214	0.135448	-0.612201	0.540405	NA
TSC22D1.AS1	Sarcopenia vs. Young Healthy	1.69112	0.246872	0.403265	0.612184	0.540416	0.790813
TLK2	Sarcopenia vs. Young Healthy	50.2759	0.0492826	0.0805108	0.612124	0.540456	0.790813
ZNRD2	Sarcopenia vs. Young Healthy	3.89191	0.151791	0.247982	0.612105	0.540468	0.790813
TEFM	Sarcopenia vs. Old Healthy	4.95153	0.121271	0.198128	0.612083	0.540483	NA
PWAR1	Sarcopenia vs. Young Healthy	0.342517	0.45891	0.749782	0.612057	0.5405	NA
SYTL3	Sarcopenia vs. Young Healthy	13.077	-0.0925309	0.151187	-0.612029	0.540518	0.790813
SUSD1	Sarcopenia vs. Old Healthy	1.56507	-0.245801	0.401651	-0.611976	0.540554	NA
PIGN	Old Healthy vs. Young Healthy	15.187	-0.0780112	0.127481	-0.611945	0.540574	0.837581
AREG	Old Healthy vs. Young Healthy	5.80043	0.33364	0.545289	0.61186	0.54063	0.837581
LINC00926	Old Healthy vs. Young Healthy	0.440585	0.410362	0.670694	0.611847	0.540639	NA
HNRNPH2	Sarcopenia vs. Old Healthy	45.147	-0.0597497	0.097658	-0.611826	0.540653	0.885385
KDELC1P1	Sarcopenia vs. Young Healthy	0.235217	-0.601194	0.982699	-0.611778	0.540684	NA
CC2D1A	Sarcopenia vs. Old Healthy	5.48386	0.128565	0.210155	0.611763	0.540695	NA
WIPI2	Sarcopenia vs. Old Healthy	44.4427	0.0448507	0.0733171	0.611736	0.540713	0.885385
RNU7.45P	Sarcopenia vs. Old Healthy	1.0809	0.272201	0.44499	0.6117	0.540736	NA
PALLD	Sarcopenia vs. Old Healthy	533.718	-0.0655224	0.107115	-0.6117	0.540736	0.885385
GDPD3	Sarcopenia vs. Old Healthy	0.449521	-0.419057	0.685111	-0.611664	0.54076	NA
SRXN1	Sarcopenia vs. Young Healthy	0.617786	0.385668	0.630537	0.61165	0.54077	0.790972
CCDC169	Sarcopenia vs. Old Healthy	0.776646	0.300004	0.490501	0.611628	0.540784	NA
WDFY1	Sarcopenia vs. Young Healthy	20.9522	-0.0753192	0.123146	-0.611627	0.540785	0.790972
RNF144A	Old Healthy vs. Young Healthy	7.44017	-0.110066	0.179959	-0.611613	0.540794	0.837688
ACCS	Sarcopenia vs. Young Healthy	2.23126	-0.218995	0.35807	-0.611599	0.540803	0.790972
TMEM81	Old Healthy vs. Young Healthy	1.29344	-0.253633	0.414734	-0.611555	0.540832	0.837688
ACTC1	Sarcopenia vs. Old Healthy	90.6772	-0.211404	0.345707	-0.611514	0.54086	0.885385
ARSD	Sarcopenia vs. Young Healthy	3.58496	0.177614	0.290459	0.611493	0.540873	0.790989
SPIDR	Sarcopenia vs. Old Healthy	3.03615	0.163772	0.267826	0.611488	0.540876	NA
XYLT2	Sarcopenia vs. Old Healthy	4.29176	0.142047	0.2323	0.611481	0.540881	NA
ARMCX3	Sarcopenia vs. Old Healthy	94.867	0.0731044	0.119555	0.611473	0.540886	0.885385
RPL21P16	Sarcopenia vs. Old Healthy	12.2891	0.0965985	0.157995	0.611403	0.540933	NA
PAQR8	Sarcopenia vs. Old Healthy	1.00659	-0.286774	0.469047	-0.611398	0.540936	NA
CSTF1	Sarcopenia vs. Old Healthy	11.0931	0.0829633	0.135705	0.611351	0.540967	NA
ALDOC	Sarcopenia vs. Old Healthy	0.832891	0.283073	0.463039	0.611336	0.540977	NA
TECPR1	Sarcopenia vs. Old Healthy	22.0742	0.0693702	0.113474	0.611332	0.54098	NA
H6PD	Sarcopenia vs. Young Healthy	72.0627	0.0662007	0.108304	0.611251	0.541033	0.791137
LOH12CR2	Sarcopenia vs. Old Healthy	3.9124	-0.155948	0.255139	-0.611227	0.541049	NA
RPL37P6	Old Healthy vs. Young Healthy	1.55043	0.257367	0.421101	0.611176	0.541083	0.837907
KHDRBS2	Sarcopenia vs. Old Healthy	0.359819	0.453514	0.742058	0.611157	0.541096	NA
NCSTN	Sarcopenia vs. Young Healthy	1.0656	0.30922	0.505999	0.611107	0.541128	0.791191
AAMP	Old Healthy vs. Young Healthy	18.9812	0.0877773	0.143651	0.611047	0.541168	0.837907
FZD6	Sarcopenia vs. Old Healthy	5.05069	0.139387	0.228138	0.610978	0.541214	NA
HMGN4	Old Healthy vs. Young Healthy	1.95107	-0.213007	0.348652	-0.610944	0.541237	0.837907
ITSN1	Old Healthy vs. Young Healthy	171.145	-0.0432548	0.0708041	-0.610909	0.54126	0.837907
PPIG	Sarcopenia vs. Old Healthy	449.259	-0.0292247	0.0478425	-0.610852	0.541298	0.885645
PRDM10	Old Healthy vs. Young Healthy	3.79692	0.16965	0.277731	0.610843	0.541304	0.837907
ATP23	Sarcopenia vs. Young Healthy	18.1721	-0.103976	0.170221	-0.610831	0.541311	0.791373
PTPN7	Old Healthy vs. Young Healthy	0.328415	0.475683	0.778913	0.610701	0.541397	NA
CCDC151	Sarcopenia vs. Old Healthy	0.22105	0.53336	0.873485	0.610612	0.541457	NA
MILR1	Sarcopenia vs. Old Healthy	0.422555	0.515415	0.84414	0.61058	0.541478	NA
PDZD2	Sarcopenia vs. Old Healthy	10.829	-0.0963007	0.157732	-0.610535	0.541507	NA
PLOD1	Old Healthy vs. Young Healthy	12.3106	0.0898341	0.147172	0.610403	0.541595	0.838162
ATP10A	Old Healthy vs. Young Healthy	0.334537	0.48007	0.786486	0.610399	0.541598	NA
PPP2R5C	Old Healthy vs. Young Healthy	96.6536	-0.0386374	0.0632991	-0.610394	0.541601	0.838162
FZD4	Old Healthy vs. Young Healthy	39.8517	-0.0680631	0.111534	-0.610245	0.541699	0.838212
RASSF7	Sarcopenia vs. Young Healthy	0.41643	0.456833	0.748636	0.61022	0.541716	NA
ST3GAL1	Sarcopenia vs. Old Healthy	56.8107	0.0559088	0.0916227	0.610207	0.541725	0.88593
C11orf52	Sarcopenia vs. Old Healthy	0.253701	-0.613564	1.00551	-0.610203	0.541727	NA
TRPC3	Old Healthy vs. Young Healthy	0.163355	0.73427	1.20337	0.610176	0.541745	NA
KLHL26	Old Healthy vs. Young Healthy	4.74678	-0.137256	0.224962	-0.610129	0.541776	0.838228
MYO1F	Sarcopenia vs. Young Healthy	2.13315	-0.229859	0.376754	-0.610104	0.541793	0.791876
SNORA26	Sarcopenia vs. Old Healthy	0.20627	0.556164	0.911605	0.610094	0.5418	NA
EMILIN1	Sarcopenia vs. Old Healthy	3.55687	0.156536	0.256635	0.609955	0.541892	NA
COA4	Sarcopenia vs. Young Healthy	14.3897	-0.0853509	0.139938	-0.609917	0.541917	0.791876
SLC35B1	Sarcopenia vs. Old Healthy	28.4682	-0.0641169	0.105134	-0.609857	0.541957	NA
TAFA5	Sarcopenia vs. Old Healthy	1.04213	-0.425549	0.69786	-0.60979	0.542001	NA
ASL	Sarcopenia vs. Young Healthy	0.663608	0.401408	0.658284	0.60978	0.542008	0.791876
MAP4K5	Sarcopenia vs. Young Healthy	39.2383	-0.0564597	0.0925905	-0.609778	0.542009	0.791876
ANG	Sarcopenia vs. Young Healthy	0.626995	-0.36298	0.595304	-0.609738	0.542035	0.791876
TMEM150A	Sarcopenia vs. Young Healthy	5.33836	-0.152919	0.250802	-0.609718	0.542049	0.791876
MRPL16	Sarcopenia vs. Young Healthy	33.5967	-0.0668827	0.109699	-0.609692	0.542066	0.791876
ACRBP	Old Healthy vs. Young Healthy	0.171802	-0.721514	1.18342	-0.609683	0.542072	NA
ZSWIM1	Sarcopenia vs. Old Healthy	2.96577	0.148012	0.242791	0.609629	0.542108	NA
PROSER2.AS1	Sarcopenia vs. Young Healthy	0.877421	0.358854	0.588675	0.609596	0.542129	0.791883
YLPM1	Sarcopenia vs. Old Healthy	94.7367	-0.0420772	0.069027	-0.609575	0.542143	0.8862
TMEM170B	Old Healthy vs. Young Healthy	14.4158	-0.0838185	0.137516	-0.609518	0.542181	0.838752
TDP2	Sarcopenia vs. Old Healthy	7.73779	0.101848	0.167131	0.609393	0.542264	NA
DCAF17	Sarcopenia vs. Young Healthy	7.68072	0.113378	0.186052	0.609386	0.542268	0.792
DUSP8	Sarcopenia vs. Old Healthy	12.6829	0.118379	0.194264	0.609373	0.542278	NA
VPS26A	Sarcopenia vs. Old Healthy	33.7196	-0.0586597	0.0962791	-0.609267	0.542347	NA
LINC01140	Old Healthy vs. Young Healthy	0.362198	-0.479049	0.786291	-0.609251	0.542358	NA
TOR2A	Sarcopenia vs. Young Healthy	0.435609	-0.461896	0.758145	-0.609244	0.542362	NA
SNX2	Old Healthy vs. Young Healthy	41.6054	-0.0516182	0.0847298	-0.60921	0.542386	0.838966
YIF1B	Sarcopenia vs. Old Healthy	4.1371	-0.132485	0.217473	-0.609204	0.542389	NA
GPBP1L1	Sarcopenia vs. Old Healthy	57.5511	-0.0412035	0.0676473	-0.609093	0.542463	0.88631
FKBP15	Sarcopenia vs. Old Healthy	33.8345	-0.0622104	0.102143	-0.609054	0.542488	NA
CAVIN3	Old Healthy vs. Young Healthy	17.2548	-0.108175	0.177648	-0.608931	0.54257	0.839047
GSTM2	Sarcopenia vs. Young Healthy	8.23763	-0.146084	0.23993	-0.608861	0.542617	0.792375
PKNOX2	Sarcopenia vs. Old Healthy	10.9745	0.0973311	0.159861	0.608849	0.542624	NA
ACY1	Old Healthy vs. Young Healthy	4.23962	-0.168961	0.277537	-0.608786	0.542666	0.839047
SCN5A	Sarcopenia vs. Young Healthy	0.289435	0.61054	1.00288	0.608785	0.542667	NA
BMS1	Sarcopenia vs. Young Healthy	146.668	0.0312317	0.0513027	0.608774	0.542675	0.792375
CCNG2	Old Healthy vs. Young Healthy	5.19845	0.140266	0.230417	0.608747	0.542692	0.839047
LINC02019	Old Healthy vs. Young Healthy	0.753873	0.349658	0.574393	0.608744	0.542694	NA
ISYNA1	Sarcopenia vs. Young Healthy	1.19985	-0.264725	0.434925	-0.608668	0.542745	0.792375
ALG5	Sarcopenia vs. Young Healthy	13.7686	-0.0913433	0.150076	-0.608645	0.54276	0.792375
RAE1	Sarcopenia vs. Old Healthy	11.7368	-0.0809163	0.132951	-0.608617	0.542778	NA
GMEB2	Old Healthy vs. Young Healthy	4.25611	-0.145768	0.239536	-0.608543	0.542827	0.839047
MARCKS	Old Healthy vs. Young Healthy	78.9621	0.0633099	0.104038	0.608524	0.54284	0.839047
SRPX	Old Healthy vs. Young Healthy	2.25094	-0.214654	0.352748	-0.608521	0.542842	0.839047
PCCA.DT	Old Healthy vs. Young Healthy	3.27215	0.160976	0.264575	0.608432	0.542901	0.839047
RIN1	Sarcopenia vs. Old Healthy	2.92747	0.178993	0.294192	0.608422	0.542907	NA
MLH1	Sarcopenia vs. Old Healthy	34.3272	0.0497818	0.0818217	0.608417	0.542911	NA
DHX35	Sarcopenia vs. Young Healthy	3.06632	-0.164682	0.270691	-0.608378	0.542937	0.792429
PCDHB9	Sarcopenia vs. Old Healthy	1.80147	0.213516	0.350973	0.608355	0.542952	NA
SEC31B	Sarcopenia vs. Young Healthy	7.16307	-0.138033	0.226908	-0.608325	0.542972	0.792429
SNN	Sarcopenia vs. Young Healthy	16.619	0.107739	0.177108	0.608324	0.542973	0.792429
ZNF717	Sarcopenia vs. Old Healthy	4.45178	-0.13054	0.214599	-0.608299	0.542989	NA
VRK2	Old Healthy vs. Young Healthy	40.8369	-0.0600411	0.0987097	-0.608259	0.543016	0.839075
SHC2	Old Healthy vs. Young Healthy	1.75991	0.23806	0.391414	0.608205	0.543052	0.839075
LINC02019	Sarcopenia vs. Old Healthy	0.753873	0.293435	0.482474	0.608188	0.543063	NA
ATAT1	Sarcopenia vs. Old Healthy	0.828603	0.280822	0.461745	0.608174	0.543072	NA
DOK4	Sarcopenia vs. Young Healthy	1.94319	0.215561	0.35447	0.608121	0.543108	0.79254
PAGE4	Sarcopenia vs. Young Healthy	0.175236	-0.810005	1.33213	-0.608051	0.543154	NA
GLUD1P3	Sarcopenia vs. Young Healthy	0.431348	-0.441679	0.726433	-0.608011	0.54318	NA
UQCRBP1	Sarcopenia vs. Young Healthy	0.428652	0.423083	0.695927	0.607942	0.543226	NA
COL27A1	Sarcopenia vs. Old Healthy	6.14472	-0.130666	0.214956	-0.607875	0.54327	NA
FRG1HP	Sarcopenia vs. Old Healthy	7.82952	0.122588	0.201674	0.607855	0.543284	NA
PGM5.AS1	Old Healthy vs. Young Healthy	0.604363	-0.421577	0.693568	-0.607838	0.543295	NA
ANKRD54	Sarcopenia vs. Young Healthy	8.32752	-0.115719	0.190404	-0.607755	0.54335	0.792808
CEP20	Sarcopenia vs. Old Healthy	39.7844	0.0684898	0.112707	0.607679	0.5434	0.887086
DET1	Old Healthy vs. Young Healthy	5.49422	0.140785	0.231677	0.607676	0.543402	0.839412
EEF1G	Old Healthy vs. Young Healthy	21.2011	-0.0758595	0.124838	-0.607666	0.543409	0.839412
LRRN1	Old Healthy vs. Young Healthy	6.74069	-0.175499	0.288857	-0.607563	0.543477	0.839412
PHF8	Sarcopenia vs. Old Healthy	4.19942	0.129258	0.21277	0.607501	0.543518	NA
SSR3	Old Healthy vs. Young Healthy	87.7459	-0.0482999	0.0795091	-0.607477	0.543535	0.839412
BAALC.AS1	Sarcopenia vs. Young Healthy	0.529377	-0.458987	0.755565	-0.607476	0.543535	0.792985
GPX7	Sarcopenia vs. Old Healthy	4.52949	-0.133663	0.22005	-0.607418	0.543573	NA
TAF6	Sarcopenia vs. Young Healthy	10.7294	-0.0969848	0.159673	-0.607395	0.543588	0.792985
RPS25	Old Healthy vs. Young Healthy	840.532	0.0351576	0.0578908	0.60731	0.543645	0.839481
PIAS3	Sarcopenia vs. Young Healthy	4.45911	-0.14249	0.234627	-0.607305	0.543648	0.792987
MYL2	Sarcopenia vs. Old Healthy	10404.2	0.0944525	0.155534	0.607281	0.543665	0.887086
PDE4D	Sarcopenia vs. Young Healthy	181.039	0.0660316	0.108761	0.607127	0.543767	0.793074
RPL12	Sarcopenia vs. Old Healthy	436.668	0.042455	0.0699322	0.607088	0.543792	0.887086
SRP14.AS1	Old Healthy vs. Young Healthy	5.32399	0.13873	0.228524	0.607072	0.543803	0.839558
INCENP	Sarcopenia vs. Young Healthy	5.69342	0.130127	0.214365	0.607034	0.543828	0.793078
FMNL3	Sarcopenia vs. Old Healthy	10.1594	-0.0932628	0.153652	-0.606976	0.543867	NA
HSPA12B	Sarcopenia vs. Old Healthy	5.649	-0.123611	0.203652	-0.606971	0.54387	NA
FILIP1L	Old Healthy vs. Young Healthy	1392.41	0.0425868	0.070166	0.606943	0.543889	0.839558
TIMM10B	Old Healthy vs. Young Healthy	7.49369	0.110345	0.181831	0.606854	0.543948	0.839558
HSD3B7	Sarcopenia vs. Young Healthy	4.05484	0.181987	0.299903	0.606819	0.543971	0.793201
GUSBP5	Sarcopenia vs. Old Healthy	1.19359	0.248915	0.410247	0.606743	0.544021	NA
QTRT1	Old Healthy vs. Young Healthy	6.86184	0.118836	0.19587	0.606711	0.544043	0.839558
TAF1A	Old Healthy vs. Young Healthy	1.38332	-0.262111	0.432027	-0.6067	0.54405	0.839558
MTHFD2	Old Healthy vs. Young Healthy	23.5799	-0.103186	0.1701	-0.606618	0.544104	0.839558
APPL1	Old Healthy vs. Young Healthy	372.432	-0.0393653	0.0649018	-0.606536	0.544159	0.839558
FAM117B	Sarcopenia vs. Old Healthy	4.88182	0.130668	0.215452	0.606484	0.544194	NA
CCDC174	Sarcopenia vs. Old Healthy	52.903	0.0441688	0.0728291	0.606472	0.544201	0.887086
RPS10P7	Sarcopenia vs. Old Healthy	0.578759	0.355517	0.586233	0.606443	0.54422	NA
ADGRL2	Sarcopenia vs. Old Healthy	5.25176	-0.143066	0.235925	-0.606406	0.544245	NA
NOP14	Sarcopenia vs. Old Healthy	65.6928	-0.0478227	0.0788805	-0.606268	0.544337	0.887086
PEX11G	Sarcopenia vs. Young Healthy	1.85224	-0.243808	0.402169	-0.606235	0.544359	0.793681
ZNF853	Sarcopenia vs. Old Healthy	18.3871	0.0891485	0.147066	0.606179	0.544396	NA
MTMR12	Sarcopenia vs. Old Healthy	9.55841	0.0905685	0.149415	0.606155	0.544412	NA
HESX1	Sarcopenia vs. Young Healthy	0.184193	-0.658143	1.08579	-0.606141	0.544421	NA
SMAD1	Sarcopenia vs. Old Healthy	40.3936	0.0486692	0.0803009	0.606086	0.544458	0.887086
CIITA	Sarcopenia vs. Old Healthy	1.9748	-0.201067	0.331758	-0.606067	0.54447	NA
SREK1IP1P1	Sarcopenia vs. Young Healthy	0.338729	0.545793	0.90066	0.605992	0.54452	NA
IL6R	Old Healthy vs. Young Healthy	37.2704	0.080829	0.133384	0.605988	0.544522	0.83998
STX17.AS1	Old Healthy vs. Young Healthy	1.4777	-0.226613	0.37402	-0.605885	0.544591	0.83998
EDRF1	Sarcopenia vs. Young Healthy	24.3626	0.0691338	0.114105	0.605879	0.544595	0.793939
TMEM99	Old Healthy vs. Young Healthy	2.15049	-0.198647	0.327896	-0.605824	0.544631	0.83998
PTMAP8	Sarcopenia vs. Young Healthy	0.476676	-0.423062	0.698432	-0.605732	0.544693	NA
SP2	Old Healthy vs. Young Healthy	9.11571	0.118595	0.195798	0.605701	0.544713	0.840004
RPL21P99	Sarcopenia vs. Old Healthy	0.832489	0.308379	0.509265	0.605538	0.544821	NA
IGHM	Old Healthy vs. Young Healthy	0.270853	0.634775	1.04829	0.605533	0.544825	NA
IRAK3	Sarcopenia vs. Old Healthy	5.09117	0.119207	0.196869	0.605514	0.544838	NA
PCDHB7	Sarcopenia vs. Young Healthy	0.31037	0.488457	0.806707	0.605495	0.54485	NA
KIF15	Sarcopenia vs. Old Healthy	0.862295	-0.287926	0.475537	-0.605475	0.544863	NA
ZFHX2.AS1	Sarcopenia vs. Old Healthy	0.629506	0.336061	0.555047	0.605464	0.544871	NA
ZNF620	Sarcopenia vs. Young Healthy	2.44713	0.185841	0.306945	0.605455	0.544877	0.794041
NCSTN	Old Healthy vs. Young Healthy	1.0656	0.296057	0.48899	0.605447	0.544882	0.840066
ACSL5	Sarcopenia vs. Young Healthy	1.37659	0.297005	0.490572	0.605427	0.544895	0.794041
TRAPPC8	Sarcopenia vs. Young Healthy	38.6567	0.0546087	0.0901999	0.605418	0.544901	0.794041
SKA2	Old Healthy vs. Young Healthy	24.1054	-0.0661214	0.109218	-0.605409	0.544907	0.840066
FN3K	Old Healthy vs. Young Healthy	4.37297	-0.143175	0.236519	-0.605341	0.544953	0.840066
ZNF320	Sarcopenia vs. Old Healthy	4.69136	0.138436	0.228693	0.605336	0.544956	NA
PSMD6.AS2	Sarcopenia vs. Young Healthy	0.821221	-0.352753	0.582784	-0.605288	0.544987	0.794041
CHRNB1	Sarcopenia vs. Young Healthy	66.4719	-0.0596911	0.0986232	-0.605244	0.545017	0.794041
LRRC47	Sarcopenia vs. Old Healthy	174.003	-0.0365199	0.0603439	-0.605196	0.545049	0.887255
CDC26	Old Healthy vs. Young Healthy	0.908369	-0.284914	0.470808	-0.60516	0.545073	0.840083
ST13P20	Sarcopenia vs. Young Healthy	0.694076	-0.385044	0.636321	-0.605109	0.545107	0.794041
DPM1	Sarcopenia vs. Old Healthy	22.337	-0.0735628	0.121573	-0.605091	0.545118	NA
P2RY13	Old Healthy vs. Young Healthy	1.29598	-0.270116	0.44641	-0.605086	0.545122	0.840083
MAP3K2.DT	Sarcopenia vs. Old Healthy	1.18253	-0.367227	0.606933	-0.605053	0.545143	NA
COL8A1	Sarcopenia vs. Old Healthy	5.95309	-0.132642	0.219233	-0.605028	0.54516	NA
LAS1L	Old Healthy vs. Young Healthy	4.09022	-0.138443	0.228822	-0.605025	0.545163	0.840083
FEZ1	Sarcopenia vs. Young Healthy	1.73126	0.250079	0.413405	0.604925	0.545229	0.794041
VTI1BP1	Sarcopenia vs. Young Healthy	0.194012	-0.68978	1.14028	-0.604921	0.545232	NA
MTND5P10	Sarcopenia vs. Young Healthy	0.697842	-0.470349	0.777541	-0.604918	0.545233	0.794041
LRRC28	Sarcopenia vs. Young Healthy	15.0095	0.0766261	0.126672	0.604918	0.545233	0.794041
GABRE	Sarcopenia vs. Young Healthy	0.76669	0.399779	0.660914	0.604889	0.545253	0.794041
AGPAT2	Old Healthy vs. Young Healthy	15.8075	0.0821362	0.1358	0.604831	0.545291	0.840179
PRICKLE1	Sarcopenia vs. Old Healthy	13.2055	-0.096596	0.15971	-0.604822	0.545298	NA
UBFD1	Sarcopenia vs. Old Healthy	40.5741	0.0439075	0.072596	0.604819	0.545299	0.887255
PHAX	Sarcopenia vs. Old Healthy	87.2973	-0.0341349	0.0564413	-0.604786	0.545321	0.887255
WFIKKN2	Old Healthy vs. Young Healthy	1.29846	-0.243715	0.403062	-0.604659	0.545406	0.840254
NELFCD	Sarcopenia vs. Young Healthy	14.5342	0.0846222	0.139972	0.604567	0.545467	0.79418
PTPN22	Sarcopenia vs. Young Healthy	0.260113	0.488464	0.807962	0.604563	0.545469	NA
ARL6IP1	Old Healthy vs. Young Healthy	13.0948	0.0881861	0.145869	0.604558	0.545473	0.840255
RPP40	Sarcopenia vs. Old Healthy	3.03496	-0.159082	0.263155	-0.604517	0.5455	NA
RN7SKP124	Sarcopenia vs. Old Healthy	0.20642	-0.544513	0.900784	-0.604488	0.545519	NA
SLC1A5	Sarcopenia vs. Young Healthy	1.27064	0.28461	0.470843	0.604469	0.545532	0.79418
GPN2	Sarcopenia vs. Young Healthy	6.96892	-0.119091	0.197047	-0.604377	0.545593	0.79418
ACADVL	Old Healthy vs. Young Healthy	201.491	0.0471226	0.0779693	0.604374	0.545595	0.840341
FRMD4B	Sarcopenia vs. Old Healthy	12.5377	-0.0785831	0.130038	-0.604308	0.545639	NA
RPL10P3	Sarcopenia vs. Young Healthy	3.51673	0.164194	0.27172	0.604275	0.545661	0.79418
METTL18	Sarcopenia vs. Young Healthy	3.41471	-0.162668	0.269204	-0.604257	0.545673	0.79418
PDCD2	Sarcopenia vs. Old Healthy	28.9352	0.0596964	0.0987952	0.604244	0.545681	NA
ME2	Sarcopenia vs. Old Healthy	39.1009	0.0673639	0.111485	0.604244	0.545682	0.887429
SLC35C1	Sarcopenia vs. Old Healthy	3.79289	-0.146409	0.242317	-0.604204	0.545708	NA
SEC61A2	Sarcopenia vs. Old Healthy	2.07251	0.194813	0.32249	0.60409	0.545784	NA
FOXP4	Old Healthy vs. Young Healthy	2.91705	0.195104	0.322985	0.604065	0.545801	0.840394
GTF3C1	Old Healthy vs. Young Healthy	33.3799	0.0565742	0.0936584	0.604049	0.545811	0.840394
RAD50	Old Healthy vs. Young Healthy	255.68	-0.0322205	0.0533432	-0.604023	0.545829	0.840394
GSDMD	Old Healthy vs. Young Healthy	2.93917	0.187283	0.310114	0.603915	0.5459	0.840402
LNCOC1	Sarcopenia vs. Young Healthy	0.675032	-0.360606	0.59712	-0.603909	0.545904	0.79418
EIF2AK1	Sarcopenia vs. Young Healthy	78.3639	-0.038217	0.0632848	-0.603889	0.545917	0.79418
CEBPZOS	Sarcopenia vs. Young Healthy	66.3579	0.0488549	0.0809117	0.603805	0.545973	0.79418
METTL15	Sarcopenia vs. Young Healthy	17.0035	0.0817785	0.13544	0.6038	0.545977	0.79418
SFI1	Old Healthy vs. Young Healthy	0.751271	0.353591	0.585635	0.603774	0.545994	NA
LURAP1L	Sarcopenia vs. Old Healthy	0.996721	0.271414	0.449558	0.603735	0.54602	NA
STOM	Sarcopenia vs. Young Healthy	49.5152	-0.054864	0.0908746	-0.603734	0.546021	0.79418
DAPK1	Sarcopenia vs. Young Healthy	1.16637	0.30747	0.509317	0.603692	0.546049	0.79418
ZNF396	Sarcopenia vs. Young Healthy	0.521287	0.435802	0.721904	0.603684	0.546054	0.79418
PDXDC1	Sarcopenia vs. Old Healthy	30.7238	-0.0554094	0.0917902	-0.603653	0.546074	NA
SEPTIN10	Sarcopenia vs. Young Healthy	47.0619	0.0565889	0.0937636	0.603528	0.546158	0.794193
SSX2IP	Old Healthy vs. Young Healthy	17.0255	-0.0894662	0.148241	-0.603517	0.546165	0.840703
EPS8	Sarcopenia vs. Young Healthy	45.636	0.0613733	0.101697	0.603493	0.546181	0.794193
SPAG8	Old Healthy vs. Young Healthy	1.73566	0.239584	0.397042	0.603422	0.546228	0.840703
CARHSP1	Sarcopenia vs. Old Healthy	6.58673	0.113466	0.188049	0.603384	0.546253	NA
BMP2	Sarcopenia vs. Old Healthy	3.88931	0.143332	0.237567	0.603331	0.546288	NA
LRRK2.DT	Sarcopenia vs. Young Healthy	1.39874	0.280008	0.464255	0.603133	0.54642	0.794383
MRPL42	Sarcopenia vs. Old Healthy	33.0283	0.0549534	0.0911139	0.603129	0.546423	NA
ZC3HC1	Old Healthy vs. Young Healthy	12.2685	-0.0950288	0.15757	-0.603091	0.546448	0.84094
MORF4L2.AS1	Old Healthy vs. Young Healthy	0.180238	-0.721513	1.19644	-0.603052	0.546474	NA
ORAI3	Sarcopenia vs. Young Healthy	4.25362	-0.156805	0.260022	-0.603046	0.546478	0.794383
LRP5	Sarcopenia vs. Young Healthy	3.44343	-0.157552	0.261267	-0.603032	0.546487	0.794383
RPS12P4	Old Healthy vs. Young Healthy	0.409012	-0.418154	0.693542	-0.602925	0.546558	NA
BACE1.AS	Sarcopenia vs. Old Healthy	2.36268	-0.174062	0.288702	-0.602914	0.546566	NA
PCDHB7	Sarcopenia vs. Old Healthy	0.31037	-0.433496	0.719045	-0.602878	0.54659	NA
SERBP1P6	Old Healthy vs. Young Healthy	0.447529	-0.417533	0.692648	-0.602806	0.546638	NA
CLEC2D	Old Healthy vs. Young Healthy	3.48957	0.1692	0.2807	0.602778	0.546657	0.841119
DLX6	Sarcopenia vs. Old Healthy	0.224496	0.656055	1.08843	0.602756	0.546671	NA
MTRNR2L10	Sarcopenia vs. Young Healthy	8.16381	-0.122342	0.202982	-0.602725	0.546692	0.794518
SYVN1	Old Healthy vs. Young Healthy	4.91701	0.154228	0.255888	0.602716	0.546697	0.841119
CDC37	Sarcopenia vs. Young Healthy	277.285	0.03249	0.053906	0.602716	0.546698	0.794518
RFX5.AS1	Old Healthy vs. Young Healthy	0.318354	0.471534	0.782501	0.602599	0.546775	NA
CD300LG	Old Healthy vs. Young Healthy	12.0385	-0.115533	0.191738	-0.602556	0.546804	0.841181
PARD3B	Sarcopenia vs. Young Healthy	21.9187	-0.0662786	0.110014	-0.602454	0.546872	0.794685
LANCL2	Sarcopenia vs. Old Healthy	11.2871	0.0916104	0.152072	0.602413	0.546899	NA
COX6CP1	Old Healthy vs. Young Healthy	0.473852	-0.461263	0.765824	-0.602309	0.546968	NA
BCO2	Sarcopenia vs. Old Healthy	16.7676	0.112171	0.186244	0.602281	0.546987	NA
MT.TP	Old Healthy vs. Young Healthy	34.0855	-0.121511	0.201758	-0.602262	0.547	0.84138
LINC00173	Sarcopenia vs. Old Healthy	0.279586	0.485602	0.806503	0.602108	0.547102	NA
CHRM3	Sarcopenia vs. Young Healthy	0.273277	-0.601194	0.998541	-0.602073	0.547126	NA
NUF2	Old Healthy vs. Young Healthy	0.445235	-0.427711	0.710407	-0.602065	0.547131	NA
LINC02615	Sarcopenia vs. Old Healthy	0.680152	-0.375007	0.622908	-0.602027	0.547156	NA
BAZ2A	Sarcopenia vs. Young Healthy	63.9239	0.0508096	0.0844013	0.602	0.547174	0.795001
LARP1B	Sarcopenia vs. Old Healthy	62.1442	-0.0473263	0.0786201	-0.601961	0.5472	0.889272
GOSR1	Sarcopenia vs. Old Healthy	35.4267	-0.0557179	0.0925633	-0.601944	0.547211	NA
ZNF90	Old Healthy vs. Young Healthy	0.308936	0.482912	0.802276	0.601928	0.547222	NA
ZNF280B	Sarcopenia vs. Young Healthy	1.98849	-0.215031	0.357265	-0.601882	0.547253	0.795001
STX18	Sarcopenia vs. Old Healthy	10.141	-0.0853849	0.141884	-0.601792	0.547313	NA
PGM2L1	Sarcopenia vs. Old Healthy	100.109	-0.0666927	0.110826	-0.601777	0.547322	0.889272
DCHS2	Sarcopenia vs. Young Healthy	0.625507	-0.429211	0.713302	-0.601724	0.547358	0.795001
SUZ12P1	Sarcopenia vs. Young Healthy	4.05144	0.153265	0.254718	0.601706	0.54737	0.795001
PIGA	Sarcopenia vs. Young Healthy	1.2369	0.259727	0.431666	0.601686	0.547383	0.795001
ABCG2	Old Healthy vs. Young Healthy	1.19175	0.315088	0.52375	0.601599	0.547441	0.841917
FBXL12	Sarcopenia vs. Old Healthy	1.37311	0.231612	0.385003	0.601585	0.54745	NA
PCDHB15	Old Healthy vs. Young Healthy	0.424657	-0.428821	0.712821	-0.601582	0.547452	NA
NOP14.AS1	Old Healthy vs. Young Healthy	2.04266	0.219059	0.364189	0.601498	0.547509	0.841917
TBX15	Sarcopenia vs. Young Healthy	157.813	0.0347384	0.0577572	0.601456	0.547537	0.795138
C1orf174	Old Healthy vs. Young Healthy	3.43105	-0.153112	0.254576	-0.601438	0.547548	0.841917
PFDN4	Sarcopenia vs. Old Healthy	75.3948	-0.0449219	0.074709	-0.601291	0.547646	0.889385
RANP4	Sarcopenia vs. Young Healthy	0.35621	0.456964	0.760107	0.601184	0.547718	NA
OLFM4	Sarcopenia vs. Old Healthy	0.889649	0.288491	0.479873	0.601182	0.547719	NA
ELOB	Old Healthy vs. Young Healthy	160.677	-0.0410672	0.0683165	-0.601131	0.547753	0.842097
TMED9	Sarcopenia vs. Old Healthy	36.5379	-0.0554946	0.0923192	-0.601116	0.547763	NA
DSN1	Sarcopenia vs. Old Healthy	3.00608	-0.158364	0.263459	-0.601096	0.547776	NA
ANKRD16	Sarcopenia vs. Old Healthy	3.9761	0.151828	0.252591	0.601083	0.547785	NA
LINC01956	Sarcopenia vs. Young Healthy	0.33518	-0.553768	0.921434	-0.600985	0.54785	NA
CCDC115	Old Healthy vs. Young Healthy	4.66418	-0.144059	0.239715	-0.60096	0.547867	0.842097
CMIP	Old Healthy vs. Young Healthy	11.7181	-0.102907	0.171249	-0.600919	0.547894	0.842097
HMGB1P1	Old Healthy vs. Young Healthy	0.571742	0.417617	0.695009	0.600879	0.54792	NA
PCNX1	Old Healthy vs. Young Healthy	79.6172	-0.0409597	0.0681681	-0.600863	0.547931	0.842097
CYB561	Sarcopenia vs. Old Healthy	6.25411	0.123775	0.205997	0.60086	0.547933	NA
HMGN2P15	Old Healthy vs. Young Healthy	0.303699	0.479717	0.798424	0.60083	0.547953	NA
MYCBP	Sarcopenia vs. Young Healthy	6.35778	0.12536	0.208646	0.600829	0.547954	0.795617
PPP5C	Sarcopenia vs. Young Healthy	16.2218	-0.0877142	0.146	-0.600783	0.547984	0.795617
FGF9	Old Healthy vs. Young Healthy	2.10113	0.221272	0.368363	0.600689	0.548047	0.842148
RPAP1	Sarcopenia vs. Young Healthy	16.1405	-0.0759839	0.126495	-0.600687	0.548049	0.795621
RPL22L1	Sarcopenia vs. Old Healthy	3.89171	0.133449	0.222167	0.600673	0.548058	NA
CTBP1	Old Healthy vs. Young Healthy	59.1909	0.0487846	0.0812257	0.600606	0.548102	0.842148
PIGK	Sarcopenia vs. Young Healthy	16.1996	0.0761029	0.126711	0.600602	0.548105	0.795621
ZBED6	Sarcopenia vs. Old Healthy	21.5748	-0.0696415	0.115953	-0.600599	0.548107	NA
TAS2R64P	Sarcopenia vs. Young Healthy	0.454097	-0.435786	0.725611	-0.600578	0.548121	NA
HESX1	Sarcopenia vs. Old Healthy	0.184193	-0.585971	0.975725	-0.600549	0.54814	NA
WDR7	Sarcopenia vs. Old Healthy	27.5126	0.0609088	0.101427	0.600519	0.54816	NA
CRLS1	Sarcopenia vs. Old Healthy	19.6624	0.0791931	0.131876	0.60051	0.548166	NA
ELF2	Old Healthy vs. Young Healthy	89.2264	0.0383509	0.0638716	0.600439	0.548214	0.842148
UBTD2	Sarcopenia vs. Old Healthy	10.8143	0.0939055	0.156404	0.600404	0.548237	NA
BRF1	Sarcopenia vs. Old Healthy	16.0999	-0.0881811	0.146877	-0.600373	0.548258	NA
ELP3	Old Healthy vs. Young Healthy	17.3718	-0.0712123	0.11862	-0.600338	0.548281	0.842148
MRPL14	Old Healthy vs. Young Healthy	39.073	-0.0570158	0.0949765	-0.600315	0.548296	0.842148
FSIP1	Old Healthy vs. Young Healthy	0.465305	-0.42667	0.710761	-0.6003	0.548306	NA
AGBL5	Sarcopenia vs. Old Healthy	5.35239	0.1273	0.212096	0.600201	0.548372	NA
AQP11	Sarcopenia vs. Young Healthy	0.865201	-0.327731	0.546038	-0.600198	0.548374	0.795872
PHF19	Sarcopenia vs. Old Healthy	10.03	-0.0864323	0.144014	-0.600167	0.548395	NA
ATP8A2	Sarcopenia vs. Young Healthy	1.28737	-0.29566	0.492631	-0.600165	0.548396	0.795872
RPA1	Old Healthy vs. Young Healthy	28.1396	0.0613811	0.102292	0.600055	0.54847	0.842151
ATXN7L2	Old Healthy vs. Young Healthy	0.873816	0.312123	0.520214	0.59999	0.548513	0.842151
FBXO40	Old Healthy vs. Young Healthy	699.364	-0.0391133	0.0651907	-0.599983	0.548518	0.842151
PARS2	Sarcopenia vs. Young Healthy	3.49674	-0.161783	0.269654	-0.599965	0.548529	0.795905
ME2	Sarcopenia vs. Young Healthy	39.1009	-0.0738661	0.12312	-0.599955	0.548536	0.795905
LINC01772	Sarcopenia vs. Young Healthy	0.428901	-0.449841	0.749921	-0.599851	0.548605	NA
CNTN1	Sarcopenia vs. Young Healthy	2.1499	0.221506	0.369286	0.599824	0.548623	0.795946
EIF2S2P5	Sarcopenia vs. Old Healthy	0.440376	-0.383798	0.639894	-0.599784	0.54865	NA
DRICH1	Sarcopenia vs. Old Healthy	0.315144	0.493613	0.823035	0.599748	0.548674	NA
KNSTRN	Old Healthy vs. Young Healthy	5.93399	0.135197	0.225442	0.599699	0.548707	0.842151
SERTAD1	Sarcopenia vs. Young Healthy	4.17517	0.150382	0.250787	0.599642	0.548745	0.796015
GALNT7	Old Healthy vs. Young Healthy	2.1849	0.19604	0.326967	0.59957	0.548793	0.842151
COL4A6	Sarcopenia vs. Young Healthy	0.887679	0.320605	0.534747	0.599545	0.548809	0.796015
C7orf31	Old Healthy vs. Young Healthy	0.661286	0.353519	0.589667	0.599523	0.548824	NA
PCNX4	Sarcopenia vs. Young Healthy	41.0478	0.068135	0.113655	0.599488	0.548848	0.796015
KCTD16	Old Healthy vs. Young Healthy	0.35929	0.480206	0.80103	0.599485	0.548849	NA
NCOA7	Sarcopenia vs. Old Healthy	28.2493	0.0618158	0.103118	0.599464	0.548864	NA
NIPA2	Sarcopenia vs. Old Healthy	19.7914	-0.0668518	0.11152	-0.599459	0.548867	NA
FAM155A	Sarcopenia vs. Young Healthy	0.395294	0.470079	0.784286	0.599372	0.548925	NA
VPS33A	Sarcopenia vs. Old Healthy	13.4281	-0.0778847	0.129954	-0.599326	0.548955	NA
FRA10AC1	Old Healthy vs. Young Healthy	95.3753	-0.0418784	0.0698794	-0.599296	0.548976	0.842151
RASSF8	Old Healthy vs. Young Healthy	111.205	-0.0535383	0.0893428	-0.599246	0.549009	0.842151
HSD17B10	Sarcopenia vs. Old Healthy	24.2592	-0.0605157	0.100988	-0.599235	0.549016	NA
NBN	Old Healthy vs. Young Healthy	50.1847	-0.0467553	0.078027	-0.599219	0.549027	0.842151
SATB1	Sarcopenia vs. Old Healthy	296.948	0.028776	0.0480227	0.599216	0.549029	0.891218
LST1	Sarcopenia vs. Young Healthy	0.854643	0.348013	0.580823	0.599172	0.549058	0.79618
CXADR	Old Healthy vs. Young Healthy	0.225197	-0.674385	1.12565	-0.599104	0.549103	NA
SS18L1	Old Healthy vs. Young Healthy	12.313	-0.087399	0.145888	-0.599081	0.549119	0.842151
KCTD18	Sarcopenia vs. Old Healthy	5.49977	-0.113555	0.189563	-0.599038	0.549147	NA
MT.TS1	Sarcopenia vs. Young Healthy	4.87927	-0.157995	0.263758	-0.599015	0.549163	0.79618
RCC1L	Sarcopenia vs. Young Healthy	42.0829	0.0591114	0.0986834	0.599	0.549173	0.79618
PPP1R14A	Old Healthy vs. Young Healthy	7.19462	0.121696	0.203178	0.598965	0.549197	0.842151
DOP1A	Sarcopenia vs. Young Healthy	18.8816	0.0795958	0.132895	0.598936	0.549215	0.79618
PDZD8	Old Healthy vs. Young Healthy	40.6563	0.0561353	0.093731	0.598898	0.549241	0.842151
SERTAD2	Sarcopenia vs. Young Healthy	25.2198	0.0657153	0.109733	0.598865	0.549263	0.79618
KCP	Sarcopenia vs. Young Healthy	0.322507	-0.601194	1.00392	-0.598849	0.549274	NA
RSPRY1	Old Healthy vs. Young Healthy	17.3631	0.0831382	0.13884	0.598808	0.549301	0.842151
NKAIN3	Old Healthy vs. Young Healthy	0.419091	0.471061	0.786744	0.598747	0.549341	NA
MDH1B	Sarcopenia vs. Old Healthy	0.419683	-0.40036	0.668685	-0.598728	0.549354	NA
SHMT1	Old Healthy vs. Young Healthy	4.13446	-0.151406	0.252914	-0.598648	0.549408	0.842151
DTL	Old Healthy vs. Young Healthy	0.386785	0.47974	0.801462	0.598581	0.549453	NA
CRNDE	Sarcopenia vs. Old Healthy	3.33104	0.169745	0.283586	0.598567	0.549461	NA
SKP1	Sarcopenia vs. Old Healthy	259.543	0.0369541	0.0617445	0.5985	0.549506	0.891516
LGMN	Sarcopenia vs. Old Healthy	6.40392	0.117393	0.196147	0.598496	0.549509	NA
AATK	Old Healthy vs. Young Healthy	0.42403	-0.41741	0.697522	-0.598418	0.549561	NA
CMPK2	Sarcopenia vs. Old Healthy	3.65448	0.138279	0.231081	0.598401	0.549572	NA
C12orf65	Old Healthy vs. Young Healthy	17.7639	0.0685874	0.114622	0.598379	0.549587	0.842151
DYNC1I2P1	Sarcopenia vs. Young Healthy	0.896174	0.326634	0.545885	0.598357	0.549602	0.79618
IGSF6	Sarcopenia vs. Young Healthy	2.52016	0.264033	0.441286	0.598326	0.549622	0.79618
C7orf26	Old Healthy vs. Young Healthy	6.44036	-0.110553	0.184787	-0.598275	0.549657	0.842151
NOP9	Old Healthy vs. Young Healthy	50.8485	0.0691886	0.115649	0.598266	0.549663	0.842151
BCL2L2	Old Healthy vs. Young Healthy	4.66027	-0.131626	0.220024	-0.598235	0.549683	0.842151
SMG5	Sarcopenia vs. Old Healthy	7.6727	-0.102964	0.172116	-0.598224	0.549691	NA
ENY2	Old Healthy vs. Young Healthy	139.696	0.0353078	0.0590219	0.598215	0.549697	0.842151
IQCA1	Old Healthy vs. Young Healthy	0.526481	-0.383431	0.640977	-0.598197	0.549708	NA
SEPTIN5	Sarcopenia vs. Young Healthy	0.726144	0.382455	0.63936	0.598183	0.549718	0.79618
MDH1	Sarcopenia vs. Old Healthy	300.197	-0.0573265	0.0958353	-0.598178	0.549721	0.891516
TFRC	Old Healthy vs. Young Healthy	54.1228	0.166195	0.277856	0.598132	0.549752	0.842151
JAK1	Old Healthy vs. Young Healthy	181.218	-0.0358141	0.0598782	-0.598116	0.549763	0.842151
GOLGA8N	Sarcopenia vs. Old Healthy	0.673026	0.310649	0.519381	0.598114	0.549764	NA
RPL23P2	Sarcopenia vs. Young Healthy	0.455681	-0.456805	0.763758	-0.598103	0.549771	NA
LSS	Sarcopenia vs. Young Healthy	10.8884	0.10027	0.167649	0.598096	0.549776	0.79618
MEG8	Sarcopenia vs. Young Healthy	2.78324	-0.180451	0.301725	-0.598063	0.549798	0.79618
EMSY	Old Healthy vs. Young Healthy	12.1902	0.0873951	0.146137	0.598036	0.549816	0.842151
TRIM45	Old Healthy vs. Young Healthy	10.2703	-0.095447	0.159604	-0.598024	0.549824	0.842151
PRSS35	Sarcopenia vs. Young Healthy	0.207755	-0.689781	1.15345	-0.598017	0.549829	NA
BMS1P4	Old Healthy vs. Young Healthy	0.529684	-0.398727	0.666752	-0.598015	0.54983	NA
TTC28	Sarcopenia vs. Young Healthy	17.8958	-0.0795569	0.133042	-0.597983	0.549851	0.79618
LINC01547	Sarcopenia vs. Young Healthy	0.36403	-0.556949	0.931385	-0.597979	0.549854	NA
FBXO5	Sarcopenia vs. Young Healthy	1.47561	0.245973	0.411351	0.597964	0.549864	0.79618
CENPBD1P1	Sarcopenia vs. Old Healthy	7.68406	-0.102994	0.172241	-0.597964	0.549864	NA
B3GALNT1	Sarcopenia vs. Old Healthy	1.04156	-0.28035	0.468847	-0.597956	0.549869	NA
STAT5A	Sarcopenia vs. Young Healthy	9.22893	0.0969563	0.162161	0.597903	0.549905	0.79618
ADAM33	Old Healthy vs. Young Healthy	2.05166	0.238178	0.398365	0.597889	0.549914	0.842151
PLAU	Old Healthy vs. Young Healthy	0.285635	-0.495362	0.828537	-0.597876	0.549923	NA
APBB3	Sarcopenia vs. Old Healthy	1.60685	0.198185	0.331509	0.597826	0.549956	NA
TAGLN2	Old Healthy vs. Young Healthy	58.9707	0.0664429	0.111141	0.597826	0.549956	0.842151
CCDC84	Old Healthy vs. Young Healthy	17.9803	0.0817741	0.136787	0.597821	0.54996	0.842151
LINC01239	Sarcopenia vs. Young Healthy	1.14397	0.306518	0.512728	0.597817	0.549962	0.79618
SDK2	Sarcopenia vs. Young Healthy	0.223973	-0.689781	1.1539	-0.597782	0.549986	NA
ST13P20	Sarcopenia vs. Old Healthy	0.694076	-0.345756	0.578414	-0.597765	0.549997	NA
METAP1D	Sarcopenia vs. Young Healthy	4.09369	0.155467	0.260091	0.597741	0.550013	0.79618
PLCH1	Old Healthy vs. Young Healthy	0.765704	-0.396616	0.663526	-0.597739	0.550014	NA
SS18L2	Sarcopenia vs. Old Healthy	5.77146	0.125056	0.209217	0.597732	0.550019	NA
SRRM2.AS1	Sarcopenia vs. Young Healthy	0.87402	-0.305649	0.511351	-0.597728	0.550021	0.79618
HS3ST3B1	Sarcopenia vs. Young Healthy	0.307757	0.559532	0.936141	0.5977	0.55004	NA
KDM3B	Sarcopenia vs. Young Healthy	53.4594	0.0491006	0.0821544	0.597663	0.550065	0.79618
NCS1	Sarcopenia vs. Young Healthy	0.691285	0.389633	0.651968	0.597626	0.550089	0.79618
MAPT.AS1	Old Healthy vs. Young Healthy	0.270421	-0.622018	1.04083	-0.597618	0.550095	NA
MORC4	Sarcopenia vs. Young Healthy	37.9689	0.0737377	0.123386	0.597616	0.550096	0.79618
RPL3L	Sarcopenia vs. Old Healthy	447.867	-0.04026	0.0673707	-0.59759	0.550114	0.891739
CCNL2P1	Old Healthy vs. Young Healthy	0.428922	0.415673	0.695594	0.597579	0.550121	NA
IFT88	Sarcopenia vs. Old Healthy	15.26	-0.0765299	0.128072	-0.597554	0.550137	NA
IL11RA	Old Healthy vs. Young Healthy	27.649	-0.0681745	0.114094	-0.59753	0.550154	0.842281
CHORDC1P4	Sarcopenia vs. Young Healthy	0.360961	-0.442123	0.740003	-0.597461	0.5502	NA
CCDC144NL.AS1	Sarcopenia vs. Old Healthy	0.343492	0.409231	0.684963	0.597449	0.550208	NA
ETS1	Sarcopenia vs. Young Healthy	25.0766	0.0781973	0.130886	0.597446	0.55021	0.79618
TNIP1	Old Healthy vs. Young Healthy	130.653	-0.049489	0.0828425	-0.597386	0.550249	0.842281
SBDS	Sarcopenia vs. Young Healthy	513.561	0.0409916	0.0686184	0.597384	0.550251	0.79618
PSRC1	Sarcopenia vs. Young Healthy	0.205783	-0.689781	1.15484	-0.597298	0.550309	NA
TMEM63A	Old Healthy vs. Young Healthy	6.72241	-0.127107	0.212804	-0.597296	0.55031	0.842281
LINC02580	Sarcopenia vs. Young Healthy	0.973553	0.305863	0.512086	0.597288	0.550315	0.79618
CINP	Sarcopenia vs. Young Healthy	19.74	-0.067836	0.113574	-0.597285	0.550317	0.79618
HADHA	Old Healthy vs. Young Healthy	557.287	0.0537722	0.0900371	0.597223	0.550358	0.842281
ISOC2	Sarcopenia vs. Old Healthy	30.8193	-0.0674968	0.113021	-0.597208	0.550368	NA
DHX15	Old Healthy vs. Young Healthy	23.8371	0.0643735	0.1078	0.597159	0.550401	0.842281
LINC01534	Sarcopenia vs. Old Healthy	0.521011	0.356563	0.597099	0.597159	0.550401	NA
SF3B1	Sarcopenia vs. Young Healthy	229.44	0.0283105	0.0474097	0.597147	0.55041	0.796228
CIT	Old Healthy vs. Young Healthy	1.20763	-0.287981	0.482303	-0.597095	0.550444	0.842281
MINDY3	Sarcopenia vs. Old Healthy	18.7749	0.0671174	0.112408	0.597087	0.55045	NA
PRRG4	Sarcopenia vs. Old Healthy	1.13994	-0.250457	0.419485	-0.597057	0.550469	NA
HDAC8	Sarcopenia vs. Old Healthy	8.38723	-0.0956252	0.160202	-0.596903	0.550572	NA
PTGER3	Sarcopenia vs. Young Healthy	0.707279	-0.385402	0.645723	-0.596853	0.550606	0.796312
GPAT2	Sarcopenia vs. Old Healthy	3.35702	-0.162916	0.272972	-0.596824	0.550625	NA
FXYD7	Sarcopenia vs. Old Healthy	0.91332	-0.28371	0.475417	-0.596761	0.550667	NA
FCN1	Sarcopenia vs. Young Healthy	0.91103	0.274869	0.460613	0.596747	0.550676	0.796312
CERS5	Sarcopenia vs. Young Healthy	2.14199	0.207498	0.347754	0.59668	0.550721	0.796312
TLR3	Old Healthy vs. Young Healthy	1.65583	0.242812	0.406953	0.596659	0.550735	0.842476
CLCN3	Old Healthy vs. Young Healthy	121.663	-0.0438635	0.0735162	-0.596651	0.550741	0.842476
CD33	Sarcopenia vs. Old Healthy	0.812394	-0.333132	0.558349	-0.596638	0.550749	NA
SLC35F3	Sarcopenia vs. Young Healthy	0.686886	-0.359196	0.602036	-0.596635	0.550751	0.796312
DALRD3	Sarcopenia vs. Young Healthy	10.359	0.0989313	0.16582	0.596618	0.550763	0.796312
TMEM258	Old Healthy vs. Young Healthy	57.0385	0.0530247	0.0888775	0.596605	0.550771	0.842476
ZNF354A	Sarcopenia vs. Young Healthy	5.48703	0.132014	0.221315	0.596497	0.550844	0.796335
SELENOH	Sarcopenia vs. Old Healthy	39.6611	0.0513418	0.0860746	0.596481	0.550854	0.892246
SERTAD2	Old Healthy vs. Young Healthy	25.2198	0.0630007	0.105629	0.596433	0.550886	0.842476
RPL3	Sarcopenia vs. Old Healthy	24.9711	0.0722745	0.121189	0.596378	0.550923	NA
ABRACL	Old Healthy vs. Young Healthy	1.0482	-0.262401	0.440011	-0.596351	0.550941	0.842476
NDUFS7	Sarcopenia vs. Old Healthy	161.055	-0.0450407	0.0755273	-0.59635	0.550942	0.892246
TFPI2	Sarcopenia vs. Young Healthy	3.31265	0.179835	0.301565	0.596337	0.55095	0.796335
UEVLD	Old Healthy vs. Young Healthy	22.4173	0.061888	0.103787	0.596296	0.550978	0.842476
LMAN2	Sarcopenia vs. Young Healthy	24.8532	-0.0580812	0.0974108	-0.59625	0.551008	0.796335
FCRLA	Sarcopenia vs. Old Healthy	0.181646	0.79175	1.32795	0.596222	0.551027	NA
NUTM2A.AS1	Old Healthy vs. Young Healthy	3.12279	0.178578	0.299522	0.596208	0.551036	0.842476
SCD5	Sarcopenia vs. Young Healthy	1.64232	0.252957	0.424303	0.596171	0.551061	0.796335
PLEKHA8	Sarcopenia vs. Young Healthy	4.39617	0.143098	0.240059	0.596095	0.551112	0.796335
HMGB1P37	Sarcopenia vs. Old Healthy	0.404145	0.456337	0.765659	0.596005	0.551172	NA
ZBTB40	Sarcopenia vs. Young Healthy	19.1204	-0.0696793	0.116911	-0.596004	0.551172	0.796335
TXN2	Sarcopenia vs. Old Healthy	127.151	-0.04311	0.0723349	-0.595977	0.55119	0.892246
EIF2B2	Sarcopenia vs. Young Healthy	19.2705	0.0678678	0.113877	0.595976	0.551191	0.796335
FAT3	Sarcopenia vs. Old Healthy	1.69435	0.230966	0.387546	0.59597	0.551195	NA
LARP1B	Old Healthy vs. Young Healthy	62.1442	0.0502137	0.0842657	0.595897	0.551244	0.842692
DPM1	Sarcopenia vs. Young Healthy	22.337	-0.0805256	0.135157	-0.595792	0.551314	0.796377
SH3BP4	Sarcopenia vs. Young Healthy	3.04641	-0.164908	0.276804	-0.595756	0.551338	0.796377
TSTD1	Old Healthy vs. Young Healthy	22.189	0.106924	0.179556	0.595495	0.551513	0.842808
CRHR2	Sarcopenia vs. Young Healthy	0.25083	0.518792	0.871248	0.595459	0.551537	NA
FAM204A	Old Healthy vs. Young Healthy	63.2288	0.0424863	0.0713506	0.595458	0.551537	0.842808
TMC6	Sarcopenia vs. Old Healthy	1.32763	-0.233203	0.391642	-0.595449	0.551544	NA
ILKAP	Old Healthy vs. Young Healthy	16.7227	-0.0695863	0.116875	-0.595393	0.551581	0.842808
POGLUT3	Old Healthy vs. Young Healthy	5.0272	0.1315	0.220865	0.595385	0.551586	0.842808
ANKRD49P1	Sarcopenia vs. Old Healthy	0.609281	-0.376209	0.631895	-0.595366	0.551599	NA
RANBP17	Old Healthy vs. Young Healthy	0.238384	0.5273	0.885743	0.59532	0.55163	NA
PDHB	Sarcopenia vs. Old Healthy	86.9624	0.051051	0.0857542	0.595318	0.551631	0.892547
LINC02018	Old Healthy vs. Young Healthy	0.25134	0.633626	1.06444	0.595269	0.551663	NA
CUTALP	Sarcopenia vs. Old Healthy	5.77812	0.124808	0.209693	0.595195	0.551713	NA
SEC11C	Sarcopenia vs. Old Healthy	9.28425	0.0866167	0.145533	0.595168	0.551731	NA
ZFAND2B	Old Healthy vs. Young Healthy	5.19629	0.125111	0.210237	0.595096	0.55178	0.842974
FAM227B	Old Healthy vs. Young Healthy	6.91629	0.11591	0.194799	0.595024	0.551827	0.842974
ST13P18	Sarcopenia vs. Old Healthy	0.219865	-0.544514	0.915184	-0.594977	0.551859	NA
GLI4	Sarcopenia vs. Old Healthy	1.19955	0.265042	0.445469	0.594974	0.551861	NA
TVP23C	Sarcopenia vs. Young Healthy	0.221674	0.604495	1.01602	0.594962	0.551869	NA
B4GALT5	Sarcopenia vs. Young Healthy	99.6376	0.0852941	0.143376	0.5949	0.551911	0.7971
PLXNB1	Sarcopenia vs. Old Healthy	0.46689	0.375337	0.630926	0.594899	0.551911	NA
PTPN12	Sarcopenia vs. Old Healthy	30.3697	-0.054099	0.0909383	-0.594898	0.551912	NA
METTL2B	Sarcopenia vs. Old Healthy	30.5733	0.0627812	0.105534	0.594889	0.551918	NA
STOM	Sarcopenia vs. Old Healthy	49.5152	0.0489492	0.0822863	0.594865	0.551934	0.892625
WSCD1	Sarcopenia vs. Old Healthy	11.2794	0.0919632	0.1546	0.594844	0.551948	NA
LDHAP4	Sarcopenia vs. Young Healthy	0.302182	-0.48097	0.808592	-0.594823	0.551962	NA
GDF11	Sarcopenia vs. Young Healthy	4.80994	0.153399	0.257897	0.594808	0.551972	0.7971
LPAR4	Sarcopenia vs. Young Healthy	0.530534	0.391292	0.657918	0.594743	0.552015	0.7971
PDSS1	Sarcopenia vs. Old Healthy	6.85115	-0.119545	0.201049	-0.594607	0.552106	NA
SHMT1	Sarcopenia vs. Young Healthy	4.13446	0.151854	0.255393	0.59459	0.552118	0.797133
FGF7P3	Sarcopenia vs. Young Healthy	0.279243	0.518792	0.872542	0.594575	0.552127	NA
LRCH1	Sarcopenia vs. Old Healthy	6.67786	-0.114332	0.192297	-0.594558	0.552139	NA
KLHL17	Sarcopenia vs. Old Healthy	0.780563	-0.32175	0.541173	-0.594542	0.552149	NA
STARD3NL	Sarcopenia vs. Young Healthy	3.32375	-0.154924	0.260581	-0.594532	0.552157	0.797133
BRCC3	Old Healthy vs. Young Healthy	60.9227	-0.0414263	0.0696806	-0.594517	0.552166	0.843389
SNX12	Sarcopenia vs. Old Healthy	39.9081	-0.0461832	0.0777053	-0.594338	0.552286	0.892781
AKIP1	Old Healthy vs. Young Healthy	27.353	-0.0555806	0.0935183	-0.594329	0.552292	0.84348
TMPRSS3	Sarcopenia vs. Old Healthy	0.194464	-0.664738	1.11861	-0.594254	0.552342	NA
OAS3	Sarcopenia vs. Old Healthy	4.56956	-0.1362	0.229242	-0.59413	0.552425	NA
PPIE	Sarcopenia vs. Old Healthy	12.8131	0.0799724	0.134646	0.593947	0.552547	NA
SUPV3L1	Old Healthy vs. Young Healthy	16.5886	0.0786877	0.132492	0.593906	0.552575	0.843777
CAMLG	Sarcopenia vs. Young Healthy	117.684	0.0404034	0.0680331	0.593878	0.552594	0.797663
LIPE	Sarcopenia vs. Old Healthy	3.60927	-0.171743	0.289202	-0.593852	0.552611	NA
PLA2G4A	Sarcopenia vs. Young Healthy	0.250395	-0.48097	0.809932	-0.59384	0.552619	NA
TSPY26P	Old Healthy vs. Young Healthy	1.18277	-0.254098	0.427891	-0.593839	0.55262	0.843777
CAPS2	Sarcopenia vs. Old Healthy	7.85506	-0.100851	0.169838	-0.593807	0.552641	NA
CMIP	Sarcopenia vs. Young Healthy	11.7181	-0.105835	0.178232	-0.593806	0.552642	0.797663
DDX3Y	Sarcopenia vs. Old Healthy	48.411	-0.0470434	0.0792282	-0.593771	0.552665	0.892807
CHCHD3P3	Old Healthy vs. Young Healthy	0.711416	-0.321939	0.54221	-0.593754	0.552677	NA
FAM86C1P	Sarcopenia vs. Old Healthy	0.613881	-0.378987	0.638337	-0.59371	0.552706	NA
PYCR3	Old Healthy vs. Young Healthy	0.457928	0.395703	0.66657	0.593641	0.552753	NA
CST7	Sarcopenia vs. Young Healthy	0.253895	0.55043	0.927241	0.593622	0.552765	NA
LIPG	Sarcopenia vs. Young Healthy	0.211563	-0.689781	1.16209	-0.59357	0.5528	NA
CDCP1	Old Healthy vs. Young Healthy	0.277167	0.529086	0.891537	0.593454	0.552877	NA
VLDLR.AS1	Old Healthy vs. Young Healthy	2.74652	0.184025	0.310091	0.593453	0.552878	0.844008
SLC36A4	Old Healthy vs. Young Healthy	3.33134	-0.17111	0.288348	-0.593414	0.552904	0.844008
FBXW4	Sarcopenia vs. Old Healthy	34.0642	-0.0614145	0.103498	-0.593387	0.552922	NA
LYPLAL1	Sarcopenia vs. Young Healthy	27.8795	0.0664506	0.112004	0.593288	0.552988	0.797955
SPTLC1	Old Healthy vs. Young Healthy	3.76083	0.152709	0.25741	0.593252	0.553012	0.844071
PCF11	Sarcopenia vs. Old Healthy	104.978	0.0421407	0.0710424	0.593177	0.553063	0.892807
SCARF2	Sarcopenia vs. Old Healthy	0.274416	0.473964	0.799042	0.593166	0.55307	NA
CREB1	Sarcopenia vs. Old Healthy	43.495	0.0445089	0.0750407	0.593131	0.553094	0.892807
C2CD2	Sarcopenia vs. Young Healthy	3.26671	-0.162659	0.274263	-0.593076	0.55313	0.797955
CRYZL2P.SEC16B	Sarcopenia vs. Young Healthy	0.277612	0.485806	0.819258	0.592983	0.553192	NA
SUPV3L1	Sarcopenia vs. Young Healthy	16.5886	-0.082857	0.139737	-0.592951	0.553214	0.797955
RAB3A	Sarcopenia vs. Young Healthy	3.11268	-0.183156	0.308901	-0.592927	0.55323	0.797955
AXIN1	Sarcopenia vs. Young Healthy	4.78873	-0.132005	0.222635	-0.592924	0.553232	0.797955
PLPP6	Sarcopenia vs. Young Healthy	1.64787	-0.236973	0.399668	-0.592924	0.553232	0.797955
MPHOSPH9	Sarcopenia vs. Old Healthy	21.6657	-0.0626919	0.105739	-0.592894	0.553252	NA
SLC35A2	Sarcopenia vs. Young Healthy	2.43707	0.193792	0.326862	0.592886	0.553257	0.797955
TIGD7	Sarcopenia vs. Old Healthy	9.17091	0.0876965	0.147916	0.592881	0.553261	NA
GOSR2	Sarcopenia vs. Old Healthy	14.3755	-0.0768326	0.129594	-0.59287	0.553268	NA
SNHG5	Old Healthy vs. Young Healthy	431.678	-0.111203	0.187601	-0.592763	0.55334	0.84447
PSMB8	Sarcopenia vs. Young Healthy	1.93862	0.219128	0.369696	0.592726	0.553365	0.798003
LEF1	Sarcopenia vs. Old Healthy	0.118124	0.850017	1.43419	0.592679	0.553396	NA
URB2	Sarcopenia vs. Young Healthy	3.35145	-0.168956	0.285108	-0.592601	0.553448	0.798003
LRR1	Sarcopenia vs. Old Healthy	3.74567	-0.133092	0.224593	-0.592592	0.553454	NA
ZNF783	Sarcopenia vs. Young Healthy	1.7057	0.221919	0.374502	0.592571	0.553468	0.798003
DHCR24	Sarcopenia vs. Old Healthy	21.9568	-0.105523	0.178089	-0.592526	0.553499	NA
DOCK6	Old Healthy vs. Young Healthy	4.32093	-0.13893	0.234478	-0.59251	0.553509	0.844527
LRRC37A	Old Healthy vs. Young Healthy	0.272595	0.634774	1.07146	0.592437	0.553558	NA
DDX31	Sarcopenia vs. Old Healthy	3.92532	0.125333	0.211559	0.592428	0.553564	NA
TPRA1	Old Healthy vs. Young Healthy	4.00522	-0.137868	0.23272	-0.592421	0.553569	0.844527
CRLF1	Old Healthy vs. Young Healthy	4.18509	-0.142114	0.239896	-0.592399	0.553583	0.844527
MFGE8	Sarcopenia vs. Old Healthy	76.3126	0.0459565	0.0775881	0.592314	0.55364	0.892807
VSIG10	Old Healthy vs. Young Healthy	36.3791	-0.0633571	0.106966	-0.592309	0.553644	0.844527
TMEM64	Sarcopenia vs. Young Healthy	13.9022	0.116072	0.195966	0.592306	0.553646	0.798174
SLC2A3	Sarcopenia vs. Old Healthy	3.52817	0.143575	0.242403	0.5923	0.55365	NA
C5orf51	Sarcopenia vs. Old Healthy	8.22633	0.0991729	0.167441	0.592286	0.553659	NA
TMCO1	Old Healthy vs. Young Healthy	53.0596	-0.0422885	0.0714095	-0.592197	0.553719	0.844539
TMEM67	Sarcopenia vs. Young Healthy	0.78903	0.328606	0.554935	0.592152	0.553749	0.798237
THBS4	Sarcopenia vs. Old Healthy	50.2781	-0.12723	0.21487	-0.592126	0.553766	0.892807
RMST	Sarcopenia vs. Old Healthy	0.21401	-0.544514	0.919715	-0.592046	0.55382	NA
CD81	Sarcopenia vs. Young Healthy	102.481	0.0538291	0.0909372	0.591937	0.553893	0.79836
PSMB8.AS1	Sarcopenia vs. Old Healthy	2.53944	0.162436	0.274434	0.591894	0.553922	NA
ZUP1	Sarcopenia vs. Old Healthy	5.52631	-0.117865	0.19914	-0.591869	0.553938	NA
RPL37A	Sarcopenia vs. Old Healthy	2392.64	0.0306497	0.051787	0.591842	0.553956	0.892807
CCDC84.DT	Sarcopenia vs. Young Healthy	0.147633	0.79352	1.34087	0.591796	0.553987	NA
CWC22	Sarcopenia vs. Young Healthy	95.5705	0.0384436	0.0649708	0.591706	0.554048	0.798489
CTDSP1	Sarcopenia vs. Old Healthy	35.6748	-0.0496864	0.083975	-0.591681	0.554064	NA
FRMD1	Sarcopenia vs. Old Healthy	0.515177	0.368077	0.622092	0.591676	0.554067	NA
LSM14B	Sarcopenia vs. Young Healthy	45.0731	0.0554394	0.0937087	0.591615	0.554109	0.798489
KYNU	Sarcopenia vs. Old Healthy	0.545973	0.358001	0.605163	0.591579	0.554133	NA
LINC01641	Sarcopenia vs. Old Healthy	0.191175	0.65132	1.10106	0.591541	0.554158	NA
SDK1	Sarcopenia vs. Old Healthy	1.88235	-0.205136	0.34681	-0.591493	0.55419	NA
ARF3	Sarcopenia vs. Young Healthy	17.0408	-0.0761863	0.128804	-0.591489	0.554193	0.798489
SNHG1	Sarcopenia vs. Old Healthy	10.1949	-0.0885703	0.149747	-0.591465	0.554209	NA
POGLUT2	Old Healthy vs. Young Healthy	0.733664	-0.313	0.529195	-0.591464	0.554209	NA
KIF5C	Sarcopenia vs. Old Healthy	0.783041	0.303683	0.513493	0.591406	0.554249	NA
NRIP1	Sarcopenia vs. Old Healthy	220.531	0.0559168	0.0945582	0.591349	0.554287	0.892807
TFPT	Sarcopenia vs. Young Healthy	5.36839	0.137297	0.232177	0.591348	0.554288	0.798489
SPDYA	Sarcopenia vs. Young Healthy	0.380418	0.421545	0.712883	0.591324	0.554303	NA
NPR1	Sarcopenia vs. Old Healthy	2.85802	-0.154974	0.262083	-0.591316	0.554309	NA
UBA1	Sarcopenia vs. Young Healthy	55.0382	-0.0446253	0.075474	-0.591268	0.554341	0.798489
CDC34	Sarcopenia vs. Young Healthy	31.5302	-0.0556845	0.0941829	-0.591238	0.554361	0.798489
ATP6V1A	Sarcopenia vs. Young Healthy	17.6043	0.0707444	0.119665	0.591185	0.554397	0.798489
RB1	Old Healthy vs. Young Healthy	48.834	0.0484788	0.0820105	0.591129	0.554434	0.845383
SAMD9L	Old Healthy vs. Young Healthy	19.3803	0.0756036	0.127907	0.591081	0.554466	0.845383
RHOA	Old Healthy vs. Young Healthy	90.6281	-0.0671043	0.113536	-0.591042	0.554492	0.845383
SNX22	Sarcopenia vs. Young Healthy	0.1934	0.636965	1.07779	0.59099	0.554527	NA
TSSC4	Old Healthy vs. Young Healthy	30.8624	0.0686004	0.11608	0.590973	0.554539	0.845383
ABCC4	Sarcopenia vs. Old Healthy	16.1257	0.0951621	0.16103	0.590959	0.554548	NA
LRP10	Sarcopenia vs. Old Healthy	34.251	0.0505494	0.0855395	0.590948	0.554555	NA
PON3	Sarcopenia vs. Old Healthy	0.488957	0.417997	0.707351	0.590933	0.554566	NA
ZKSCAN8	Sarcopenia vs. Young Healthy	8.37096	0.110795	0.187493	0.590929	0.554568	0.798652
RNU4.78P	Sarcopenia vs. Young Healthy	0.509966	0.439789	0.744242	0.590922	0.554573	NA
TRPC3	Sarcopenia vs. Old Healthy	0.163355	-0.664738	1.1251	-0.590828	0.554636	NA
PSMD7	Sarcopenia vs. Old Healthy	287.993	-0.0292802	0.0495587	-0.590819	0.554642	0.892807
FAM53A	Sarcopenia vs. Old Healthy	0.558137	0.360054	0.609427	0.590808	0.554649	NA
RN7SL141P	Sarcopenia vs. Old Healthy	0.185844	-0.585971	0.991905	-0.590753	0.554686	NA
GLRX3	Sarcopenia vs. Old Healthy	14.1054	-0.0756744	0.128103	-0.590731	0.5547	NA
WDR59	Sarcopenia vs. Old Healthy	12.6037	0.0762155	0.12902	0.590728	0.554703	NA
E2F4	Old Healthy vs. Young Healthy	14.9822	-0.0779068	0.131895	-0.590673	0.55474	0.845588
SELENOKP3	Sarcopenia vs. Young Healthy	0.254782	-0.513566	0.869563	-0.590602	0.554787	NA
ZDHHC9	Sarcopenia vs. Young Healthy	23.5155	0.0649041	0.109911	0.590517	0.554844	0.798849
ADCK1	Sarcopenia vs. Old Healthy	1.7312	-0.226368	0.383385	-0.590445	0.554892	NA
PRSS27	Old Healthy vs. Young Healthy	0.168367	-0.873375	1.47922	-0.590431	0.554902	NA
KATNB1	Sarcopenia vs. Old Healthy	2.16329	-0.171332	0.290208	-0.590377	0.554938	NA
RNU6.301P	Sarcopenia vs. Young Healthy	0.210427	-0.569556	0.964833	-0.590316	0.554979	NA
TSC22D3	Sarcopenia vs. Old Healthy	48.1515	-0.114115	0.193316	-0.590299	0.55499	0.892807
CHKB	Sarcopenia vs. Young Healthy	2.88146	-0.176562	0.299114	-0.590283	0.555001	0.798849
NDNF	Old Healthy vs. Young Healthy	4.77476	-0.138912	0.235356	-0.590222	0.555042	0.845946
USP7	Sarcopenia vs. Young Healthy	297.649	0.0308496	0.0522685	0.590214	0.555047	0.798849
EBF1	Old Healthy vs. Young Healthy	28.0192	-0.079434	0.134612	-0.590095	0.555127	0.845974
GGTA2P	Sarcopenia vs. Young Healthy	1.89572	-0.226377	0.383629	-0.590095	0.555127	0.798849
DMTN	Sarcopenia vs. Old Healthy	15.7087	-0.0831641	0.140937	-0.59008	0.555137	NA
P2RY6	Sarcopenia vs. Young Healthy	0.542	-0.379497	0.643147	-0.590063	0.555148	0.798849
SETP12	Sarcopenia vs. Young Healthy	0.169381	0.793525	1.34485	0.590046	0.55516	NA
CTDSP2	Sarcopenia vs. Young Healthy	24.1509	-0.104204	0.176605	-0.590041	0.555163	0.798849
TMEM106B	Sarcopenia vs. Young Healthy	89.5887	0.0382357	0.0648023	0.590036	0.555166	0.798849
ALMS1	Sarcopenia vs. Old Healthy	13.2367	0.0766785	0.129961	0.590011	0.555184	NA
ALKBH5	Sarcopenia vs. Young Healthy	102.301	-0.0418025	0.0708507	-0.590009	0.555185	0.798849
ZBTB37	Sarcopenia vs. Young Healthy	18.0891	-0.0867475	0.147047	-0.58993	0.555238	0.798849
HDX	Old Healthy vs. Young Healthy	1.22641	-0.247066	0.418835	-0.589888	0.555266	0.846084
ZNF18	Old Healthy vs. Young Healthy	0.535985	0.401052	0.679901	0.589868	0.555279	NA
KLHDC8B	Old Healthy vs. Young Healthy	21.5465	0.0919255	0.155874	0.58974	0.555365	0.846133
ITM2C	Sarcopenia vs. Young Healthy	1.58263	-0.238709	0.404796	-0.589703	0.55539	0.79894
ANKDD1A	Sarcopenia vs. Young Healthy	0.817759	0.349756	0.593149	0.589659	0.555419	0.79894
LINC02308	Sarcopenia vs. Old Healthy	4.66275	0.150571	0.255357	0.589647	0.555427	NA
TXNDC11	Sarcopenia vs. Old Healthy	4.42649	0.152435	0.25852	0.589646	0.555428	NA
NEDD4	Sarcopenia vs. Old Healthy	208.412	-0.0501443	0.0850481	-0.589599	0.55546	0.892807
HMBOX1.IT1	Sarcopenia vs. Old Healthy	0.930958	-0.312455	0.52996	-0.589581	0.555471	NA
IGSF21	Sarcopenia vs. Old Healthy	0.668896	-0.330183	0.560051	-0.58956	0.555486	NA
GRK5	Old Healthy vs. Young Healthy	14.363	-0.0955515	0.162124	-0.589374	0.55561	0.846325
KPNB1	Sarcopenia vs. Old Healthy	342.441	-0.0237989	0.0403886	-0.589247	0.555696	0.892807
ARHGEF2	Old Healthy vs. Young Healthy	3.81311	0.149714	0.254082	0.589236	0.555703	0.846325
RFX1	Old Healthy vs. Young Healthy	15.7223	0.0889616	0.150992	0.58918	0.555741	0.846325
VAV1	Sarcopenia vs. Old Healthy	0.337675	0.403321	0.68455	0.589177	0.555742	NA
SLC2A4	Old Healthy vs. Young Healthy	198.927	-0.0381089	0.0646901	-0.589099	0.555795	0.846325
NEMP2	Sarcopenia vs. Old Healthy	1.06508	0.272134	0.46196	0.589086	0.555804	NA
ZNF710	Sarcopenia vs. Old Healthy	1.13676	0.236467	0.401415	0.589083	0.555805	NA
RAB14	Sarcopenia vs. Young Healthy	71.2813	0.0385355	0.0654204	0.589044	0.555832	0.799412
LRIG3	Sarcopenia vs. Young Healthy	1.48932	0.234839	0.398712	0.588994	0.555866	0.799412
DNTTIP2	Sarcopenia vs. Old Healthy	149.017	-0.0308729	0.0524168	-0.588988	0.555869	0.892807
ZNF384	Old Healthy vs. Young Healthy	7.80486	0.113142	0.192101	0.58897	0.555881	0.846325
MPLKIP	Sarcopenia vs. Young Healthy	13.7278	-0.0799741	0.135835	-0.588759	0.556023	0.799462
TUFM	Old Healthy vs. Young Healthy	74.8879	0.0393191	0.0667834	0.588756	0.556025	0.846325
SLC50A1	Old Healthy vs. Young Healthy	5.47519	0.122573	0.2082	0.588728	0.556044	0.846325
MED14	Sarcopenia vs. Old Healthy	56.9267	-0.0500729	0.0850561	-0.588704	0.55606	0.892807
TRIM54	Old Healthy vs. Young Healthy	160.673	-0.0447112	0.0759521	-0.588677	0.556078	0.846325
RPL13P5	Sarcopenia vs. Young Healthy	1.98068	-0.211999	0.360131	-0.588671	0.556082	0.799462
TMEM234	Old Healthy vs. Young Healthy	0.444858	-0.428884	0.728691	-0.588567	0.556151	NA
TIMP2	Old Healthy vs. Young Healthy	51.7094	0.0678247	0.115242	0.588543	0.556168	0.846325
NSUN3	Old Healthy vs. Young Healthy	1.52215	-0.245587	0.417282	-0.58854	0.55617	0.846325
COPG1	Sarcopenia vs. Young Healthy	22.7431	-0.0628221	0.10675	-0.5885	0.556197	0.799462
RIPPLY1	Sarcopenia vs. Old Healthy	0.376579	-0.45282	0.769478	-0.588476	0.556213	NA
APLNR	Sarcopenia vs. Young Healthy	11.1793	-0.109521	0.186115	-0.588461	0.556223	0.799462
ARGLU1	Old Healthy vs. Young Healthy	172.285	-0.0339658	0.0577201	-0.588457	0.556225	0.846325
NUDCD3	Sarcopenia vs. Young Healthy	86.4988	-0.0534351	0.0908076	-0.588443	0.556235	0.799462
LARP7	Sarcopenia vs. Young Healthy	266.543	-0.0356032	0.0605101	-0.588384	0.556274	0.799462
AUTS2	Old Healthy vs. Young Healthy	62.0057	0.0943717	0.160399	0.588357	0.556293	0.846326
SNHG15	Sarcopenia vs. Old Healthy	0.582591	0.337343	0.573391	0.588329	0.556311	NA
PLEKHA3	Sarcopenia vs. Young Healthy	15.8417	0.0793085	0.134804	0.588324	0.556315	0.799462
ATG10	Sarcopenia vs. Old Healthy	8.2593	0.0891707	0.151594	0.588222	0.556384	NA
FAM177B	Old Healthy vs. Young Healthy	0.266398	-0.526729	0.895499	-0.588196	0.556401	NA
KIF26B	Old Healthy vs. Young Healthy	0.406327	-0.386646	0.657444	-0.588104	0.556462	NA
NDUFB4	Sarcopenia vs. Old Healthy	452.42	-0.027629	0.0469832	-0.588062	0.556491	0.892807
MRPL38	Old Healthy vs. Young Healthy	29.8802	-0.0793886	0.135014	-0.588001	0.556532	0.846588
CALM2P2	Sarcopenia vs. Young Healthy	1.1405	0.318886	0.542387	0.58793	0.556579	0.799757
SLC22A4	Sarcopenia vs. Old Healthy	1.20608	-0.257524	0.438065	-0.587866	0.556622	NA
SAXO2	Old Healthy vs. Young Healthy	0.778416	0.359681	0.611849	0.587859	0.556627	NA
ENO1	Sarcopenia vs. Old Healthy	44.8284	-0.0554679	0.0943687	-0.587778	0.556681	0.892807
IFT81	Sarcopenia vs. Old Healthy	23.3057	-0.0735977	0.125226	-0.587716	0.556723	NA
ZNF843	Sarcopenia vs. Old Healthy	2.36325	0.162582	0.276635	0.587714	0.556724	NA
CCDC32	Old Healthy vs. Young Healthy	7.8711	-0.114832	0.195396	-0.587687	0.556742	0.846807
BBS4	Sarcopenia vs. Young Healthy	15.8307	0.0804328	0.13687	0.587658	0.556762	0.799759
RN7SL76P	Sarcopenia vs. Young Healthy	0.27724	0.507628	0.863894	0.587604	0.556798	NA
FBXW9	Sarcopenia vs. Young Healthy	0.828947	0.333976	0.568385	0.587589	0.556808	0.799759
RIPK1	Sarcopenia vs. Young Healthy	7.68666	0.112462	0.191402	0.587569	0.556821	0.799759
GBGT1	Sarcopenia vs. Old Healthy	0.347479	-0.435513	0.741222	-0.58756	0.556827	NA
MSC.AS1	Sarcopenia vs. Young Healthy	2.33661	-0.19637	0.334215	-0.587554	0.556832	0.799759
DELE1	Sarcopenia vs. Old Healthy	48.6217	-0.0488187	0.0830929	-0.58752	0.556855	0.892807
EP300	Sarcopenia vs. Old Healthy	143.13	0.0326437	0.055565	0.587486	0.556878	0.892807
GFM1	Sarcopenia vs. Old Healthy	109.696	-0.0351841	0.0598911	-0.587468	0.556889	0.892807
TCEAL9	Sarcopenia vs. Young Healthy	21.5196	0.0831154	0.141485	0.58745	0.556902	0.799759
CTBP1	Sarcopenia vs. Young Healthy	59.1909	0.049583	0.0844111	0.587399	0.556936	0.799759
H4.16	Old Healthy vs. Young Healthy	0.246939	0.529071	0.900711	0.587393	0.55694	NA
RABGAP1L	Old Healthy vs. Young Healthy	9.66069	0.105578	0.179781	0.58726	0.557029	0.847072
TNFRSF14	Sarcopenia vs. Old Healthy	2.70765	0.169261	0.288246	0.587212	0.557061	NA
PCDHB12	Sarcopenia vs. Old Healthy	0.877836	0.278463	0.474217	0.587206	0.557066	NA
KCTD21	Old Healthy vs. Young Healthy	3.93174	0.154753	0.263557	0.587171	0.557089	0.847072
UTY	Sarcopenia vs. Old Healthy	3.04345	0.14605	0.248758	0.587118	0.557125	NA
DENND1A	Old Healthy vs. Young Healthy	11.163	-0.0870213	0.148218	-0.587115	0.557126	0.847072
DANCR	Sarcopenia vs. Old Healthy	25.0307	0.0665786	0.113416	0.587029	0.557184	NA
CBWD5	Old Healthy vs. Young Healthy	1.15397	-0.268808	0.45793	-0.587007	0.557199	0.847072
RPL5P34	Sarcopenia vs. Old Healthy	0.672109	0.336195	0.572744	0.586989	0.557211	NA
MAZ	Sarcopenia vs. Young Healthy	13.8394	-0.0767715	0.130791	-0.586977	0.557219	0.800081
KALRN	Sarcopenia vs. Old Healthy	56.026	-0.0659883	0.112421	-0.586974	0.557221	0.892931
IRX4.AS1	Old Healthy vs. Young Healthy	37.6007	-0.212408	0.361913	-0.586904	0.557268	0.847072
TTC26	Sarcopenia vs. Old Healthy	3.99804	0.138991	0.236841	0.586856	0.5573	NA
DCLRE1A	Sarcopenia vs. Old Healthy	3.24255	-0.149117	0.254109	-0.586825	0.557321	NA
RNU6.310P	Sarcopenia vs. Young Healthy	0.205622	0.641275	1.09279	0.586823	0.557323	NA
G3BP1	Old Healthy vs. Young Healthy	123.799	0.0439793	0.0749466	0.586809	0.557332	0.847072
MTA2	Sarcopenia vs. Old Healthy	7.33113	0.103088	0.175688	0.586769	0.557359	NA
ADAM32	Old Healthy vs. Young Healthy	0.2577	0.527239	0.898651	0.5867	0.557405	NA
EAPP	Old Healthy vs. Young Healthy	54.9386	0.0480504	0.0819007	0.586691	0.557411	0.847072
CCT3	Sarcopenia vs. Young Healthy	126.398	-0.040408	0.0688773	-0.586666	0.557428	0.80025
USP42	Sarcopenia vs. Old Healthy	17.7021	0.0638064	0.108773	0.5866	0.557472	NA
LRP12	Old Healthy vs. Young Healthy	15.982	0.082043	0.139865	0.586587	0.557481	0.847072
MTX3	Sarcopenia vs. Young Healthy	10.5293	0.0968242	0.165074	0.58655	0.557506	0.80025
PTPRJ	Sarcopenia vs. Young Healthy	0.903087	0.342723	0.584317	0.586537	0.557515	0.80025
RBM38.AS1	Old Healthy vs. Young Healthy	10.036	-0.12963	0.221011	-0.586532	0.557518	0.847072
RASA3	Sarcopenia vs. Old Healthy	10.5787	0.0793206	0.13525	0.586476	0.557556	NA
NDC1	Sarcopenia vs. Young Healthy	6.413	-0.126048	0.214968	-0.586357	0.557636	0.800313
ZBTB11	Sarcopenia vs. Old Healthy	38.3439	0.0472402	0.0805703	0.586322	0.557659	0.893041
ALG2	Sarcopenia vs. Young Healthy	5.17808	-0.132913	0.226699	-0.586295	0.557677	0.800313
ARHGEF33	Sarcopenia vs. Young Healthy	0.277548	0.485768	0.828627	0.586233	0.557719	NA
STK32A	Sarcopenia vs. Young Healthy	0.425162	0.457174	0.779875	0.586214	0.557731	NA
RPL36AL	Sarcopenia vs. Young Healthy	81.839	0.0558015	0.0952017	0.586139	0.557782	0.800378
SIGMAR1	Old Healthy vs. Young Healthy	10.7325	0.0918886	0.15677	0.586137	0.557783	0.847241
SOCS6	Sarcopenia vs. Old Healthy	59.9748	0.0478717	0.0816767	0.586112	0.5578	0.893041
TRAPPC11	Old Healthy vs. Young Healthy	21.5013	-0.0662887	0.113105	-0.586083	0.55782	0.847241
MGST3	Old Healthy vs. Young Healthy	173.95	-0.0445986	0.0760981	-0.586068	0.55783	0.847241
ZNF214	Sarcopenia vs. Young Healthy	0.367036	0.45354	0.773879	0.586061	0.557835	NA
TOLLIP	Sarcopenia vs. Old Healthy	28.6741	-0.0541929	0.092473	-0.58604	0.557849	NA
KCNJ3	Sarcopenia vs. Old Healthy	5.34614	0.221166	0.377409	0.58601	0.557869	NA
RNF20	Old Healthy vs. Young Healthy	68.4009	0.0408941	0.0698035	0.585846	0.557979	0.847354
KLHL28	Sarcopenia vs. Young Healthy	30.993	0.0669214	0.114243	0.585782	0.558022	0.800598
EID2	Old Healthy vs. Young Healthy	9.44277	0.093232	0.159168	0.585746	0.558046	0.847354
CNN1	Sarcopenia vs. Young Healthy	5.67313	0.296696	0.506536	0.585735	0.558053	0.800598
KAT8	Sarcopenia vs. Old Healthy	19.5206	0.0661218	0.11289	0.585718	0.558065	NA
NDUFB1P2	Sarcopenia vs. Young Healthy	0.327352	-0.513584	0.876932	-0.585659	0.558104	NA
EFR3B	Sarcopenia vs. Old Healthy	13.9544	0.0934931	0.159639	0.585652	0.55811	NA
STXBP5.AS1	Sarcopenia vs. Old Healthy	0.548971	0.36192	0.618026	0.585606	0.55814	NA
ZNF790	Old Healthy vs. Young Healthy	5.33224	-0.122326	0.208898	-0.585576	0.558161	0.847354
CDNF	Sarcopenia vs. Old Healthy	21.5564	-0.0615825	0.105167	-0.585571	0.558164	NA
NUDT12	Sarcopenia vs. Young Healthy	23.8201	-0.0662474	0.113148	-0.585492	0.558217	0.800747
LINC01405	Sarcopenia vs. Old Healthy	114.706	-0.136244	0.232704	-0.585482	0.558224	0.893079
BAG4	Old Healthy vs. Young Healthy	16.8282	0.0699773	0.119522	0.585476	0.558228	0.847354
MED15	Old Healthy vs. Young Healthy	20.1946	-0.0681765	0.116449	-0.58546	0.558238	0.847354
ACOT1	Sarcopenia vs. Young Healthy	2.84848	-0.436348	0.745404	-0.585384	0.55829	0.800766
MXRA8	Sarcopenia vs. Old Healthy	13.8435	-0.0880364	0.150397	-0.585361	0.558305	NA
UQCRB	Sarcopenia vs. Old Healthy	1581.92	-0.0383494	0.0655188	-0.585318	0.558334	0.893079
UBE2E3	Sarcopenia vs. Young Healthy	89.8006	-0.0590183	0.100842	-0.585258	0.558374	0.800803
CCNE1	Sarcopenia vs. Old Healthy	0.522176	0.366822	0.626771	0.585257	0.558375	NA
FSTL3	Sarcopenia vs. Old Healthy	0.912725	0.28632	0.489289	0.585176	0.558429	NA
DM1.AS	Sarcopenia vs. Young Healthy	1.75773	0.225679	0.385682	0.585143	0.558451	0.800828
KIF11	Sarcopenia vs. Old Healthy	0.918532	0.272615	0.465968	0.585051	0.558513	NA
MARS1	Sarcopenia vs. Young Healthy	22.0207	-0.0701994	0.119991	-0.58504	0.558521	0.800843
PFN1	Old Healthy vs. Young Healthy	7.1934	-0.176827	0.302261	-0.585013	0.558539	0.847645
ACAT2	Old Healthy vs. Young Healthy	2.93562	0.167939	0.287151	0.584844	0.558653	0.847645
ARHGEF10	Old Healthy vs. Young Healthy	10.306	0.0907815	0.155224	0.584843	0.558653	0.847645
RTN3	Sarcopenia vs. Old Healthy	34.9652	0.0565566	0.0967118	0.584795	0.558686	NA
CCNJ	Sarcopenia vs. Old Healthy	2.40527	0.170238	0.291121	0.584768	0.558704	NA
PDZRN4	Sarcopenia vs. Young Healthy	1.38127	-0.336044	0.574677	-0.584752	0.558714	0.801035
TTC5	Old Healthy vs. Young Healthy	2.93692	0.162957	0.278725	0.584652	0.558782	0.847645
YIPF5	Old Healthy vs. Young Healthy	26.9014	-0.0642734	0.109938	-0.584636	0.558793	0.847645
TMEM33	Sarcopenia vs. Old Healthy	14.4089	0.0798063	0.13652	0.584577	0.558832	NA
ARF5	Old Healthy vs. Young Healthy	0.271897	0.480385	0.821805	0.584549	0.558851	NA
MIDN	Sarcopenia vs. Old Healthy	110.185	0.0839971	0.143697	0.584543	0.558855	0.893347
SS18L1	Sarcopenia vs. Old Healthy	12.313	0.0796977	0.136343	0.584539	0.558858	NA
WDR31	Old Healthy vs. Young Healthy	3.10791	-0.180792	0.309293	-0.584534	0.558861	0.847645
ZNF48	Sarcopenia vs. Old Healthy	3.52841	-0.147221	0.251864	-0.584529	0.558865	NA
GAREM2	Sarcopenia vs. Old Healthy	1.99779	0.190367	0.325741	0.584412	0.558943	NA
GREB1	Old Healthy vs. Young Healthy	1.81088	0.212962	0.364417	0.58439	0.558958	0.847645
DYRK2	Sarcopenia vs. Old Healthy	121.432	-0.0572013	0.0978953	-0.584311	0.559011	0.893347
LUZP2	Old Healthy vs. Young Healthy	0.199396	0.672379	1.15074	0.5843	0.559018	NA
ADAMTS1	Old Healthy vs. Young Healthy	21.9131	0.0868446	0.148631	0.584297	0.55902	0.847645
RARRES1	Sarcopenia vs. Young Healthy	1.17297	-0.337685	0.577947	-0.584284	0.559029	0.801281
MRPS23	Sarcopenia vs. Young Healthy	19.5271	0.0660334	0.113016	0.584283	0.55903	0.801281
TRIQK	Old Healthy vs. Young Healthy	2.96771	0.164719	0.281918	0.58428	0.559032	0.847645
NECAP2	Sarcopenia vs. Young Healthy	2.07581	-0.22147	0.379079	-0.584233	0.559064	0.801281
LINC00886	Old Healthy vs. Young Healthy	0.712998	-0.390138	0.667853	-0.584168	0.559108	NA
TUB	Sarcopenia vs. Old Healthy	0.561469	0.348087	0.595925	0.584113	0.559144	NA
TECTA	Sarcopenia vs. Young Healthy	0.275843	-0.547493	0.937395	-0.584058	0.559181	NA
KIFC1	Sarcopenia vs. Old Healthy	0.22883	0.456189	0.781194	0.583963	0.559245	NA
SH3RF1	Sarcopenia vs. Old Healthy	17.3653	0.0680293	0.116504	0.583921	0.559274	NA
PSEN2	Old Healthy vs. Young Healthy	21.7147	-0.0647958	0.110968	-0.583917	0.559276	0.847813
GET4	Old Healthy vs. Young Healthy	4.34538	0.142075	0.243361	0.583802	0.559353	0.847813
LINC01184	Sarcopenia vs. Young Healthy	21.637	0.0750098	0.128489	0.583785	0.559365	0.801538
PRR3	Sarcopenia vs. Young Healthy	0.612144	-0.385678	0.660678	-0.583761	0.559381	0.801538
C8orf37	Sarcopenia vs. Old Healthy	3.51741	-0.147656	0.252943	-0.583751	0.559388	NA
ST13P11	Sarcopenia vs. Young Healthy	0.169266	0.670655	1.14892	0.583725	0.559405	NA
HSP90AA4P	Old Healthy vs. Young Healthy	0.348832	-0.422021	0.72298	-0.583724	0.559406	NA
LINC00957	Sarcopenia vs. Young Healthy	21.4638	-0.080436	0.137803	-0.583702	0.559421	0.801538
HMGB1P19	Sarcopenia vs. Young Healthy	0.235371	-0.634179	1.08657	-0.583655	0.559453	NA
TRAF2	Old Healthy vs. Young Healthy	1.95198	0.203748	0.349141	0.583568	0.559511	0.847813
ZDHHC24	Old Healthy vs. Young Healthy	7.49379	-0.117776	0.201822	-0.583564	0.559514	0.847813
ZNF771	Sarcopenia vs. Old Healthy	6.5121	0.116542	0.19971	0.583559	0.559517	NA
AGPAT4	Sarcopenia vs. Old Healthy	1.96907	-0.182976	0.313554	-0.583554	0.55952	NA
ANKRD54	Old Healthy vs. Young Healthy	8.32752	-0.106651	0.182768	-0.583533	0.559535	0.847813
DLG3	Old Healthy vs. Young Healthy	3.25519	0.165409	0.283469	0.583518	0.559544	0.847813
FXYD1	Sarcopenia vs. Young Healthy	330.129	-0.0715219	0.122624	-0.583263	0.559716	0.801865
MTF1	Sarcopenia vs. Old Healthy	22.1172	0.0619802	0.106266	0.583255	0.559722	NA
RMC1	Sarcopenia vs. Old Healthy	2.19532	-0.173304	0.297136	-0.583247	0.559727	NA
MFNG	Sarcopenia vs. Old Healthy	2.70308	-0.151507	0.259774	-0.583228	0.55974	NA
LATS1	Sarcopenia vs. Old Healthy	11.4312	-0.0798508	0.136921	-0.583189	0.559766	NA
BGN	Sarcopenia vs. Young Healthy	6.9325	0.154227	0.264455	0.583186	0.559768	0.801865
RFLNA	Sarcopenia vs. Old Healthy	1.79404	-0.196969	0.337923	-0.582881	0.559973	NA
THSD1	Sarcopenia vs. Old Healthy	1.74984	-0.204043	0.350077	-0.582852	0.559993	NA
PARVG	Sarcopenia vs. Old Healthy	0.376592	-0.468894	0.80457	-0.582789	0.560036	NA
LUC7L	Old Healthy vs. Young Healthy	23.8738	0.0669947	0.114959	0.582769	0.560049	0.848476
CLPTM1	Sarcopenia vs. Old Healthy	30.7114	-0.055224	0.094783	-0.582636	0.560139	NA
LINC00926	Sarcopenia vs. Young Healthy	0.440585	-0.421149	0.722858	-0.582617	0.560151	NA
AIG1	Old Healthy vs. Young Healthy	15.9652	-0.0868318	0.14905	-0.582568	0.560184	0.848565
C2orf42	Sarcopenia vs. Young Healthy	1.47764	-0.230448	0.395578	-0.58256	0.560189	0.802326
C12orf66	Sarcopenia vs. Young Healthy	5.53251	-0.1236	0.212178	-0.582532	0.560209	0.802326
WSB1	Sarcopenia vs. Old Healthy	58.7016	0.0507796	0.0871725	0.582518	0.560218	0.894374
TMEM184A	Old Healthy vs. Young Healthy	2.02654	-0.207937	0.357037	-0.582396	0.5603	0.848565
ADAM12	Sarcopenia vs. Young Healthy	0.36144	-0.537918	0.9237	-0.582352	0.56033	NA
RPL23AP97	Sarcopenia vs. Young Healthy	0.290303	0.561405	0.964082	0.582321	0.560351	NA
ABCC12	Old Healthy vs. Young Healthy	0.705397	-0.317323	0.544941	-0.582308	0.560359	NA
DCP2	Old Healthy vs. Young Healthy	33.8106	-0.0593849	0.101988	-0.582276	0.560381	0.848565
CTDP1	Old Healthy vs. Young Healthy	3.57718	-0.155651	0.26734	-0.582223	0.560417	0.848565
ENO2	Old Healthy vs. Young Healthy	1.34195	0.255328	0.438601	0.582143	0.56047	0.848565
MSX1	Sarcopenia vs. Young Healthy	3.30857	-0.166941	0.286785	-0.582112	0.560491	0.802645
SURF6	Old Healthy vs. Young Healthy	37.012	0.050169	0.0861886	0.582084	0.56051	0.848565
PITRM1	Sarcopenia vs. Old Healthy	30.0483	0.0511943	0.0879626	0.582001	0.560566	NA
ZNF37A	Sarcopenia vs. Old Healthy	37.2737	-0.0460113	0.0790604	-0.581977	0.560582	NA
LRRC41	Sarcopenia vs. Young Healthy	9.6408	-0.10426	0.17915	-0.58197	0.560587	0.802698
TDRKH.AS1	Sarcopenia vs. Old Healthy	0.999659	0.257777	0.442985	0.581908	0.560628	NA
XPOT	Sarcopenia vs. Old Healthy	10.4042	0.0847513	0.145659	0.581848	0.560669	NA
RPL21P75	Sarcopenia vs. Young Healthy	2.47824	-0.184805	0.317634	-0.581819	0.560689	0.802725
TP53TG5	Old Healthy vs. Young Healthy	0.357191	0.424931	0.730358	0.581812	0.560693	NA
RGS13	Sarcopenia vs. Young Healthy	0.21284	0.633065	1.08816	0.581777	0.560717	NA
CD27	Sarcopenia vs. Young Healthy	0.796425	-0.340559	0.585419	-0.581736	0.560744	0.802725
MRLN	Sarcopenia vs. Old Healthy	50.2788	-0.0941056	0.161773	-0.581715	0.560759	0.894374
STAT1	Old Healthy vs. Young Healthy	68.0988	0.0634546	0.109087	0.581687	0.560778	0.848777
RAB9B	Sarcopenia vs. Young Healthy	39.1838	0.0718057	0.123446	0.581677	0.560785	0.802725
PLEKHM2	Old Healthy vs. Young Healthy	65.0326	-0.0382465	0.0657579	-0.581626	0.560819	0.848777
WIPF1	Sarcopenia vs. Old Healthy	7.66009	0.105326	0.1811	0.581591	0.560842	NA
CCL21	Sarcopenia vs. Old Healthy	1.33519	-0.517672	0.890135	-0.581566	0.560859	NA
EEF1B2	Sarcopenia vs. Old Healthy	553.707	0.037153	0.063885	0.58156	0.560863	0.894374
DNM3OS	Sarcopenia vs. Young Healthy	2.72085	0.180832	0.310962	0.581524	0.560887	0.802747
STK38L	Sarcopenia vs. Old Healthy	16.2288	0.0790278	0.135913	0.58146	0.56093	NA
AGGF1	Sarcopenia vs. Old Healthy	73.4412	-0.0331391	0.0569998	-0.581389	0.560979	0.894374
TRAIP	Sarcopenia vs. Young Healthy	0.810188	0.340058	0.584923	0.581372	0.56099	0.802747
MPEG1	Old Healthy vs. Young Healthy	4.8562	0.161141	0.277183	0.581354	0.561002	0.848777
RPN1	Old Healthy vs. Young Healthy	18.4386	0.0665538	0.114481	0.581351	0.561004	0.848777
SERAC1	Old Healthy vs. Young Healthy	9.82798	-0.0888067	0.152765	-0.581328	0.561019	0.848777
CDA	Sarcopenia vs. Young Healthy	0.706128	0.330953	0.569315	0.581318	0.561026	0.802747
EPB41	Sarcopenia vs. Young Healthy	48.5509	-0.0491345	0.0845249	-0.581302	0.561037	0.802747
PDPN	Sarcopenia vs. Old Healthy	16.6499	0.082447	0.14185	0.581228	0.561087	NA
DYRK3	Sarcopenia vs. Old Healthy	0.400423	0.397628	0.68413	0.581217	0.561094	NA
ZNF449	Old Healthy vs. Young Healthy	4.01864	0.160195	0.275622	0.581214	0.561096	0.848777
DGKE	Sarcopenia vs. Young Healthy	4.87737	-0.132306	0.227673	-0.581121	0.561159	0.802836
MBNL2	Sarcopenia vs. Old Healthy	120.584	0.0381525	0.0656702	0.580971	0.56126	0.894374
BEGAIN	Sarcopenia vs. Old Healthy	0.237283	0.481857	0.829446	0.580938	0.561282	NA
IBA57	Old Healthy vs. Young Healthy	16.8039	0.0765275	0.131743	0.580886	0.561317	0.848777
SPTBN1	Sarcopenia vs. Old Healthy	303	-0.0408576	0.0703426	-0.580838	0.56135	0.894374
KATNB1	Old Healthy vs. Young Healthy	2.16329	0.181754	0.31292	0.580834	0.561352	0.848777
ZFP30	Sarcopenia vs. Young Healthy	10.5049	0.0891502	0.153498	0.580792	0.56138	0.802933
BTBD19	Sarcopenia vs. Young Healthy	0.360353	-0.43638	0.751395	-0.58076	0.561402	NA
KLF12	Sarcopenia vs. Young Healthy	33.3187	-0.0563932	0.0971024	-0.58076	0.561402	0.802933
ALG6	Old Healthy vs. Young Healthy	5.09776	-0.121517	0.209241	-0.580749	0.56141	0.848777
LINC00115	Sarcopenia vs. Young Healthy	0.776774	0.363139	0.625295	0.580748	0.56141	0.802933
YTHDF1	Old Healthy vs. Young Healthy	41.3579	-0.0520197	0.0895779	-0.58072	0.561429	0.848777
NBAS	Sarcopenia vs. Old Healthy	52.4822	0.0426027	0.073364	0.580702	0.561441	0.894374
PTTG1	Sarcopenia vs. Young Healthy	0.917179	0.331324	0.570591	0.580667	0.561465	0.802933
RP2	Old Healthy vs. Young Healthy	2.53222	0.18439	0.31757	0.580627	0.561492	0.848777
ARMCX1	Old Healthy vs. Young Healthy	60.9113	0.0627495	0.108073	0.58062	0.561497	0.848777
BBOF1	Old Healthy vs. Young Healthy	6.21056	0.124962	0.215268	0.580497	0.56158	0.848777
RNFT1.DT	Old Healthy vs. Young Healthy	1.21982	-0.252045	0.434196	-0.580485	0.561587	0.848777
ZKSCAN8	Sarcopenia vs. Old Healthy	8.37096	0.0972157	0.167475	0.58048	0.561591	NA
MAP2K1	Sarcopenia vs. Young Healthy	14.4171	0.10678	0.18397	0.580421	0.561631	0.803086
GRIK1	Sarcopenia vs. Old Healthy	0.228811	-0.645385	1.11209	-0.580335	0.561689	NA
DNMBP	Sarcopenia vs. Old Healthy	9.17902	0.0923668	0.159175	0.580286	0.561722	NA
DLG3	Sarcopenia vs. Old Healthy	3.25519	-0.152704	0.263182	-0.580222	0.561765	NA
LTV1	Sarcopenia vs. Old Healthy	42.303	0.0502998	0.0866909	0.58022	0.561767	0.894486
DHX30	Sarcopenia vs. Old Healthy	30.7749	0.0526128	0.0906813	0.580194	0.561784	NA
PHYHIPL	Sarcopenia vs. Old Healthy	0.327406	0.53336	0.919398	0.580118	0.561835	NA
CNPY2	Old Healthy vs. Young Healthy	12.3939	0.0825349	0.142293	0.580033	0.561892	0.849137
ZNF514	Sarcopenia vs. Young Healthy	6.21104	-0.118514	0.204337	-0.579996	0.561917	0.803293
SUGT1P4.STRA6LP	Old Healthy vs. Young Healthy	0.254217	-0.574889	0.991204	-0.579991	0.561921	NA
C19orf18	Old Healthy vs. Young Healthy	5.93782	0.118994	0.205212	0.579858	0.56201	0.849214
PRIM1	Sarcopenia vs. Old Healthy	3.56145	-0.148852	0.256756	-0.579742	0.562089	NA
PKD1L1	Old Healthy vs. Young Healthy	0.784786	-0.280488	0.48385	-0.579701	0.562116	NA
COG6	Sarcopenia vs. Young Healthy	12.8333	0.097047	0.16742	0.579662	0.562143	0.803293
PDHB	Sarcopenia vs. Young Healthy	86.9624	-0.0550712	0.0950137	-0.579613	0.562176	0.803293
ZNF385C	Sarcopenia vs. Young Healthy	0.773914	0.33221	0.573163	0.579608	0.562179	0.803293
DPRX	Sarcopenia vs. Young Healthy	0.278294	0.488635	0.843115	0.579559	0.562212	NA
C20orf197	Old Healthy vs. Young Healthy	1.01292	0.2983	0.514735	0.579522	0.562237	0.849342
USF1	Old Healthy vs. Young Healthy	2.75259	-0.163585	0.282292	-0.579487	0.562261	0.849342
RDX	Sarcopenia vs. Young Healthy	721.826	0.0273211	0.0471496	0.579455	0.562282	0.803293
GAL3ST4	Sarcopenia vs. Young Healthy	1.10727	0.276397	0.47705	0.579388	0.562328	0.803293
MSANTD2	Sarcopenia vs. Old Healthy	3.4362	-0.136208	0.235093	-0.579381	0.562332	NA
JRKL	Old Healthy vs. Young Healthy	15.141	-0.0809721	0.139758	-0.579374	0.562337	0.849342
FTH1P16	Old Healthy vs. Young Healthy	0.529937	-0.341933	0.590228	-0.579323	0.562371	NA
PLD2	Sarcopenia vs. Old Healthy	0.957779	-0.28888	0.498665	-0.579307	0.562382	NA
LINC01436	Sarcopenia vs. Old Healthy	0.325482	-0.472031	0.814838	-0.579294	0.56239	NA
SPTBN4	Sarcopenia vs. Old Healthy	1.66237	0.220908	0.381346	0.579286	0.562396	NA
FANCA	Old Healthy vs. Young Healthy	0.311215	-0.483557	0.834759	-0.579277	0.562402	NA
LSM14B	Old Healthy vs. Young Healthy	45.0731	0.0522453	0.0901919	0.579269	0.562408	0.849342
H3P47	Old Healthy vs. Young Healthy	0.462111	0.403078	0.695935	0.579189	0.562462	NA
TRMT12	Old Healthy vs. Young Healthy	12.0777	-0.0867541	0.149786	-0.579185	0.562464	0.849342
FAIM	Old Healthy vs. Young Healthy	4.50635	0.149216	0.257653	0.579137	0.562497	0.849342
TBC1D24	Sarcopenia vs. Young Healthy	15.9807	0.0745259	0.12869	0.579114	0.562512	0.803293
TRPS1	Sarcopenia vs. Young Healthy	43.0062	-0.0573576	0.099045	-0.579106	0.562518	0.803293
CHEK1	Sarcopenia vs. Young Healthy	0.633146	-0.361071	0.623506	-0.579098	0.562523	0.803293
PNMA2	Sarcopenia vs. Young Healthy	0.307302	-0.48097	0.830654	-0.579025	0.562572	NA
ADAM20P1	Sarcopenia vs. Old Healthy	0.984178	0.258013	0.445621	0.578997	0.562591	NA
SLC35F6	Sarcopenia vs. Young Healthy	8.07573	-0.124515	0.215063	-0.578972	0.562608	0.803293
IFI27	Old Healthy vs. Young Healthy	59.1797	0.0613002	0.105878	0.57897	0.562609	0.849357
SMYD5	Sarcopenia vs. Young Healthy	4.79408	-0.130527	0.225448	-0.578968	0.562611	0.803293
FKBP1A	Old Healthy vs. Young Healthy	59.7148	-0.0452846	0.0782222	-0.578922	0.562641	0.849357
ZNF582	Sarcopenia vs. Old Healthy	0.775494	0.291809	0.50408	0.578894	0.562661	NA
TUBB4B	Sarcopenia vs. Old Healthy	47.4107	-0.0647088	0.111781	-0.578887	0.562665	0.895063
TMEM202.AS1	Sarcopenia vs. Young Healthy	0.634418	-0.359836	0.62161	-0.578877	0.562672	0.803293
ATP1B3	Sarcopenia vs. Young Healthy	25.6231	-0.0766588	0.132428	-0.578872	0.562675	0.803293
SLC27A6	Sarcopenia vs. Old Healthy	0.354469	0.397678	0.686996	0.578865	0.56268	NA
ADGRV1	Sarcopenia vs. Old Healthy	0.174212	0.750615	1.29671	0.578863	0.562682	NA
GZMH	Sarcopenia vs. Young Healthy	0.374102	-0.438376	0.757314	-0.578856	0.562686	NA
SLC27A6	Old Healthy vs. Young Healthy	0.354469	-0.426411	0.736661	-0.578842	0.562695	NA
LINC02613	Old Healthy vs. Young Healthy	0.750277	0.361262	0.624143	0.578814	0.562715	NA
ORMDL1	Sarcopenia vs. Young Healthy	16.6717	0.0758808	0.1311	0.578801	0.562723	0.803293
CNOT9	Old Healthy vs. Young Healthy	19.2511	0.0698879	0.120748	0.578793	0.562729	0.849388
SAMD9	Sarcopenia vs. Young Healthy	8.98	-0.0995648	0.172022	-0.578789	0.562731	0.803293
CHST11	Sarcopenia vs. Young Healthy	0.883334	0.349854	0.604482	0.578767	0.562747	0.803293
ZFAND6	Sarcopenia vs. Young Healthy	77.2244	0.0412461	0.0712728	0.578707	0.562787	0.803293
ZNF224	Old Healthy vs. Young Healthy	5.02616	-0.120056	0.207489	-0.578615	0.562849	0.849468
PTPN18	Sarcopenia vs. Old Healthy	9.60549	0.0890084	0.153845	0.578558	0.562888	NA
CCDC9B	Sarcopenia vs. Young Healthy	46.4236	-0.0580142	0.100275	-0.578551	0.562892	0.803359
FBXO17	Sarcopenia vs. Old Healthy	2.55705	-0.169015	0.292159	-0.578502	0.562925	NA
PPP2R2B	Sarcopenia vs. Old Healthy	0.395525	0.459735	0.794726	0.578482	0.562939	NA
ANKRD26P3	Sarcopenia vs. Young Healthy	0.194656	0.822517	1.42186	0.578478	0.562941	NA
KPTN	Sarcopenia vs. Old Healthy	1.48285	0.246124	0.425492	0.578445	0.562964	NA
CHD8	Sarcopenia vs. Old Healthy	69.4891	0.0411009	0.0710629	0.578374	0.563012	0.895063
YTHDF2	Old Healthy vs. Young Healthy	36.9609	-0.0500782	0.0865986	-0.57828	0.563075	0.849701
NPR1	Sarcopenia vs. Young Healthy	2.85802	-0.168029	0.290567	-0.578278	0.563077	0.803537
CAP2	Old Healthy vs. Young Healthy	1019.22	0.0300512	0.0519747	0.578188	0.563137	0.849701
C1QC	Sarcopenia vs. Old Healthy	2.25424	0.189404	0.32759	0.578175	0.563146	NA
ACTR10	Sarcopenia vs. Old Healthy	62.0035	0.041061	0.071029	0.578088	0.563205	0.895063
LIG4	Sarcopenia vs. Old Healthy	12.297	0.0776029	0.134248	0.578055	0.563227	NA
MTHFD1L	Sarcopenia vs. Old Healthy	0.33488	0.409035	0.707636	0.57803	0.563244	NA
SPTAN1	Sarcopenia vs. Old Healthy	14.0677	0.0823667	0.142508	0.577979	0.563278	NA
NKAIN2	Sarcopenia vs. Old Healthy	1.40075	0.226396	0.391797	0.577839	0.563373	NA
SV2A	Old Healthy vs. Young Healthy	0.41687	-0.412743	0.714337	-0.577799	0.5634	NA
DGKD	Sarcopenia vs. Old Healthy	156	0.0487621	0.0844033	0.577728	0.563448	0.895063
CEP70	Old Healthy vs. Young Healthy	39.8782	-0.0599019	0.103696	-0.577668	0.563488	0.850129
MOSMO	Sarcopenia vs. Old Healthy	32.4284	-0.0489516	0.0847506	-0.577596	0.563537	NA
LINC01664	Old Healthy vs. Young Healthy	0.222688	0.53109	0.919489	0.577593	0.563539	NA
MYH13	Sarcopenia vs. Old Healthy	2.06919	-0.183875	0.318358	-0.577572	0.563553	NA
U2AF1	Sarcopenia vs. Old Healthy	3.12941	0.202903	0.35131	0.577562	0.56356	NA
COX11	Sarcopenia vs. Old Healthy	27.3911	-0.0717282	0.124192	-0.577557	0.563563	NA
TEFM	Sarcopenia vs. Young Healthy	4.95153	0.128249	0.222074	0.577506	0.563598	0.804154
HIPK1	Old Healthy vs. Young Healthy	61.3359	0.0456817	0.0791039	0.577489	0.563609	0.85021
CA8	Sarcopenia vs. Young Healthy	3.05691	-0.18413	0.318862	-0.57746	0.563628	0.804154
GMIP	Sarcopenia vs. Old Healthy	0.484703	-0.357364	0.618947	-0.577375	0.563686	NA
DCAF6	Sarcopenia vs. Old Healthy	756.335	-0.0304507	0.0527407	-0.577366	0.563692	0.895063
TSSC4	Sarcopenia vs. Young Healthy	30.8624	0.0696292	0.120616	0.577278	0.563752	0.804155
PRAG1	Sarcopenia vs. Young Healthy	10.5485	-0.101918	0.176556	-0.577254	0.563768	0.804155
AZIN1.AS1	Old Healthy vs. Young Healthy	1.72496	0.224126	0.388271	0.577241	0.563776	0.850362
OSBPL11	Sarcopenia vs. Young Healthy	122.783	-0.0578934	0.100301	-0.577194	0.563808	0.804155
KIAA0232	Sarcopenia vs. Old Healthy	160.913	0.0366879	0.0635646	0.577175	0.563821	0.895063
PCDHGA2	Sarcopenia vs. Young Healthy	0.431888	0.42451	0.73556	0.577126	0.563855	NA
WASHC5	Sarcopenia vs. Old Healthy	12.4272	-0.0778797	0.13496	-0.577057	0.563901	NA
TAF5L	Sarcopenia vs. Old Healthy	10.5412	-0.0758069	0.13137	-0.577046	0.563908	NA
ZNF207	Sarcopenia vs. Old Healthy	45.8817	0.0574025	0.099479	0.577032	0.563918	0.895063
TINAG	Sarcopenia vs. Young Healthy	0.483544	0.447877	0.776192	0.577018	0.563927	NA
HBG2	Sarcopenia vs. Old Healthy	0.167708	0.755837	1.30995	0.576998	0.563941	NA
HPCAL1	Old Healthy vs. Young Healthy	6.37395	-0.111673	0.193545	-0.576987	0.563948	0.850435
ZNF444	Old Healthy vs. Young Healthy	7.11023	-0.10644	0.184481	-0.57697	0.563959	0.850435
PLOD1	Sarcopenia vs. Young Healthy	12.3106	-0.0898173	0.155672	-0.576963	0.563964	0.804155
SNX4	Sarcopenia vs. Young Healthy	41.6119	-0.0468776	0.081264	-0.576856	0.564037	0.804155
SNORD89	Old Healthy vs. Young Healthy	94.0354	0.131897	0.228668	0.576806	0.56407	0.850499
CHCHD2	Sarcopenia vs. Young Healthy	610.077	0.0519814	0.0901256	0.576766	0.564097	0.804155
FTX	Sarcopenia vs. Young Healthy	2.56571	0.174617	0.302753	0.576764	0.564099	0.804155
PCK2	Sarcopenia vs. Young Healthy	0.514967	0.401186	0.695592	0.576754	0.564105	0.804155
TPP1	Old Healthy vs. Young Healthy	22.9635	0.0634612	0.11004	0.576709	0.564136	0.850499
WDR5	Sarcopenia vs. Old Healthy	11.8801	-0.0822815	0.142679	-0.576689	0.564149	NA
PRSS12	Sarcopenia vs. Young Healthy	0.247239	-0.569556	0.987781	-0.576602	0.564209	NA
KCNQ1OT1	Sarcopenia vs. Old Healthy	30.4576	-0.0702912	0.121924	-0.576514	0.564268	NA
PDE7A	Sarcopenia vs. Old Healthy	33.7032	0.0763536	0.13244	0.576513	0.564269	NA
ADRA2B	Sarcopenia vs. Young Healthy	0.433791	-0.423883	0.73528	-0.576492	0.564283	NA
CDKN1B	Old Healthy vs. Young Healthy	53.6902	0.0532327	0.0923517	0.576413	0.564336	0.850606
ZNF606	Old Healthy vs. Young Healthy	3.35895	-0.159495	0.276708	-0.576401	0.564344	0.850606
C11orf52	Old Healthy vs. Young Healthy	0.253701	0.61982	1.0755	0.576309	0.564406	NA
SERPINB9P1	Sarcopenia vs. Young Healthy	0.326744	-0.553921	0.961217	-0.576271	0.564432	NA
FBXL5	Sarcopenia vs. Young Healthy	104.702	0.0370166	0.0642352	0.576267	0.564435	0.804401
BCL2L11	Sarcopenia vs. Young Healthy	7.93007	0.112631	0.19545	0.576266	0.564435	0.804401
C9orf153	Sarcopenia vs. Old Healthy	0.840509	0.326636	0.566817	0.576263	0.564437	NA
DNM2	Old Healthy vs. Young Healthy	47.5628	-0.0511017	0.0886804	-0.576245	0.56445	0.850606
NUP37	Sarcopenia vs. Young Healthy	7.33963	-0.105568	0.183204	-0.576235	0.564456	0.804401
CCDC85C	Old Healthy vs. Young Healthy	8.52829	0.0973522	0.16898	0.576118	0.564535	0.850606
EDC4	Sarcopenia vs. Young Healthy	0.326628	0.429878	0.746226	0.576069	0.564568	NA
FABP7	Sarcopenia vs. Young Healthy	1.19899	0.379292	0.658427	0.576058	0.564576	0.804465
GNG2	Sarcopenia vs. Old Healthy	4.68654	0.143498	0.249107	0.57605	0.564581	NA
TMEM98	Old Healthy vs. Young Healthy	1.96882	0.207459	0.360156	0.576027	0.564597	0.850606
SOD3	Old Healthy vs. Young Healthy	5.34207	0.13969	0.242514	0.576008	0.56461	0.850606
RAB3IP	Sarcopenia vs. Young Healthy	15.8933	0.100723	0.17487	0.575992	0.564621	0.804465
TUT1	Sarcopenia vs. Old Healthy	4.81263	0.124986	0.216999	0.575976	0.564631	NA
CCDC89	Sarcopenia vs. Old Healthy	0.197489	0.556309	0.965888	0.575956	0.564645	NA
CASC15	Sarcopenia vs. Young Healthy	3.03576	-0.193279	0.335701	-0.575747	0.564786	0.804603
SLC36A1	Sarcopenia vs. Young Healthy	1.50497	0.259552	0.450868	0.575673	0.564836	0.804603
H2BC11	Old Healthy vs. Young Healthy	0.438671	-0.415825	0.722333	-0.57567	0.564838	NA
TMPO.AS1	Old Healthy vs. Young Healthy	0.245794	0.687141	1.19388	0.575555	0.564916	NA
TPM1.AS	Sarcopenia vs. Old Healthy	7.6378	-0.111419	0.193592	-0.575535	0.56493	NA
NCOA4	Old Healthy vs. Young Healthy	119.498	-0.0381527	0.0662949	-0.575499	0.564954	0.850801
AMER2	Sarcopenia vs. Old Healthy	0.324052	-0.506582	0.88026	-0.575491	0.564959	NA
IFT122	Sarcopenia vs. Young Healthy	2.96991	-0.17472	0.303651	-0.575399	0.565022	0.804782
KLF3.AS1	Sarcopenia vs. Old Healthy	2.09487	-0.183861	0.319541	-0.57539	0.565027	NA
INCENP	Sarcopenia vs. Old Healthy	5.69342	0.109893	0.19099	0.575387	0.565029	NA
MAGEE1	Old Healthy vs. Young Healthy	1.92103	0.199597	0.346899	0.575375	0.565037	0.850801
XIRP1	Old Healthy vs. Young Healthy	259.199	0.130673	0.227123	0.575338	0.565063	0.850801
VASH1.AS1	Old Healthy vs. Young Healthy	4.36053	0.148986	0.258954	0.575338	0.565063	0.850801
CDK5RAP2	Sarcopenia vs. Old Healthy	141.011	0.0358487	0.0623105	0.575324	0.565072	0.896085
AKAP9	Sarcopenia vs. Old Healthy	1251.29	0.0286204	0.0497467	0.575323	0.565073	0.896085
PHF12	Old Healthy vs. Young Healthy	6.4761	-0.107122	0.186196	-0.57532	0.565075	0.850801
SLC24A4	Old Healthy vs. Young Healthy	0.32403	-0.489619	0.851173	-0.575228	0.565137	NA
P4HA2	Sarcopenia vs. Old Healthy	7.08895	0.102648	0.178458	0.575194	0.56516	NA
NNAT	Sarcopenia vs. Young Healthy	0.318042	0.447805	0.778537	0.575188	0.565164	NA
HLA.C	Old Healthy vs. Young Healthy	49.9723	0.236653	0.411552	0.575027	0.565273	0.850998
MTND4P12	Sarcopenia vs. Young Healthy	21.6222	0.180656	0.314203	0.574966	0.565314	0.805114
ACTG2	Old Healthy vs. Young Healthy	0.570648	-0.373868	0.650349	-0.574874	0.565377	NA
ADAMTS3	Sarcopenia vs. Young Healthy	0.417717	0.451242	0.78502	0.574816	0.565416	NA
SMAGP	Sarcopenia vs. Old Healthy	1.14232	-0.254804	0.44331	-0.574776	0.565443	NA
CD59	Old Healthy vs. Young Healthy	223.164	0.0363014	0.0631617	0.574738	0.565468	0.851103
METTL6	Sarcopenia vs. Old Healthy	5.74689	-0.103102	0.179389	-0.574736	0.56547	NA
LINC00930	Sarcopenia vs. Young Healthy	0.209293	0.582068	1.01282	0.574702	0.565493	NA
TPM3P2	Sarcopenia vs. Old Healthy	0.586056	0.352572	0.613555	0.574638	0.565536	NA
ANKRD26P4	Sarcopenia vs. Old Healthy	0.229865	0.68395	1.19031	0.574598	0.565563	NA
HAUS1	Old Healthy vs. Young Healthy	6.29266	0.112844	0.196407	0.574543	0.5656	0.851103
SGMS1	Old Healthy vs. Young Healthy	29.233	-0.0574615	0.100013	-0.574539	0.565603	0.851103
RB1CC1	Sarcopenia vs. Old Healthy	465.242	0.0278916	0.0485461	0.574539	0.565603	0.89652
IFT57	Old Healthy vs. Young Healthy	15.0524	-0.0727064	0.12655	-0.574527	0.565611	0.851103
PYGL	Old Healthy vs. Young Healthy	3.91039	0.197894	0.3446	0.574272	0.565784	0.851165
TUBGCP6	Old Healthy vs. Young Healthy	12.4233	-0.0862671	0.150221	-0.574268	0.565786	0.851165
ITGA10	Old Healthy vs. Young Healthy	0.470219	0.412929	0.719092	0.574236	0.565808	NA
DCT	Sarcopenia vs. Young Healthy	0.86886	-0.334394	0.582334	-0.574231	0.565812	0.805609
FXYD7	Sarcopenia vs. Young Healthy	0.91332	0.330436	0.575473	0.574199	0.565833	0.805609
CDH5	Sarcopenia vs. Young Healthy	21.0321	-0.0776535	0.135249	-0.574151	0.565866	0.805609
EEF1GP1	Sarcopenia vs. Young Healthy	0.305217	0.460062	0.801331	0.574122	0.565885	NA
HSPE1	Sarcopenia vs. Old Healthy	35.9208	0.0734271	0.127896	0.574114	0.565891	NA
SAMD12	Sarcopenia vs. Young Healthy	0.809198	-0.369535	0.643678	-0.574099	0.565901	0.805609
GEN1	Sarcopenia vs. Old Healthy	7.48022	0.110582	0.192641	0.574034	0.565945	NA
NBPF13P	Old Healthy vs. Young Healthy	0.335743	0.429698	0.748579	0.574019	0.565955	NA
DPY19L1	Sarcopenia vs. Young Healthy	3.54228	0.16646	0.290005	0.57399	0.565974	0.805629
GPANK1	Old Healthy vs. Young Healthy	18.548	-0.0679632	0.118411	-0.57396	0.565995	0.851276
RPLP1P6	Old Healthy vs. Young Healthy	2.23407	0.196009	0.341503	0.57396	0.565995	0.851276
ZNF426	Sarcopenia vs. Old Healthy	4.05719	-0.13036	0.227165	-0.573855	0.566066	NA
SNORD116.29	Old Healthy vs. Young Healthy	0.814417	0.360493	0.628239	0.573815	0.566093	NA
RNU6.195P	Sarcopenia vs. Young Healthy	0.540985	-0.368576	0.642368	-0.573778	0.566118	0.805749
FOXD3.AS1	Old Healthy vs. Young Healthy	0.647033	0.378581	0.659816	0.573767	0.566125	NA
HHATL	Old Healthy vs. Young Healthy	2.85346	-0.171076	0.298168	-0.573756	0.566133	0.851382
SOWAHC	Sarcopenia vs. Young Healthy	4.22792	-0.139712	0.243545	-0.573662	0.566197	0.805776
ESYT3	Old Healthy vs. Young Healthy	1.07761	-0.275839	0.480885	-0.573607	0.566234	0.851434
PDCD6	Sarcopenia vs. Young Healthy	16.1618	-0.073725	0.128541	-0.573553	0.56627	0.805795
USP35	Sarcopenia vs. Old Healthy	0.873567	-0.286441	0.499482	-0.573477	0.566322	NA
MME	Sarcopenia vs. Young Healthy	43.6554	-0.0655724	0.114344	-0.573465	0.56633	0.805795
USP7	Sarcopenia vs. Old Healthy	297.649	-0.0268603	0.0468436	-0.573405	0.566371	0.89733
KLF2	Old Healthy vs. Young Healthy	7.91071	-0.135649	0.23659	-0.573353	0.566406	0.851521
BSN	Sarcopenia vs. Young Healthy	0.198153	0.55043	0.96011	0.573299	0.566442	NA
SDAD1	Sarcopenia vs. Young Healthy	93.0279	0.040029	0.0698221	0.573299	0.566442	0.805871
LINC01301	Sarcopenia vs. Old Healthy	1.07899	0.253262	0.441774	0.573284	0.566452	NA
ALOX5AP	Sarcopenia vs. Old Healthy	1.13339	0.243308	0.424427	0.573263	0.566466	NA
PEX14	Sarcopenia vs. Old Healthy	10.8254	0.083738	0.146078	0.573242	0.566481	NA
SUMO1	Sarcopenia vs. Old Healthy	33.4697	-0.0500804	0.0873645	-0.573235	0.566486	NA
IQCG	Old Healthy vs. Young Healthy	4.98386	0.12613	0.220041	0.57321	0.566503	0.851521
AK6	Sarcopenia vs. Old Healthy	23.0426	0.0575679	0.100433	0.573199	0.56651	NA
TFCP2L1	Sarcopenia vs. Old Healthy	0.913504	-0.284291	0.495973	-0.573199	0.56651	NA
C16orf54	Sarcopenia vs. Young Healthy	0.171552	0.670655	1.17019	0.573115	0.566567	NA
RTN4RL1	Old Healthy vs. Young Healthy	1.32958	-0.234732	0.409581	-0.573102	0.566576	0.851521
ZBTB2	Sarcopenia vs. Old Healthy	10.0804	-0.0816203	0.14243	-0.573056	0.566607	NA
ALDH3B1	Sarcopenia vs. Old Healthy	1.90032	-0.178514	0.311525	-0.573031	0.566624	NA
S100A1	Old Healthy vs. Young Healthy	148.719	0.092291	0.161058	0.573029	0.566625	0.851521
GRPEL2	Old Healthy vs. Young Healthy	8.3759	-0.0946644	0.165216	-0.572974	0.566662	0.851521
RFNG	Sarcopenia vs. Young Healthy	15.656	-0.0813614	0.142001	-0.572962	0.566671	0.806111
MIR497HG	Sarcopenia vs. Old Healthy	0.551957	0.330903	0.577566	0.572927	0.566694	NA
STMN3	Old Healthy vs. Young Healthy	2.66401	0.185596	0.323955	0.572906	0.566708	0.851521
PCDHB11	Sarcopenia vs. Old Healthy	0.376431	0.403306	0.704046	0.572841	0.566752	NA
TOMM40L	Old Healthy vs. Young Healthy	18.8974	-0.078205	0.136537	-0.572777	0.566796	0.851521
LINC01088	Sarcopenia vs. Young Healthy	0.505659	0.44297	0.773378	0.572774	0.566798	NA
WIPI2	Old Healthy vs. Young Healthy	44.4427	-0.0449963	0.0785649	-0.572727	0.56683	0.851521
ORMDL3	Sarcopenia vs. Old Healthy	23.8916	-0.0629777	0.109962	-0.572721	0.566833	NA
RAB17	Sarcopenia vs. Young Healthy	1.32307	-0.280571	0.489893	-0.57272	0.566834	0.806258
WHAMMP2	Sarcopenia vs. Old Healthy	5.16893	0.124494	0.217409	0.572625	0.566899	NA
ESR1	Sarcopenia vs. Old Healthy	16.6418	0.0762944	0.133247	0.57258	0.566929	NA
ACTR2	Sarcopenia vs. Young Healthy	196.426	0.0268984	0.0469793	0.572558	0.566944	0.806258
NDUFA10	Old Healthy vs. Young Healthy	74.6897	-0.0455857	0.0796244	-0.57251	0.566977	0.851594
PRMT1	Sarcopenia vs. Young Healthy	125.961	0.0409233	0.0714867	0.57246	0.56701	0.806258
LIMA1	Old Healthy vs. Young Healthy	44.9748	-0.0579664	0.101259	-0.572456	0.567013	0.851594
SEMA3G	Sarcopenia vs. Young Healthy	6.48421	0.120298	0.210149	0.57244	0.567024	0.806258
HOXD4	Sarcopenia vs. Young Healthy	0.259661	-0.513631	0.897326	-0.572402	0.567049	NA
VNN2	Sarcopenia vs. Old Healthy	0.373141	0.426625	0.745329	0.572398	0.567052	NA
RNU4.62P	Sarcopenia vs. Young Healthy	0.397029	-0.48097	0.840288	-0.572387	0.56706	NA
MRPL28	Sarcopenia vs. Young Healthy	8.66392	0.101765	0.177797	0.572368	0.567072	0.806258
TASOR2	Old Healthy vs. Young Healthy	49.9053	0.0458985	0.0801976	0.572318	0.567106	0.851634
INKA1	Sarcopenia vs. Old Healthy	2.805	0.162659	0.284213	0.572312	0.56711	NA
WDR75	Old Healthy vs. Young Healthy	10.1039	-0.10394	0.181664	-0.572153	0.567219	0.851702
SYNJ2BP.COX16	Old Healthy vs. Young Healthy	0.76258	-0.325264	0.568502	-0.572141	0.567226	NA
DUXAP8	Sarcopenia vs. Young Healthy	0.333368	0.485689	0.849065	0.572028	0.567303	NA
L1TD1	Sarcopenia vs. Old Healthy	0.456259	0.396007	0.692317	0.572002	0.56732	NA
CAPN8	Old Healthy vs. Young Healthy	0.216401	0.984139	1.72075	0.571925	0.567373	NA
AGAP3	Sarcopenia vs. Young Healthy	30.4967	-0.0784927	0.137261	-0.57185	0.567423	0.806663
FBXW8	Old Healthy vs. Young Healthy	4.48299	-0.135282	0.236573	-0.571839	0.567431	0.851827
TCF3	Old Healthy vs. Young Healthy	14.3513	-0.0750947	0.131323	-0.571831	0.567437	0.851827
OSBPL7	Sarcopenia vs. Old Healthy	5.32611	-0.12397	0.216797	-0.571828	0.567438	NA
ANKRD20A4P	Sarcopenia vs. Young Healthy	0.202887	0.710208	1.24208	0.571792	0.567463	NA
HM13.IT1	Old Healthy vs. Young Healthy	0.22907	0.531106	0.928847	0.571791	0.567464	NA
RCE1	Sarcopenia vs. Young Healthy	0.554344	-0.364747	0.637929	-0.571768	0.567479	0.806663
GOLGA8B	Sarcopenia vs. Young Healthy	8.47438	-0.112193	0.196251	-0.571683	0.567537	0.806663
SIGIRR	Sarcopenia vs. Young Healthy	2.43396	-0.190565	0.333468	-0.571464	0.567685	0.806738
DEDD	Sarcopenia vs. Old Healthy	14.9607	0.0769211	0.134607	0.57145	0.567695	NA
ARHGEF16	Sarcopenia vs. Young Healthy	0.300718	0.488689	0.85525	0.571399	0.567729	NA
EEF1AKMT3	Sarcopenia vs. Young Healthy	1.04435	-0.286955	0.502226	-0.571367	0.567751	0.806738
GBP4	Sarcopenia vs. Old Healthy	25.781	0.073599	0.128815	0.571356	0.567758	NA
USPL1	Old Healthy vs. Young Healthy	11.594	-0.0822308	0.143926	-0.571341	0.567768	0.852146
CGRRF1	Sarcopenia vs. Young Healthy	10.8861	-0.100743	0.176328	-0.571341	0.567769	0.806738
MS4A1	Old Healthy vs. Young Healthy	0.160227	0.734269	1.28519	0.571332	0.567775	NA
CD109	Sarcopenia vs. Old Healthy	4.19932	-0.149562	0.261782	-0.571324	0.56778	NA
ZFYVE19	Old Healthy vs. Young Healthy	6.22866	0.123406	0.216002	0.571318	0.567784	0.852146
ABHD17B	Sarcopenia vs. Old Healthy	26.7407	-0.0531836	0.0930906	-0.571311	0.567789	NA
GDF7	Sarcopenia vs. Old Healthy	0.142843	-0.685466	1.20021	-0.571122	0.567917	NA
ABCA11P	Sarcopenia vs. Young Healthy	0.317717	-0.453013	0.79321	-0.571114	0.567922	NA
ASCL5	Sarcopenia vs. Old Healthy	0.332125	-0.488554	0.855479	-0.571088	0.56794	NA
USP14	Old Healthy vs. Young Healthy	163.782	0.0339207	0.0593999	0.571056	0.567961	0.852312
COX14	Sarcopenia vs. Old Healthy	181.555	-0.0418254	0.073244	-0.571042	0.567971	0.899064
SMIM21	Sarcopenia vs. Old Healthy	0.181815	0.632856	1.10846	0.570931	0.568047	NA
CDV3P1	Old Healthy vs. Young Healthy	0.162322	-0.674385	1.18122	-0.570922	0.568053	NA
ZBTB42	Old Healthy vs. Young Healthy	5.03692	0.146497	0.256629	0.570851	0.5681	0.85242
UMPS	Sarcopenia vs. Old Healthy	5.2786	-0.110074	0.192871	-0.570711	0.568195	NA
NFKB1	Sarcopenia vs. Old Healthy	23.844	0.0589132	0.103228	0.570708	0.568197	NA
GAL3ST4	Sarcopenia vs. Old Healthy	1.10727	0.241041	0.422388	0.570663	0.568228	NA
RGL3	Old Healthy vs. Young Healthy	0.817788	-0.315755	0.553342	-0.570632	0.568249	0.852448
PPP3CC	Old Healthy vs. Young Healthy	48.7813	0.0497657	0.0872127	0.570625	0.568254	0.852448
RNPEP	Sarcopenia vs. Old Healthy	3.9245	0.132941	0.233008	0.570545	0.568308	NA
HSPA8P5	Old Healthy vs. Young Healthy	0.288907	0.482912	0.846442	0.57052	0.568325	NA
SLC39A10	Sarcopenia vs. Old Healthy	15.0836	0.0763323	0.133802	0.570486	0.568348	NA
RAB35	Sarcopenia vs. Young Healthy	6.74174	0.121583	0.213158	0.570391	0.568413	0.807568
KLHDC1	Old Healthy vs. Young Healthy	10.7344	0.0835181	0.14644	0.570322	0.568459	0.852549
JAML	Sarcopenia vs. Young Healthy	1.29613	-0.280997	0.49273	-0.570286	0.568484	0.807584
PRDX3	Old Healthy vs. Young Healthy	58.8941	-0.113626	0.199252	-0.570265	0.568498	0.852549
CNBD2	Old Healthy vs. Young Healthy	11.2096	0.0941381	0.165088	0.570229	0.568523	0.852549
PIR	Sarcopenia vs. Young Healthy	4.03808	-0.143084	0.250978	-0.570106	0.568605	0.807672
PRKCZ	Old Healthy vs. Young Healthy	0.185657	0.634774	1.1135	0.570069	0.568631	NA
MIGA2	Sarcopenia vs. Old Healthy	5.07469	-0.11542	0.202468	-0.570065	0.568633	NA
NEPRO	Sarcopenia vs. Old Healthy	51.3134	-0.0406169	0.0712548	-0.570023	0.568662	0.899064
VRK2	Sarcopenia vs. Old Healthy	40.8369	-0.0530564	0.0930787	-0.570016	0.568667	0.899064
RBM3	Sarcopenia vs. Old Healthy	124.829	-0.0696016	0.12212	-0.569944	0.568715	0.899064
TMED7	Sarcopenia vs. Young Healthy	11.1021	-0.0868094	0.152318	-0.569923	0.56873	0.807702
CCDC169	Sarcopenia vs. Young Healthy	0.776646	0.31555	0.553693	0.5699	0.568746	0.807702
TRAPPC5	Old Healthy vs. Young Healthy	3.93868	0.147627	0.259072	0.569832	0.568792	0.852675
PTPRS	Old Healthy vs. Young Healthy	7.552	0.102507	0.179895	0.569816	0.568802	0.852675
PRECSIT	Old Healthy vs. Young Healthy	56.6218	-0.0582047	0.102148	-0.569806	0.568809	0.852675
ALDH1A1	Sarcopenia vs. Old Healthy	54.952	0.0635283	0.111507	0.569723	0.568865	0.899064
CYP1A1	Old Healthy vs. Young Healthy	0.553777	1.19761	2.10213	0.569711	0.568874	NA
RPL37P6	Sarcopenia vs. Old Healthy	1.55043	0.209764	0.368212	0.569684	0.568892	NA
MACROH2A2	Sarcopenia vs. Old Healthy	2.63862	0.161192	0.282959	0.569665	0.568905	NA
ADAMTS9	Sarcopenia vs. Old Healthy	15.4424	0.0821889	0.144292	0.569601	0.568948	NA
SYDE2	Sarcopenia vs. Old Healthy	6.11036	0.107689	0.189061	0.569599	0.568949	NA
PLEKHJ1	Old Healthy vs. Young Healthy	17.3046	-0.0705937	0.123952	-0.569524	0.569001	0.852862
HLA.E	Sarcopenia vs. Old Healthy	151.177	0.0489359	0.0859253	0.569517	0.569005	0.899064
CD276	Sarcopenia vs. Old Healthy	4.0279	-0.132358	0.232419	-0.569478	0.569032	NA
HOXA9	Sarcopenia vs. Old Healthy	23.7734	0.0617639	0.108461	0.56946	0.569044	NA
ZNF335	Sarcopenia vs. Young Healthy	3.81968	-0.152653	0.268075	-0.569443	0.569055	0.808056
EXOC3.AS1	Sarcopenia vs. Old Healthy	5.23332	0.11646	0.204527	0.569413	0.569076	NA
EIF5AL1	Sarcopenia vs. Young Healthy	0.98234	0.318863	0.560056	0.569341	0.569125	0.80807
SLC4A4	Old Healthy vs. Young Healthy	12.0226	-0.096782	0.170012	-0.569267	0.569175	0.852964
PAXX	Sarcopenia vs. Old Healthy	2.30031	0.185215	0.32538	0.569228	0.569202	NA
DGKB	Sarcopenia vs. Young Healthy	0.501272	0.467363	0.821104	0.569188	0.569229	NA
BAG1	Old Healthy vs. Young Healthy	125.662	0.0480481	0.084422	0.569142	0.56926	0.852964
ATP8B4	Old Healthy vs. Young Healthy	1.16011	0.271527	0.477095	0.569126	0.569271	0.852964
DOCK8.AS1	Old Healthy vs. Young Healthy	0.365345	-0.467988	0.822371	-0.569072	0.569307	NA
HSPA14	Sarcopenia vs. Young Healthy	31.0784	-0.0604131	0.106162	-0.569063	0.569313	0.808253
MICB	Sarcopenia vs. Old Healthy	0.32094	0.435961	0.766104	0.569062	0.569314	NA
SARDH	Old Healthy vs. Young Healthy	0.186976	0.68714	1.20761	0.569007	0.569351	NA
GPR89A	Old Healthy vs. Young Healthy	2.36768	0.196067	0.34464	0.568905	0.56942	0.852975
IQUB	Sarcopenia vs. Old Healthy	1.42507	0.211033	0.370979	0.568854	0.569455	NA
ZNF746	Old Healthy vs. Young Healthy	5.17566	0.122399	0.215176	0.56883	0.569471	0.852975
MAD2L1BP	Sarcopenia vs. Old Healthy	2.08918	0.187274	0.329279	0.568738	0.569534	NA
PIN1	Old Healthy vs. Young Healthy	24.5698	-0.0601309	0.10573	-0.568721	0.569546	0.852975
RBM27	Old Healthy vs. Young Healthy	22.4566	0.0602534	0.105946	0.568718	0.569547	0.852975
TXNL1	Sarcopenia vs. Old Healthy	170.261	0.0262258	0.0461197	0.568646	0.569596	0.899169
TMED3	Sarcopenia vs. Young Healthy	2.32446	-0.206146	0.362542	-0.568611	0.56962	0.808603
RN7SL452P	Sarcopenia vs. Old Healthy	0.286626	-0.402895	0.708704	-0.568495	0.569699	NA
SCAMP1	Old Healthy vs. Young Healthy	38.553	0.0503837	0.0886264	0.568495	0.569699	0.853001
RNF185	Old Healthy vs. Young Healthy	2.32185	0.180119	0.316836	0.568494	0.5697	0.853001
AKIRIN1	Sarcopenia vs. Old Healthy	28.4483	-0.0602628	0.106011	-0.568461	0.569722	NA
NSD2	Sarcopenia vs. Old Healthy	30.0247	0.0505749	0.0889754	0.568415	0.569753	NA
GEM	Sarcopenia vs. Old Healthy	0.407701	-0.569333	1.00164	-0.568402	0.569762	NA
RPS2P55	Sarcopenia vs. Young Healthy	0.256044	0.586104	1.03115	0.568399	0.569764	NA
SLC25A15	Old Healthy vs. Young Healthy	0.977568	-0.263522	0.463656	-0.568357	0.569792	0.85304
ARID5B	Sarcopenia vs. Old Healthy	235.584	0.0685768	0.120661	0.568343	0.569802	0.899169
MTMR9	Sarcopenia vs. Old Healthy	41.9396	-0.0439988	0.0774238	-0.568285	0.569842	0.899169
ILVBL	Sarcopenia vs. Old Healthy	3.30096	-0.167632	0.294984	-0.568275	0.569848	NA
TMUB1	Sarcopenia vs. Old Healthy	15.5028	0.0731034	0.128644	0.568259	0.569859	NA
ZIC1	Sarcopenia vs. Old Healthy	9.21262	0.118952	0.209329	0.568254	0.569862	NA
COMTD1	Sarcopenia vs. Old Healthy	9.07075	0.0958512	0.168691	0.568206	0.569895	NA
ASB16	Old Healthy vs. Young Healthy	5.00032	0.157041	0.27639	0.568186	0.569909	0.853113
MYLK3	Sarcopenia vs. Old Healthy	18.4717	-0.110108	0.193805	-0.56814	0.56994	NA
VAV3	Sarcopenia vs. Old Healthy	1.79976	0.20689	0.36419	0.568082	0.569979	NA
RN7SL566P	Sarcopenia vs. Old Healthy	0.152097	0.632856	1.11416	0.568012	0.570027	NA
LRBA	Sarcopenia vs. Old Healthy	26.2767	-0.0524209	0.0922992	-0.567946	0.570072	NA
CFAP43	Old Healthy vs. Young Healthy	0.136961	0.786635	1.38518	0.567892	0.570108	NA
UROD	Sarcopenia vs. Old Healthy	35.6274	0.045324	0.0798126	0.56788	0.570116	NA
LAPTM4A	Old Healthy vs. Young Healthy	187.517	0.0433201	0.0762916	0.567824	0.570155	0.853203
PTP4A2P2	Sarcopenia vs. Young Healthy	1.85922	0.227074	0.399908	0.567816	0.57016	0.809285
RAB11B.AS1	Sarcopenia vs. Old Healthy	6.00387	0.106806	0.188113	0.567775	0.570188	NA
IFI27L1	Old Healthy vs. Young Healthy	5.04217	-0.128127	0.225683	-0.567731	0.570218	0.853203
P2RX4	Old Healthy vs. Young Healthy	1.15055	0.27185	0.47884	0.567726	0.570221	0.853203
HS3ST1	Sarcopenia vs. Young Healthy	0.549731	0.37978	0.668963	0.567714	0.570229	0.809298
NUDT5	Sarcopenia vs. Old Healthy	2.83601	-0.146607	0.258246	-0.567702	0.570238	NA
TAF8	Old Healthy vs. Young Healthy	20.9603	-0.0608453	0.107199	-0.567591	0.570312	0.853203
HLA.DOA	Sarcopenia vs. Old Healthy	2.17313	-0.1814	0.319609	-0.567567	0.570329	NA
RND3	Sarcopenia vs. Young Healthy	29.5414	-0.10374	0.182791	-0.567534	0.570351	0.809348
DHRS12	Sarcopenia vs. Old Healthy	9.20582	0.0995087	0.175338	0.567526	0.570357	NA
BHLHE22	Sarcopenia vs. Old Healthy	0.271877	0.510094	0.89883	0.567509	0.570368	NA
NLE1	Sarcopenia vs. Young Healthy	1.76857	0.201156	0.35447	0.567485	0.570385	0.809348
PTCD1	Sarcopenia vs. Old Healthy	14.9825	0.0758469	0.133673	0.567406	0.570438	NA
ECHDC2	Old Healthy vs. Young Healthy	45.7262	-0.0532641	0.0938841	-0.567339	0.570484	0.853203
SMIM3	Old Healthy vs. Young Healthy	7.94244	0.109196	0.192486	0.567295	0.570514	0.853203
TTLL7	Sarcopenia vs. Young Healthy	32.8063	0.0660917	0.116504	0.567292	0.570516	0.809393
DENND6A.AS1	Sarcopenia vs. Young Healthy	0.540359	0.395237	0.696787	0.567228	0.570559	0.809393
SLC38A9	Old Healthy vs. Young Healthy	3.01727	-0.147665	0.260336	-0.56721	0.570571	0.853203
SYT13	Sarcopenia vs. Old Healthy	0.246206	-0.445018	0.784586	-0.5672	0.570578	NA
FGR	Old Healthy vs. Young Healthy	0.752217	0.355374	0.626551	0.567191	0.570585	NA
APOL4	Sarcopenia vs. Young Healthy	1.5651	-0.263876	0.465246	-0.567174	0.570596	0.809393
RNF208	Old Healthy vs. Young Healthy	4.59831	-0.140133	0.24708	-0.567158	0.570607	0.853203
GMDS.DT	Old Healthy vs. Young Healthy	4.45389	0.132109	0.232952	0.567107	0.570642	0.853203
ABHD12	Old Healthy vs. Young Healthy	7.67864	-0.106425	0.187663	-0.567104	0.570644	0.853203
MXD3	Sarcopenia vs. Young Healthy	0.463456	-0.41783	0.736799	-0.567087	0.570655	NA
TP53TG5	Sarcopenia vs. Young Healthy	0.357191	0.430513	0.759371	0.566934	0.570759	NA
ANO7	Sarcopenia vs. Old Healthy	0.225878	-0.544514	0.960482	-0.566917	0.570771	NA
GJC1	Sarcopenia vs. Old Healthy	12.2936	-0.0894173	0.157728	-0.566907	0.570778	NA
BLZF1	Old Healthy vs. Young Healthy	12.116	-0.0806354	0.14224	-0.566898	0.570783	0.853203
APBA1	Sarcopenia vs. Old Healthy	3.01516	-0.155926	0.275053	-0.566897	0.570784	NA
ZNF532	Old Healthy vs. Young Healthy	66.8664	0.0472947	0.0834281	0.566892	0.570787	0.853203
STX1A	Sarcopenia vs. Young Healthy	0.205119	0.670655	1.18317	0.566829	0.57083	NA
KCNC1	Sarcopenia vs. Young Healthy	0.843405	-0.319458	0.563622	-0.566794	0.570854	0.809575
MED12	Sarcopenia vs. Old Healthy	8.96182	-0.0827867	0.146063	-0.566787	0.570859	NA
TXNRD1	Sarcopenia vs. Old Healthy	97.1074	0.0382234	0.067442	0.56676	0.570877	0.899993
SLC44A1	Sarcopenia vs. Young Healthy	33.5851	-0.0623807	0.110068	-0.566749	0.570885	0.809575
HSPA1L	Sarcopenia vs. Young Healthy	9.71384	-0.108253	0.191017	-0.56672	0.570904	0.809575
CSF3R	Sarcopenia vs. Old Healthy	1.51058	0.233682	0.412434	0.566592	0.570991	NA
DDX52	Old Healthy vs. Young Healthy	56.7708	0.0441731	0.0779648	0.566577	0.571001	0.853203
CCDC137	Old Healthy vs. Young Healthy	9.71192	0.0925201	0.163302	0.566557	0.571015	0.853203
OGDH	Old Healthy vs. Young Healthy	189.258	0.0380543	0.0671682	0.566552	0.571018	0.853203
DDX55	Old Healthy vs. Young Healthy	8.00684	-0.107374	0.189536	-0.566511	0.571046	0.853203
RPSAP43	Old Healthy vs. Young Healthy	0.190699	-0.622018	1.09803	-0.566486	0.571063	NA
PRKAR1B.AS1	Sarcopenia vs. Old Healthy	0.655171	0.291294	0.514225	0.566472	0.571073	NA
CNOT3	Sarcopenia vs. Old Healthy	4.91128	0.13222	0.233427	0.566429	0.571102	NA
KLHL41	Sarcopenia vs. Old Healthy	8848.91	0.0393404	0.0694583	0.566388	0.57113	0.899993
LNPK	Sarcopenia vs. Old Healthy	92.0288	-0.0497286	0.0878006	-0.566381	0.571135	0.899993
ZNF519	Sarcopenia vs. Young Healthy	3.78497	0.158242	0.279394	0.566377	0.571137	0.809702
PTGR1	Sarcopenia vs. Old Healthy	7.55183	0.111888	0.197551	0.566375	0.571139	NA
CPLX1	Sarcopenia vs. Young Healthy	0.659498	0.375782	0.663512	0.566353	0.571154	0.809702
TRIP4	Sarcopenia vs. Old Healthy	8.62606	0.0944046	0.166689	0.566352	0.571155	NA
TMEM86B	Sarcopenia vs. Young Healthy	1.291	-0.295246	0.521337	-0.566324	0.571174	0.809702
SLBP	Old Healthy vs. Young Healthy	8.90961	0.0975123	0.172219	0.566211	0.57125	0.853404
KRTCAP2	Sarcopenia vs. Young Healthy	4.07954	-0.139039	0.245567	-0.566194	0.571262	0.809743
GPR107	Sarcopenia vs. Old Healthy	26.9416	-0.0547499	0.0967025	-0.566168	0.571279	NA
SLC2A1	Sarcopenia vs. Old Healthy	0.616416	0.37574	0.663697	0.566133	0.571304	NA
ARHGAP23	Sarcopenia vs. Old Healthy	4.57674	0.121551	0.214708	0.566123	0.57131	NA
RPS6KA1	Old Healthy vs. Young Healthy	0.451098	0.410505	0.725163	0.566087	0.571335	NA
MSANTD2	Old Healthy vs. Young Healthy	3.4362	0.143287	0.253139	0.566043	0.571365	0.853404
RAF1	Old Healthy vs. Young Healthy	19.9429	-0.0690174	0.121935	-0.566017	0.571382	0.853404
MMP27	Sarcopenia vs. Young Healthy	0.365596	-0.508219	0.897893	-0.566012	0.571385	NA
MT.TR	Sarcopenia vs. Old Healthy	1.47297	0.228205	0.403298	0.565848	0.571497	NA
SLC35C2	Sarcopenia vs. Young Healthy	6.3722	0.116633	0.206123	0.56584	0.571502	0.809998
LIFR.AS1	Sarcopenia vs. Old Healthy	1.73569	-0.199981	0.353427	-0.565834	0.571507	NA
RPS10P2	Old Healthy vs. Young Healthy	0.150078	0.634774	1.122	0.56575	0.571564	NA
BAZ1A	Sarcopenia vs. Young Healthy	35.5055	0.0613199	0.108401	0.565678	0.571613	0.810069
DPH6	Sarcopenia vs. Young Healthy	6.17179	-0.11741	0.207593	-0.56558	0.571679	0.810079
TLR5	Sarcopenia vs. Old Healthy	2.06921	-0.174441	0.308433	-0.565572	0.571685	NA
SAP30.DT	Old Healthy vs. Young Healthy	1.18325	0.260039	0.459796	0.565552	0.571698	0.853774
SPESP1	Sarcopenia vs. Old Healthy	2.20779	0.168577	0.298102	0.5655	0.571734	NA
VKORC1	Sarcopenia vs. Old Healthy	13.3832	0.0730304	0.129144	0.565496	0.571737	NA
ZNF829	Sarcopenia vs. Young Healthy	5.81617	0.136176	0.240814	0.565482	0.571746	0.810089
EDRF1	Sarcopenia vs. Old Healthy	24.3626	-0.0570656	0.100937	-0.56536	0.571829	NA
CSF3	Sarcopenia vs. Old Healthy	2.39885	-0.195541	0.345888	-0.565332	0.571848	NA
RP2	Sarcopenia vs. Young Healthy	2.53222	0.186256	0.329475	0.56531	0.571863	0.810123
C5orf63	Old Healthy vs. Young Healthy	8.86458	-0.0912171	0.161358	-0.56531	0.571863	0.853874
RPL39P28	Old Healthy vs. Young Healthy	0.216042	-0.522522	0.924358	-0.565282	0.571882	NA
H3P24	Sarcopenia vs. Young Healthy	0.601984	-0.351393	0.621637	-0.56527	0.57189	0.810123
DDX43	Old Healthy vs. Young Healthy	0.324002	0.480611	0.8503	0.565226	0.57192	NA
HPS5	Sarcopenia vs. Old Healthy	13.8884	0.0696922	0.123304	0.565206	0.571933	NA
NME7	Old Healthy vs. Young Healthy	2.37251	0.182751	0.323357	0.565166	0.571961	0.853874
GALE	Old Healthy vs. Young Healthy	1.34209	-0.226648	0.401035	-0.565157	0.571967	0.853874
CNOT8	Sarcopenia vs. Old Healthy	7.49824	-0.0969256	0.171517	-0.565107	0.572001	NA
C9orf106	Sarcopenia vs. Young Healthy	0.316395	0.460323	0.81459	0.565098	0.572007	NA
ADAMTS5	Old Healthy vs. Young Healthy	21.6537	0.0921592	0.163126	0.564956	0.572104	0.853974
AKR1B15	Sarcopenia vs. Old Healthy	1.41238	-0.268284	0.474928	-0.564894	0.572146	NA
KLC4	Old Healthy vs. Young Healthy	4.85925	-0.122883	0.217545	-0.56486	0.572169	0.853974
SOX9.AS1	Sarcopenia vs. Young Healthy	17.3078	0.091145	0.161376	0.5648	0.57221	0.810396
COPS7A	Sarcopenia vs. Old Healthy	25.4234	0.0631541	0.111822	0.564775	0.572227	NA
SHISAL2B	Sarcopenia vs. Young Healthy	1.36543	-0.269992	0.478066	-0.564759	0.572237	0.810396
BCL7C	Sarcopenia vs. Old Healthy	8.7481	-0.0971055	0.171948	-0.564739	0.572252	NA
TFB1M	Sarcopenia vs. Old Healthy	11.6834	-0.077635	0.137475	-0.564721	0.572264	NA
RPS6KA3	Old Healthy vs. Young Healthy	229.677	-0.0349197	0.0618361	-0.564713	0.572269	0.853987
MARCKSL1	Sarcopenia vs. Young Healthy	0.843056	0.325784	0.576902	0.564713	0.572269	0.810396
TCTA	Sarcopenia vs. Old Healthy	7.4981	0.0966801	0.171204	0.564707	0.572273	NA
ZFP36	Sarcopenia vs. Old Healthy	8.42953	0.116709	0.206683	0.564679	0.572292	NA
YLPM1	Sarcopenia vs. Young Healthy	94.7367	0.04362	0.0772537	0.564633	0.572323	0.810396
RPS9	Sarcopenia vs. Old Healthy	402.481	0.0449262	0.079573	0.56459	0.572352	0.901507
THOC6	Old Healthy vs. Young Healthy	0.594147	-0.337725	0.598191	-0.564577	0.572361	NA
AADAT	Old Healthy vs. Young Healthy	1.01788	0.282301	0.500075	0.564517	0.572402	0.853987
HSP90AB6P	Old Healthy vs. Young Healthy	0.218035	0.582407	1.03171	0.564507	0.572409	NA
FRMD6.AS1	Old Healthy vs. Young Healthy	1.0399	-0.33839	0.599446	-0.564504	0.572411	0.853987
TAMM41	Sarcopenia vs. Old Healthy	10.5645	-0.0815149	0.144404	-0.564494	0.572418	NA
SPG21	Sarcopenia vs. Old Healthy	17.529	-0.0680381	0.120542	-0.564433	0.57246	NA
UST	Old Healthy vs. Young Healthy	1.21953	0.264537	0.468678	0.564433	0.57246	0.853987
C19orf73	Sarcopenia vs. Young Healthy	0.470291	-0.448537	0.794671	-0.564431	0.572461	NA
DDX56	Sarcopenia vs. Old Healthy	7.37006	0.0979956	0.173631	0.564388	0.57249	NA
SPAG9	Old Healthy vs. Young Healthy	340.918	0.0321203	0.0569154	0.564353	0.572514	0.853987
TRMT13	Old Healthy vs. Young Healthy	11.4715	-0.0825931	0.146427	-0.564058	0.572715	0.854169
TBC1D29P	Sarcopenia vs. Old Healthy	0.23652	-0.544513	0.965419	-0.564018	0.572742	NA
SKIV2L	Old Healthy vs. Young Healthy	5.23888	0.123286	0.218602	0.563975	0.572771	0.854169
LINC02202	Old Healthy vs. Young Healthy	0.29035	-0.475393	0.843118	-0.563851	0.572856	NA
LAGE3	Sarcopenia vs. Old Healthy	8.74711	0.0878483	0.155818	0.563787	0.572899	NA
GAA	Sarcopenia vs. Young Healthy	10.5024	0.0939232	0.1666	0.563764	0.572914	0.811148
TMEM14A	Old Healthy vs. Young Healthy	0.657276	0.343434	0.609189	0.563756	0.57292	NA
NFIB	Old Healthy vs. Young Healthy	277.224	-0.0299004	0.0530383	-0.563751	0.572924	0.854296
PSPC1.AS2	Old Healthy vs. Young Healthy	0.236135	0.591076	1.04861	0.563678	0.572973	NA
SIDT1	Sarcopenia vs. Young Healthy	0.249603	0.641364	1.13782	0.563677	0.572974	NA
NPC2	Sarcopenia vs. Young Healthy	29.058	0.0665381	0.118069	0.563552	0.573059	0.811252
CD47	Sarcopenia vs. Old Healthy	13.2425	0.0705312	0.125159	0.563534	0.573072	NA
MIR1.1HG	Old Healthy vs. Young Healthy	281.595	0.0726607	0.128941	0.56352	0.573081	0.854315
CCNK	Sarcopenia vs. Young Healthy	38.8461	0.0522314	0.0926943	0.56348	0.573108	0.811252
PRPF3	Old Healthy vs. Young Healthy	18.9275	0.0683204	0.121259	0.563424	0.573146	0.854315
SLC35E1	Sarcopenia vs. Old Healthy	77.6455	-0.035166	0.062417	-0.563404	0.57316	0.901605
MYADM	Sarcopenia vs. Old Healthy	43.0485	0.066873	0.118706	0.563349	0.573197	0.901605
MRAS	Sarcopenia vs. Old Healthy	46.985	0.0481579	0.0854914	0.563307	0.573226	0.901605
ZNF92	Sarcopenia vs. Old Healthy	7.94396	-0.102037	0.181144	-0.563292	0.573236	NA
SMIM19	Sarcopenia vs. Young Healthy	37.8285	0.0618297	0.109767	0.563279	0.573245	0.811361
C16orf74	Old Healthy vs. Young Healthy	0.183122	-0.622018	1.10429	-0.563274	0.573248	NA
DDX49	Old Healthy vs. Young Healthy	14.9752	0.0750726	0.133279	0.563274	0.573249	0.854315
ST3GAL2	Old Healthy vs. Young Healthy	46.8045	-0.0667536	0.118512	-0.563266	0.573254	0.854315
TGFBI	Old Healthy vs. Young Healthy	13.8353	0.0961695	0.170751	0.563216	0.573288	0.854315
CRYZ	Sarcopenia vs. Old Healthy	6.52288	0.114048	0.202517	0.563154	0.57333	NA
ELF1	Sarcopenia vs. Old Healthy	33.7029	-0.0456329	0.0810376	-0.563107	0.573362	NA
LOX	Sarcopenia vs. Old Healthy	1.53004	0.22109	0.392628	0.563103	0.573365	NA
WSB1	Old Healthy vs. Young Healthy	58.7016	0.0529445	0.0940243	0.563093	0.573371	0.854315
ADGRF5	Sarcopenia vs. Young Healthy	41.414	-0.0565365	0.10041	-0.563057	0.573396	0.811425
CAD	Sarcopenia vs. Old Healthy	2.13936	-0.181071	0.321597	-0.563037	0.573409	NA
USP13	Sarcopenia vs. Young Healthy	1088.85	0.0303279	0.0538649	0.563036	0.57341	0.811425
LINC00665	Sarcopenia vs. Old Healthy	3.07569	0.159561	0.283399	0.563025	0.573418	NA
CCT6P1	Old Healthy vs. Young Healthy	0.41789	-0.385463	0.684645	-0.563011	0.573427	NA
RNU6.703P	Old Healthy vs. Young Healthy	0.178504	-0.722738	1.28372	-0.563001	0.573434	NA
A2M	Old Healthy vs. Young Healthy	61.3547	0.0682439	0.121225	0.562953	0.573467	0.854315
BRK1	Old Healthy vs. Young Healthy	51.1638	0.0488743	0.0868197	0.56294	0.573476	0.854315
HMGB1P37	Sarcopenia vs. Young Healthy	0.404145	0.481212	0.854919	0.562874	0.573521	NA
ACP5	Sarcopenia vs. Young Healthy	0.283078	0.518792	0.921766	0.562824	0.573555	NA
DLG5	Old Healthy vs. Young Healthy	14.136	0.0864991	0.153739	0.562637	0.573682	0.854336
MANSC1	Old Healthy vs. Young Healthy	1.90607	0.199645	0.354855	0.562611	0.5737	0.854336
HNRNPCP3	Old Healthy vs. Young Healthy	0.302949	0.582408	1.03521	0.5626	0.573707	NA
WEE2.AS1	Sarcopenia vs. Old Healthy	0.885324	-0.264201	0.469609	-0.562598	0.573709	NA
TWISTNB	Sarcopenia vs. Old Healthy	38.2738	0.0486175	0.0864161	0.562598	0.573709	0.901605
PIM1	Old Healthy vs. Young Healthy	1.96783	-0.253518	0.450663	-0.562545	0.573745	0.854336
SLC39A14	Old Healthy vs. Young Healthy	2.95203	-0.167767	0.298241	-0.562523	0.57376	0.854336
SLX4	Sarcopenia vs. Young Healthy	3.61221	-0.151892	0.270023	-0.562514	0.573766	0.811785
SCFD1	Sarcopenia vs. Young Healthy	52.3464	0.0421672	0.0749657	0.562486	0.573785	0.811785
RHBDF2	Sarcopenia vs. Old Healthy	6.33217	-0.107892	0.191844	-0.562397	0.573846	NA
PRR26	Sarcopenia vs. Old Healthy	0.211612	-0.544514	0.968254	-0.562367	0.573866	NA
ST20.AS1	Sarcopenia vs. Young Healthy	0.931923	-0.285087	0.507033	-0.562266	0.573935	0.81182
ARL6	Old Healthy vs. Young Healthy	1.12009	-0.262884	0.467554	-0.562254	0.573943	0.854439
NMD3	Sarcopenia vs. Young Healthy	37.8109	-0.0491632	0.0874494	-0.56219	0.573986	0.81182
AP4E1	Old Healthy vs. Young Healthy	16.587	-0.0660109	0.117417	-0.562189	0.573987	0.854439
B3GALT6	Sarcopenia vs. Young Healthy	9.90908	-0.089523	0.159248	-0.562161	0.574006	0.81182
FAM193A	Sarcopenia vs. Old Healthy	38.1741	0.0443519	0.0788962	0.562155	0.574011	0.901605
BCOR	Old Healthy vs. Young Healthy	23.6412	0.0742089	0.132015	0.562125	0.574031	0.854439
TMEM185A	Sarcopenia vs. Young Healthy	0.629787	0.339718	0.604438	0.56204	0.574089	0.81182
LGALSL	Old Healthy vs. Young Healthy	83.7494	-0.0653763	0.116323	-0.562022	0.574101	0.854444
ACBD3	Sarcopenia vs. Old Healthy	101.139	0.0292379	0.0520238	0.56201	0.574109	0.901605
ZNRF1	Sarcopenia vs. Young Healthy	48.3984	-0.0501409	0.0892301	-0.561928	0.574165	0.81182
TBC1D14	Sarcopenia vs. Young Healthy	23.0496	0.0627527	0.111675	0.56192	0.57417	0.81182
LY6E.DT	Old Healthy vs. Young Healthy	0.160843	0.680611	1.21131	0.561882	0.574196	NA
NDUFB2	Sarcopenia vs. Old Healthy	322.6	0.0355885	0.0633413	0.561853	0.574216	0.901605
TRIM69	Sarcopenia vs. Old Healthy	22.482	-0.0705737	0.12561	-0.561848	0.574219	NA
TEX30	Old Healthy vs. Young Healthy	3.51362	0.159013	0.283021	0.561841	0.574224	0.854526
GABPA	Sarcopenia vs. Old Healthy	14.3124	0.0692576	0.123273	0.561824	0.574236	NA
PSMB3	Sarcopenia vs. Young Healthy	12.467	-0.104181	0.185447	-0.561783	0.574264	0.811867
NLRP3	Sarcopenia vs. Old Healthy	0.855692	-0.296899	0.528551	-0.561723	0.574305	NA
SGSH	Sarcopenia vs. Young Healthy	0.960561	-0.292724	0.521154	-0.561684	0.574332	0.811878
GPR82	Old Healthy vs. Young Healthy	0.214703	0.683301	1.21654	0.561676	0.574337	NA
LOXL1.AS1	Sarcopenia vs. Old Healthy	0.336905	0.410831	0.731437	0.561676	0.574337	NA
GAS1RR	Sarcopenia vs. Young Healthy	0.327997	0.424868	0.756439	0.561668	0.574342	NA
SLC39A3	Sarcopenia vs. Old Healthy	8.09393	-0.0963165	0.171485	-0.56166	0.574348	NA
ENKD1	Old Healthy vs. Young Healthy	1.0721	-0.255219	0.454465	-0.56158	0.574402	0.854651
HNRNPA3P6	Sarcopenia vs. Young Healthy	0.999763	-0.284078	0.505888	-0.561543	0.574427	0.811885
SNHG16	Sarcopenia vs. Old Healthy	200.405	-0.0949504	0.16911	-0.561473	0.574475	0.901607
SEPTIN4	Sarcopenia vs. Young Healthy	3.36061	-0.14848	0.264469	-0.561428	0.574506	0.811885
TTC21B	Old Healthy vs. Young Healthy	23.7641	-0.0636406	0.113377	-0.561317	0.574582	0.854651
WAS	Sarcopenia vs. Young Healthy	1.07128	-0.303812	0.54129	-0.561275	0.57461	0.811885
LINC01754	Sarcopenia vs. Young Healthy	0.62946	-0.434542	0.774253	-0.561239	0.574634	0.811885
CCND3	Sarcopenia vs. Old Healthy	5.74642	0.104949	0.187011	0.561189	0.574669	NA
LCLAT1	Sarcopenia vs. Old Healthy	9.06462	-0.0844879	0.150553	-0.561182	0.574673	NA
IFIT5	Sarcopenia vs. Young Healthy	4.67219	0.135734	0.24188	0.561161	0.574687	0.811885
DENND4C	Sarcopenia vs. Young Healthy	22.0184	-0.065553	0.11682	-0.561147	0.574697	0.811885
RPL23AP2	Old Healthy vs. Young Healthy	1.13546	0.272383	0.48541	0.561141	0.574702	0.854651
GMPR2	Old Healthy vs. Young Healthy	17.3372	0.0690221	0.123016	0.56108	0.574743	0.854651
AMDHD1	Sarcopenia vs. Old Healthy	0.352697	-0.384664	0.685629	-0.561037	0.574772	NA
HABP4	Old Healthy vs. Young Healthy	15.6783	-0.0731796	0.130452	-0.56097	0.574818	0.854651
PLCL1	Old Healthy vs. Young Healthy	95.5549	-0.0637849	0.11371	-0.560944	0.574836	0.854651
ELAPOR2	Sarcopenia vs. Old Healthy	10.1038	-0.108347	0.193153	-0.56094	0.574838	NA
ZNRD2	Old Healthy vs. Young Healthy	3.89191	0.134251	0.239335	0.560935	0.574842	0.854651
MUC20.OT1	Sarcopenia vs. Old Healthy	23.7996	-0.0884741	0.157731	-0.560917	0.574854	NA
ATRIP	Sarcopenia vs. Old Healthy	4.39768	0.117332	0.209179	0.560916	0.574855	NA
LINC02043	Old Healthy vs. Young Healthy	0.371511	0.42524	0.758169	0.560878	0.574881	NA
AK9	Sarcopenia vs. Old Healthy	20.5631	0.0601058	0.107178	0.560805	0.57493	NA
ZNF518B	Sarcopenia vs. Young Healthy	26.1204	-0.0638096	0.113786	-0.560788	0.574942	0.812147
BBOX1.AS1	Sarcopenia vs. Old Healthy	0.206705	-0.544513	0.971127	-0.560702	0.575	NA
YPEL5	Sarcopenia vs. Old Healthy	54.0239	0.0391437	0.0698122	0.560701	0.575002	0.902029
DTD1	Old Healthy vs. Young Healthy	10.6895	-0.0814895	0.145335	-0.5607	0.575002	0.854651
ZNF75D	Sarcopenia vs. Young Healthy	4.19735	0.141371	0.252135	0.560698	0.575003	0.812148
GTPBP4	Old Healthy vs. Young Healthy	90.7268	0.0441812	0.0787978	0.560692	0.575008	0.854651
RNU6.1216P	Sarcopenia vs. Young Healthy	0.172557	-0.68978	1.23054	-0.560551	0.575103	NA
MAST3	Old Healthy vs. Young Healthy	2.07047	-0.204994	0.365746	-0.560482	0.57515	0.854651
COLGALT1	Old Healthy vs. Young Healthy	7.18492	0.112259	0.200315	0.560414	0.575197	0.854651
CCDC51	Sarcopenia vs. Young Healthy	3.71059	-0.144314	0.25757	-0.560289	0.575282	0.812344
HSPA12B	Sarcopenia vs. Young Healthy	5.649	0.131044	0.233902	0.560254	0.575306	0.812344
RUFY2	Old Healthy vs. Young Healthy	30.6479	-0.0582784	0.104023	-0.560248	0.575311	0.854651
RPL26P35	Sarcopenia vs. Old Healthy	0.20019	0.512632	0.91501	0.560247	0.575311	NA
TIGD6	Sarcopenia vs. Young Healthy	1.33472	0.250612	0.447337	0.56023	0.575322	0.812344
XPA	Old Healthy vs. Young Healthy	44.8417	-0.0538018	0.0960415	-0.560194	0.575347	0.854651
CRAT	Old Healthy vs. Young Healthy	114.163	-0.0582247	0.103937	-0.560192	0.575348	0.854651
ODF2L	Old Healthy vs. Young Healthy	17.2905	-0.0742217	0.132495	-0.560186	0.575353	0.854651
BATF2	Sarcopenia vs. Old Healthy	3.03042	-0.141804	0.253166	-0.560125	0.575394	NA
CCDC22	Old Healthy vs. Young Healthy	9.35781	-0.0935909	0.167108	-0.560064	0.575436	0.854651
SLC38A5	Old Healthy vs. Young Healthy	0.175232	-0.622018	1.11064	-0.560052	0.575444	NA
OTUD6B	Old Healthy vs. Young Healthy	33.0679	0.048503	0.086607	0.560036	0.575455	0.854651
PTMAP10	Old Healthy vs. Young Healthy	0.666184	0.343085	0.612618	0.560031	0.575458	NA
TMEM14C	Sarcopenia vs. Young Healthy	17.7004	-0.107173	0.191377	-0.560011	0.575472	0.812438
SHE	Sarcopenia vs. Old Healthy	10.0968	0.0798009	0.142524	0.559912	0.575539	NA
UPF1	Sarcopenia vs. Young Healthy	37.4509	0.0623983	0.111444	0.559905	0.575544	0.812438
SETDB2	Sarcopenia vs. Old Healthy	7.93829	0.103679	0.185185	0.559869	0.575569	NA
RAC1	Sarcopenia vs. Young Healthy	176.003	-0.0636799	0.113741	-0.559868	0.575569	0.812438
MTMR12	Old Healthy vs. Young Healthy	9.55841	-0.0896149	0.16008	-0.559812	0.575608	0.854779
LINC00475	Old Healthy vs. Young Healthy	0.203021	0.587645	1.04981	0.559765	0.57564	NA
ZNF747	Sarcopenia vs. Old Healthy	4.89189	-0.12175	0.217519	-0.559722	0.575669	NA
RPS10	Sarcopenia vs. Old Healthy	275.541	0.043989	0.0786004	0.559654	0.575715	0.902744
RAB35	Sarcopenia vs. Old Healthy	6.74174	-0.104276	0.186344	-0.55959	0.575759	NA
MARCO	Sarcopenia vs. Old Healthy	1.83955	0.254489	0.454805	0.559557	0.575782	NA
SEMA3A	Sarcopenia vs. Old Healthy	1.25019	0.288094	0.514877	0.55954	0.575793	NA
RAPGEF5	Sarcopenia vs. Old Healthy	11.8579	-0.0930499	0.166299	-0.559535	0.575797	NA
PSMA2	Sarcopenia vs. Young Healthy	48.9381	-0.046501	0.0831103	-0.55951	0.575814	0.812675
RCAN3	Sarcopenia vs. Old Healthy	5.09489	-0.126435	0.225982	-0.559492	0.575826	NA
VGLL4	Old Healthy vs. Young Healthy	20.2042	-0.0680449	0.121628	-0.559449	0.575855	0.855045
DESI1	Sarcopenia vs. Young Healthy	16.9735	0.0660989	0.118151	0.559445	0.575858	0.812675
RAD9B	Sarcopenia vs. Young Healthy	0.465575	0.425227	0.760088	0.559444	0.575859	NA
DYNC2H1	Sarcopenia vs. Old Healthy	8.31877	0.0912004	0.163049	0.559343	0.575927	NA
PUS3	Sarcopenia vs. Old Healthy	25.1275	-0.0523007	0.0935072	-0.559323	0.575942	NA
FBXL14	Sarcopenia vs. Young Healthy	0.29121	-0.48097	0.859923	-0.559317	0.575946	NA
SRGAP1	Sarcopenia vs. Young Healthy	7.45293	-0.113518	0.202975	-0.559271	0.575977	0.812686
ZNF618	Sarcopenia vs. Old Healthy	13.1789	-0.0829892	0.148392	-0.559257	0.575986	NA
ANKRD49	Sarcopenia vs. Young Healthy	14.4859	-0.0774709	0.138525	-0.559257	0.575986	0.812686
DPH7	Sarcopenia vs. Old Healthy	4.68436	0.120591	0.215648	0.559205	0.576022	NA
SMIM3	Sarcopenia vs. Old Healthy	7.94244	-0.100157	0.179113	-0.559183	0.576037	NA
FAM228A	Sarcopenia vs. Old Healthy	0.396325	0.392017	0.701157	0.559101	0.576093	NA
THBD	Sarcopenia vs. Young Healthy	11.6895	-0.115992	0.207519	-0.558946	0.576199	0.812893
NUTM2B.AS1	Old Healthy vs. Young Healthy	5.99842	-0.119665	0.214095	-0.558936	0.576205	0.855282
IDI1	Sarcopenia vs. Old Healthy	48.5941	-0.0697643	0.124817	-0.558932	0.576208	0.903063
ZNF773	Sarcopenia vs. Young Healthy	4.12095	0.150296	0.268931	0.558867	0.576253	0.812893
KTI12	Sarcopenia vs. Old Healthy	0.33687	-0.414267	0.741291	-0.558845	0.576268	NA
CATSPER2P1	Sarcopenia vs. Old Healthy	0.582668	-0.346519	0.62008	-0.55883	0.576278	NA
PCGF6	Sarcopenia vs. Old Healthy	5.84119	0.105833	0.189385	0.558825	0.576281	NA
AACS	Old Healthy vs. Young Healthy	8.32699	-0.108586	0.194324	-0.558788	0.576306	0.855282
USP34	Old Healthy vs. Young Healthy	156.965	0.0305787	0.0547254	0.558765	0.576322	0.855282
CD8A	Sarcopenia vs. Old Healthy	0.366673	0.379365	0.678952	0.55875	0.576332	NA
LINC02421	Sarcopenia vs. Old Healthy	0.625383	-0.336834	0.60288	-0.558708	0.576361	NA
FDX1	Old Healthy vs. Young Healthy	29.5804	-0.0579063	0.103662	-0.558608	0.576429	0.855282
DEPP1	Sarcopenia vs. Old Healthy	10.1496	0.103924	0.186044	0.5586	0.576435	NA
CIITA	Old Healthy vs. Young Healthy	1.9748	0.199284	0.356766	0.558584	0.576446	0.855282
SFT2D3	Old Healthy vs. Young Healthy	4.57333	0.13293	0.237995	0.558539	0.576477	0.855282
MTRNR2L12	Old Healthy vs. Young Healthy	4975.2	0.0669842	0.119931	0.558524	0.576487	0.855282
PPP1R32	Old Healthy vs. Young Healthy	0.569301	-0.355089	0.635946	-0.558363	0.576596	NA
DIABLO	Sarcopenia vs. Young Healthy	12.9291	0.0912643	0.163454	0.558349	0.576606	0.813209
KIFAP3	Sarcopenia vs. Young Healthy	31.6044	-0.0518627	0.0928871	-0.558341	0.576612	0.813209
SETD1A	Old Healthy vs. Young Healthy	14.539	-0.0697744	0.124972	-0.558322	0.576625	0.855321
ABCA6	Sarcopenia vs. Old Healthy	24.9387	0.0613179	0.109831	0.558294	0.576644	NA
MDC1	Old Healthy vs. Young Healthy	11.4915	0.10159	0.181968	0.558287	0.576648	0.855321
C11orf1	Sarcopenia vs. Old Healthy	3.89137	-0.136613	0.244726	-0.558229	0.576688	NA
ANKS1B	Sarcopenia vs. Old Healthy	5.7422	0.118737	0.212705	0.558222	0.576693	NA
RIMS3	Sarcopenia vs. Young Healthy	0.370994	-0.425046	0.761429	-0.558221	0.576693	NA
STX1A	Old Healthy vs. Young Healthy	0.205119	0.634774	1.13721	0.558187	0.576717	NA
GLUD1	Sarcopenia vs. Young Healthy	31.1463	-0.0547296	0.0980712	-0.55806	0.576804	0.813209
THSD7A	Sarcopenia vs. Young Healthy	3.4724	-0.158686	0.284384	-0.557999	0.576845	0.813209
NOD2	Sarcopenia vs. Young Healthy	0.229137	0.550462	0.986547	0.557968	0.576866	NA
KLHL40	Sarcopenia vs. Old Healthy	210.154	-0.0949823	0.170229	-0.557967	0.576867	0.903063
CPT2	Sarcopenia vs. Young Healthy	25.4051	-0.071392	0.127956	-0.557942	0.576884	0.813209
PSME2	Sarcopenia vs. Young Healthy	30.494	-0.0635984	0.113994	-0.557912	0.576904	0.813209
DDOST	Old Healthy vs. Young Healthy	4.10855	-0.143069	0.256451	-0.557882	0.576925	0.855532
ZNF100	Old Healthy vs. Young Healthy	9.63842	0.0952455	0.170727	0.557881	0.576925	0.855532
ZNF114	Sarcopenia vs. Young Healthy	0.373941	-0.428989	0.76897	-0.557875	0.576929	NA
CSTA	Sarcopenia vs. Old Healthy	0.829648	0.296229	0.531008	0.557861	0.576939	NA
GNPTG	Sarcopenia vs. Old Healthy	14.3334	-0.0679608	0.121825	-0.557855	0.576944	NA
CLSPN	Old Healthy vs. Young Healthy	0.265629	-0.475393	0.852232	-0.557821	0.576966	NA
LINC01558	Old Healthy vs. Young Healthy	0.20536	0.634775	1.13801	0.557795	0.576985	NA
ZNF574	Sarcopenia vs. Old Healthy	5.7037	-0.0991399	0.177741	-0.557778	0.576996	NA
SLTM	Sarcopenia vs. Old Healthy	394.672	-0.0266064	0.0477008	-0.557778	0.576996	0.903063
HFE	Sarcopenia vs. Young Healthy	1.93785	0.209249	0.375169	0.557746	0.577018	0.813209
AGFG2	Sarcopenia vs. Old Healthy	3.10255	-0.146586	0.262824	-0.557735	0.577026	NA
UFSP1	Sarcopenia vs. Young Healthy	2.27362	0.209919	0.376389	0.557718	0.577037	0.813209
STARD8	Sarcopenia vs. Old Healthy	6.90241	-0.104776	0.187872	-0.557697	0.577051	NA
FGFBP2	Sarcopenia vs. Old Healthy	0.603385	0.364896	0.654374	0.557626	0.5771	NA
MADCAM1	Sarcopenia vs. Young Healthy	0.308198	-0.513683	0.92126	-0.557587	0.577126	NA
ZDHHC2	Sarcopenia vs. Young Healthy	22.7569	-0.0772263	0.138504	-0.557574	0.577135	0.813209
N6AMT1	Sarcopenia vs. Old Healthy	8.62151	0.0855016	0.153351	0.557554	0.577149	NA
HEATR5A	Sarcopenia vs. Young Healthy	37.0968	-0.0561231	0.100661	-0.557548	0.577153	0.813209
PILRB	Old Healthy vs. Young Healthy	2.57777	0.250086	0.448581	0.557505	0.577182	0.855745
SGF29	Old Healthy vs. Young Healthy	20.0783	0.0712728	0.12785	0.557473	0.577204	0.855745
PAX8	Sarcopenia vs. Old Healthy	0.250622	0.499463	0.895945	0.557471	0.577206	NA
PLEKHG2	Sarcopenia vs. Young Healthy	1.46304	0.212699	0.381589	0.557403	0.577252	0.813209
ERAP2	Sarcopenia vs. Old Healthy	6.7956	-0.213863	0.383692	-0.557381	0.577267	NA
RCE1	Sarcopenia vs. Old Healthy	0.554344	0.341863	0.61336	0.557362	0.57728	NA
GOSR1	Sarcopenia vs. Young Healthy	35.4267	0.0580625	0.104176	0.557353	0.577287	0.813209
NMB	Sarcopenia vs. Young Healthy	1.34434	0.272492	0.489003	0.557241	0.577362	0.813209
TMX2	Old Healthy vs. Young Healthy	30.6243	-0.0539424	0.0968088	-0.557205	0.577387	0.855916
CLN5	Sarcopenia vs. Old Healthy	4.35872	-0.129857	0.233096	-0.557094	0.577463	NA
S100A6	Sarcopenia vs. Old Healthy	103.26	-0.10067	0.180707	-0.557089	0.577466	0.903063
LILRB3	Sarcopenia vs. Old Healthy	0.998397	-0.280325	0.503221	-0.557062	0.577485	NA
ABCD1	Old Healthy vs. Young Healthy	2.81394	-0.161833	0.290545	-0.556997	0.577529	0.855959
CMTR1	Sarcopenia vs. Old Healthy	11.3085	0.0769926	0.138231	0.556983	0.577539	NA
PKD1L3	Old Healthy vs. Young Healthy	24.2853	0.121271	0.217736	0.556965	0.577551	0.855959
RPL14P1	Sarcopenia vs. Young Healthy	6.29951	0.116673	0.209494	0.55693	0.577575	0.813209
ZNF746	Sarcopenia vs. Young Healthy	5.17566	0.124413	0.223395	0.556918	0.577584	0.813209
MYCBP2.AS1	Sarcopenia vs. Young Healthy	0.234983	0.60435	1.08524	0.556883	0.577607	NA
DENND10	Sarcopenia vs. Young Healthy	8.84598	-0.0983087	0.176544	-0.556852	0.577629	0.813209
HCFC1R1	Sarcopenia vs. Old Healthy	210.557	0.0649176	0.116587	0.556815	0.577654	0.903063
XPO4	Sarcopenia vs. Old Healthy	64.9524	-0.0922605	0.165694	-0.556812	0.577656	0.903063
COMTD1	Sarcopenia vs. Young Healthy	9.07075	0.105019	0.188625	0.556761	0.577691	0.813209
CNTN3	Sarcopenia vs. Young Healthy	0.259493	-0.537918	0.966166	-0.556755	0.577695	NA
NUMB	Sarcopenia vs. Old Healthy	17.3334	0.0628944	0.112966	0.556755	0.577695	NA
LINC00685	Sarcopenia vs. Young Healthy	2.77445	-0.16822	0.302144	-0.556753	0.577696	0.813209
CSDE1	Sarcopenia vs. Old Healthy	4428.72	-0.0236813	0.0425377	-0.556714	0.577723	0.903063
TAF7L	Sarcopenia vs. Young Healthy	0.194524	0.64139	1.15232	0.556607	0.577796	NA
TOMM34	Sarcopenia vs. Young Healthy	11.4997	0.0862016	0.15487	0.556607	0.577796	0.813209
PLCB4	Sarcopenia vs. Young Healthy	14.0395	-0.0864601	0.155338	-0.556593	0.577805	0.813209
GAS2L1	Sarcopenia vs. Old Healthy	3.40081	-0.143722	0.258221	-0.556586	0.57781	NA
CHMP6	Old Healthy vs. Young Healthy	10.0125	-0.083702	0.15039	-0.556566	0.577824	0.856264
ASMTL	Sarcopenia vs. Young Healthy	7.08385	0.110366	0.198299	0.556565	0.577825	0.813209
NIT2	Sarcopenia vs. Young Healthy	23.5486	-0.0683748	0.122854	-0.556555	0.577832	0.813209
PSMB8.AS1	Sarcopenia vs. Young Healthy	2.53944	0.171467	0.308111	0.556511	0.577862	0.813209
LDHAP4	Sarcopenia vs. Old Healthy	0.302182	-0.404285	0.726501	-0.556483	0.577881	NA
MALRD1	Old Healthy vs. Young Healthy	0.396557	0.423189	0.760511	0.556453	0.577902	NA
FPR1	Sarcopenia vs. Old Healthy	0.391872	0.510498	0.917461	0.556424	0.577921	NA
SAP30.DT	Sarcopenia vs. Young Healthy	1.18325	0.265082	0.476439	0.556383	0.577949	0.813247
CCNDBP1	Sarcopenia vs. Old Healthy	31.7693	0.0582331	0.104668	0.556358	0.577966	NA
ANKRD36BP2	Sarcopenia vs. Old Healthy	1.05021	-0.27799	0.499742	-0.556266	0.578029	NA
MUC3A	Sarcopenia vs. Old Healthy	0.548471	0.318357	0.572358	0.556221	0.57806	NA
LINC02035	Sarcopenia vs. Young Healthy	16.9116	-0.0824869	0.148344	-0.556053	0.578175	0.81348
TRAPPC9	Old Healthy vs. Young Healthy	26.443	-0.0574362	0.103295	-0.556042	0.578182	0.856694
SIRPB1	Sarcopenia vs. Old Healthy	0.257662	-0.500247	0.899864	-0.555914	0.57827	NA
LINC02089	Old Healthy vs. Young Healthy	0.24445	0.578091	1.04004	0.555835	0.578324	NA
ZC3H10	Sarcopenia vs. Old Healthy	4.75144	-0.119975	0.21585	-0.555828	0.578329	NA
ALG12	Sarcopenia vs. Old Healthy	5.61592	-0.107216	0.192895	-0.555827	0.578329	NA
PDE3A	Old Healthy vs. Young Healthy	5.5559	0.140068	0.252005	0.555816	0.578336	0.856822
TMEM208	Sarcopenia vs. Old Healthy	12.9319	-0.0700945	0.12615	-0.555642	0.578455	NA
RPL12P50	Sarcopenia vs. Old Healthy	0.358761	-0.36517	0.657289	-0.55557	0.578505	NA
RAN	Old Healthy vs. Young Healthy	119.587	0.0536604	0.0965935	0.555528	0.578533	0.856957
ADAMTS7	Sarcopenia vs. Old Healthy	0.6432	-0.297904	0.536264	-0.555518	0.57854	NA
PPP1R12A.AS1	Old Healthy vs. Young Healthy	0.440057	0.404947	0.728974	0.555502	0.578552	NA
CAMKK1	Sarcopenia vs. Young Healthy	0.343536	-0.418082	0.752668	-0.555467	0.578575	NA
TMLHE	Sarcopenia vs. Old Healthy	3.91063	0.127592	0.22971	0.555448	0.578589	NA
RAB3D	Old Healthy vs. Young Healthy	3.50977	-0.145802	0.262511	-0.555413	0.578612	0.856957
CACNG8	Sarcopenia vs. Old Healthy	2.9307	0.155456	0.279901	0.555397	0.578623	NA
LRRFIP2	Old Healthy vs. Young Healthy	216.425	-0.0447384	0.0805536	-0.555386	0.57863	0.856957
CYP2J2	Sarcopenia vs. Old Healthy	15.5789	-0.0929121	0.167294	-0.555382	0.578633	NA
PLEKHM1	Sarcopenia vs. Young Healthy	7.13314	0.119855	0.215845	0.555285	0.5787	0.814134
LTF	Sarcopenia vs. Old Healthy	0.324591	0.372185	0.670318	0.555236	0.578733	NA
CHMP3	Sarcopenia vs. Old Healthy	293.503	-0.0303245	0.0546171	-0.555221	0.578744	0.903443
FAM53C	Sarcopenia vs. Old Healthy	55.7215	-0.0522364	0.0940861	-0.555198	0.578759	0.903443
BRD1	Old Healthy vs. Young Healthy	18.1407	0.0649931	0.117065	0.555188	0.578766	0.856986
ZDHHC6	Old Healthy vs. Young Healthy	13.8377	-0.0736178	0.132606	-0.55516	0.578785	0.856986
GLYR1	Sarcopenia vs. Old Healthy	35.5154	0.0463931	0.0835712	0.555132	0.578804	NA
MUS81	Sarcopenia vs. Young Healthy	5.41399	-0.112752	0.203111	-0.555125	0.578809	0.814179
CSNK2B	Sarcopenia vs. Old Healthy	75.4485	0.034099	0.0614279	0.555106	0.578822	0.903443
TMEM215	Old Healthy vs. Young Healthy	0.443213	0.445298	0.802238	0.55507	0.578847	NA
VASN	Sarcopenia vs. Young Healthy	2.33873	0.192371	0.346576	0.555062	0.578852	0.814179
MIR1.1HG.AS1	Sarcopenia vs. Old Healthy	7.14781	0.103575	0.186629	0.554975	0.578912	NA
TATDN3	Sarcopenia vs. Old Healthy	19.6583	0.0635564	0.114523	0.554968	0.578917	NA
KRBA1	Sarcopenia vs. Old Healthy	2.91671	-0.146755	0.264467	-0.554906	0.578959	NA
ARF6	Sarcopenia vs. Old Healthy	28.6473	0.055136	0.0993652	0.554883	0.578975	NA
GDF9	Old Healthy vs. Young Healthy	0.253792	-0.475393	0.856761	-0.554873	0.578982	NA
HMGN2P46	Old Healthy vs. Young Healthy	0.249719	-0.655922	1.18215	-0.554855	0.578994	NA
NLRC5	Sarcopenia vs. Young Healthy	3.01094	-0.172536	0.310989	-0.554799	0.579032	0.814347
CUZD1	Sarcopenia vs. Young Healthy	0.215396	0.636853	1.14803	0.554733	0.579077	NA
SLC37A2	Sarcopenia vs. Old Healthy	0.456867	0.374765	0.675671	0.554655	0.57913	NA
MEG8	Sarcopenia vs. Old Healthy	2.78324	0.156443	0.282056	0.554655	0.579131	NA
SH3BP5.AS1	Old Healthy vs. Young Healthy	2.79763	0.160888	0.29007	0.554652	0.579133	0.857401
DET1	Sarcopenia vs. Old Healthy	5.49422	-0.119367	0.215217	-0.554633	0.579146	NA
TPT1P9	Sarcopenia vs. Young Healthy	1.1217	0.26031	0.469387	0.554574	0.579186	0.814479
AGMAT	Sarcopenia vs. Old Healthy	39.572	-0.0775088	0.139763	-0.554572	0.579188	0.903443
VEGFC	Sarcopenia vs. Young Healthy	0.307291	-0.440243	0.793885	-0.554543	0.579207	NA
BCL2L11	Old Healthy vs. Young Healthy	7.93007	0.104424	0.188322	0.554498	0.579238	0.857457
MFAP1P1	Sarcopenia vs. Young Healthy	0.489259	-0.391954	0.706877	-0.554487	0.579245	NA
OPA3	Sarcopenia vs. Old Healthy	38.4085	-0.0591419	0.106665	-0.554465	0.579261	0.903443
HSD17B14	Old Healthy vs. Young Healthy	0.291822	0.482912	0.87108	0.554383	0.579317	NA
HMGCR	Old Healthy vs. Young Healthy	3.15025	-0.145812	0.263018	-0.554381	0.579318	0.857471
RBM42	Sarcopenia vs. Old Healthy	15.0962	-0.0669293	0.120735	-0.554348	0.579341	NA
VILL	Sarcopenia vs. Young Healthy	0.465444	-0.425641	0.767851	-0.554328	0.579354	NA
CBLN4	Sarcopenia vs. Young Healthy	0.327379	-0.48097	0.867706	-0.5543	0.579374	NA
B3GALNT2	Old Healthy vs. Young Healthy	10.0207	-0.0993335	0.17921	-0.554286	0.579383	0.857471
LINC02613	Sarcopenia vs. Old Healthy	0.750277	0.295409	0.532992	0.554246	0.57941	NA
TICAM1	Sarcopenia vs. Young Healthy	1.78113	0.227378	0.41034	0.554121	0.579496	0.814757
STIP1	Old Healthy vs. Young Healthy	81.7106	-0.0476053	0.0859117	-0.55412	0.579497	0.857505
RAB3GAP1	Sarcopenia vs. Old Healthy	107.754	0.0312702	0.0564346	0.554096	0.579513	0.903443
MTCO3P13	Old Healthy vs. Young Healthy	0.347141	0.651728	1.17621	0.554092	0.579516	NA
SEC31B	Old Healthy vs. Young Healthy	7.16307	0.11848	0.213843	0.554054	0.579542	0.857505
KIF9.AS1	Sarcopenia vs. Old Healthy	0.2524	-0.402842	0.727124	-0.554021	0.579564	NA
TGOLN2	Sarcopenia vs. Young Healthy	104.484	0.037501	0.0676942	0.553977	0.579595	0.814757
MARCKS	Sarcopenia vs. Young Healthy	78.9621	0.059923	0.108169	0.553976	0.579596	0.814757
ABCF1	Sarcopenia vs. Young Healthy	325.946	-0.0406726	0.0734253	-0.553932	0.579625	0.814757
TBPL1	Sarcopenia vs. Old Healthy	1.61481	-0.189453	0.342031	-0.553907	0.579643	NA
B9D2	Old Healthy vs. Young Healthy	0.962023	0.276628	0.499451	0.553865	0.579671	0.857597
PEPD	Sarcopenia vs. Old Healthy	17.3274	-0.0662958	0.119721	-0.553754	0.579747	NA
THRAP3P1	Sarcopenia vs. Young Healthy	0.19919	-0.601194	1.08573	-0.553723	0.579768	NA
C11orf65	Sarcopenia vs. Old Healthy	1.11351	-0.231536	0.418218	-0.553625	0.579835	NA
SNCG	Sarcopenia vs. Young Healthy	1.61864	0.234765	0.424062	0.55361	0.579846	0.814916
SNRK.AS1	Sarcopenia vs. Young Healthy	0.23739	-0.50628	0.914537	-0.553591	0.579858	NA
PTPN11	Sarcopenia vs. Young Healthy	204.056	0.0390567	0.0705517	0.55359	0.579859	0.814916
LINC01956	Old Healthy vs. Young Healthy	0.33518	-0.490152	0.885428	-0.553576	0.579869	NA
DYNC1I2P1	Sarcopenia vs. Old Healthy	0.896174	-0.248122	0.448254	-0.55353	0.579901	NA
MEI1	Old Healthy vs. Young Healthy	0.335225	0.425291	0.768372	0.553496	0.579924	NA
MAPK10	Sarcopenia vs. Old Healthy	3.0364	-0.1705	0.308058	-0.553468	0.579943	NA
ARF6	Sarcopenia vs. Young Healthy	28.6473	0.0613723	0.110914	0.553334	0.580035	0.815078
CWF19L1	Sarcopenia vs. Old Healthy	10.2876	0.0777653	0.140554	0.553276	0.580074	NA
DENND6A	Old Healthy vs. Young Healthy	6.00546	-0.112324	0.203048	-0.55319	0.580133	0.857843
PKD1P6	Old Healthy vs. Young Healthy	1.79946	0.206912	0.374034	0.553189	0.580134	0.857843
STON1	Sarcopenia vs. Young Healthy	2.29132	0.181298	0.327743	0.553169	0.580148	0.815089
NEPRO	Sarcopenia vs. Young Healthy	51.3134	-0.0438737	0.0793167	-0.553146	0.580164	0.815089
APTR	Sarcopenia vs. Old Healthy	0.917388	0.270315	0.488702	0.553128	0.580176	NA
COX7A2	Sarcopenia vs. Old Healthy	114.057	-0.0533897	0.0965329	-0.553072	0.580214	0.904091
DPYD	Sarcopenia vs. Old Healthy	10.2072	0.0839833	0.151862	0.553025	0.580246	NA
SYTL4	Old Healthy vs. Young Healthy	5.39567	-0.123562	0.223432	-0.55302	0.58025	0.857843
SNX11	Sarcopenia vs. Old Healthy	5.42873	0.109642	0.198287	0.552947	0.5803	NA
C4orf3	Old Healthy vs. Young Healthy	70.4836	-0.0395067	0.0714491	-0.552935	0.580308	0.857843
SCML1	Old Healthy vs. Young Healthy	16.8573	-0.0799445	0.144598	-0.552872	0.580351	0.857843
ZNF823	Old Healthy vs. Young Healthy	1.67644	0.234107	0.423461	0.552843	0.580371	0.857843
CCDC174	Old Healthy vs. Young Healthy	52.903	0.0435641	0.0788076	0.55279	0.580407	0.857843
MXRA5	Old Healthy vs. Young Healthy	5.7308	0.212534	0.384543	0.552692	0.580474	0.857843
NICN1	Sarcopenia vs. Young Healthy	3.6556	0.142686	0.258167	0.552688	0.580477	0.815445
ZNF512B	Old Healthy vs. Young Healthy	16.7475	-0.0682856	0.12356	-0.552649	0.580504	0.857843
RPL4P5	Sarcopenia vs. Old Healthy	0.535414	-0.361498	0.654132	-0.552638	0.580511	NA
FAM78B	Sarcopenia vs. Old Healthy	7.21706	-0.10507	0.190137	-0.5526	0.580537	NA
FDX2	Sarcopenia vs. Young Healthy	2.01745	-0.196075	0.354881	-0.552509	0.5806	0.815533
DCTN1	Old Healthy vs. Young Healthy	60.2751	0.0471704	0.0853759	0.552502	0.580604	0.857843
RPA3	Sarcopenia vs. Old Healthy	9.33084	0.0855071	0.154765	0.552497	0.580608	NA
AIFM2	Old Healthy vs. Young Healthy	5.40828	-0.116169	0.21029	-0.552426	0.580657	0.857843
BTN3A1	Old Healthy vs. Young Healthy	7.9482	-0.114288	0.206912	-0.552351	0.580708	0.857843
MAZ	Old Healthy vs. Young Healthy	13.8394	-0.0693342	0.125529	-0.552337	0.580718	0.857843
SRSF2	Sarcopenia vs. Old Healthy	64.7575	-0.0491489	0.0889905	-0.552294	0.580747	0.904091
RN7SL689P	Sarcopenia vs. Old Healthy	8.9719	-0.107924	0.195449	-0.552182	0.580824	NA
CS	Sarcopenia vs. Old Healthy	181.45	0.0357408	0.0647369	0.552093	0.580885	0.904091
TBX21	Sarcopenia vs. Young Healthy	0.250894	-0.48097	0.871223	-0.552063	0.580905	NA
PNPT1	Old Healthy vs. Young Healthy	54.8998	0.0393628	0.0713043	0.55204	0.580921	0.858044
TNFAIP8L1	Sarcopenia vs. Old Healthy	11.528	-0.0887716	0.160824	-0.551979	0.580963	NA
ZNF208	Sarcopenia vs. Old Healthy	0.18028	0.53336	0.966366	0.551924	0.581001	NA
NDEL1	Sarcopenia vs. Old Healthy	26.4832	0.0579051	0.104927	0.55186	0.581044	NA
PTH1R	Sarcopenia vs. Young Healthy	1.83826	-0.21425	0.388274	-0.551801	0.581085	0.816129
KANSL1	Old Healthy vs. Young Healthy	24.4073	0.0625795	0.113416	0.551772	0.581104	0.858214
UBE2M	Sarcopenia vs. Old Healthy	23.048	0.0531423	0.0963171	0.551743	0.581124	NA
HYAL1	Sarcopenia vs. Young Healthy	3.67441	-0.158373	0.287093	-0.551645	0.581192	0.816185
PAXIP1	Sarcopenia vs. Old Healthy	10.6013	0.0752021	0.136339	0.551583	0.581234	NA
LINC01915	Sarcopenia vs. Young Healthy	0.440363	0.398389	0.722278	0.551572	0.581241	NA
CTU1	Old Healthy vs. Young Healthy	1.38192	-0.222702	0.403773	-0.551552	0.581256	0.858337
PABPC4L	Sarcopenia vs. Young Healthy	0.711672	0.323321	0.58627	0.551489	0.581299	0.816185
LIX1L.AS1	Sarcopenia vs. Young Healthy	3.35899	-0.185544	0.336448	-0.551478	0.581306	0.816185
AHR	Sarcopenia vs. Old Healthy	12.3414	0.0851814	0.154481	0.551404	0.581357	NA
RARG	Sarcopenia vs. Old Healthy	5.91954	-0.108445	0.196673	-0.551397	0.581361	NA
UBE2Q2P1	Sarcopenia vs. Young Healthy	25.5523	0.0795728	0.144313	0.55139	0.581367	0.816185
MT.TE	Old Healthy vs. Young Healthy	0.352174	0.427061	0.774551	0.551366	0.581382	NA
RPL23AP52	Sarcopenia vs. Young Healthy	0.181322	-0.634254	1.15048	-0.551293	0.581433	NA
LINC02224	Sarcopenia vs. Old Healthy	0.225789	-0.544513	0.98776	-0.551261	0.581455	NA
SULT1A1	Old Healthy vs. Young Healthy	4.65819	0.136625	0.247845	0.55125	0.581462	0.858461
SOD1	Sarcopenia vs. Old Healthy	290.888	0.0273245	0.0495692	0.551239	0.58147	0.904091
ADNP	Sarcopenia vs. Old Healthy	97.9666	-0.0297547	0.0539788	-0.55123	0.581476	0.904091
JAKMIP2	Old Healthy vs. Young Healthy	0.364668	0.433209	0.78597	0.551178	0.581512	NA
ANKRD13A	Old Healthy vs. Young Healthy	13.5472	0.0749388	0.135961	0.551177	0.581512	0.858461
THRA	Sarcopenia vs. Old Healthy	146.394	0.0360292	0.0653695	0.551163	0.581522	0.904091
RNF121	Old Healthy vs. Young Healthy	22.5681	0.0602591	0.109337	0.551133	0.581542	0.858461
METTL15P1	Sarcopenia vs. Old Healthy	0.691438	0.353751	0.641899	0.5511	0.581565	NA
RERGL	Sarcopenia vs. Young Healthy	3.42307	0.246676	0.447624	0.551079	0.581579	0.816188
ELP3	Sarcopenia vs. Young Healthy	17.3718	-0.0680083	0.123413	-0.551062	0.581591	0.816188
NEK10	Sarcopenia vs. Old Healthy	28.3752	-0.088549	0.160693	-0.551044	0.581603	NA
FHIT	Sarcopenia vs. Old Healthy	3.57269	-0.134059	0.243304	-0.550993	0.581638	NA
INTS1	Sarcopenia vs. Young Healthy	7.79764	-0.100587	0.18256	-0.550979	0.581648	0.816188
ING3	Sarcopenia vs. Old Healthy	29.3781	0.0553752	0.100507	0.550958	0.581662	NA
TRMT10A	Sarcopenia vs. Old Healthy	15.9218	-0.07188	0.130465	-0.550952	0.581666	NA
ZNF341	Sarcopenia vs. Young Healthy	2.63539	0.186737	0.338948	0.550932	0.581681	0.816188
CILK1	Sarcopenia vs. Young Healthy	16.4417	-0.0747752	0.13573	-0.55091	0.581695	0.816188
THRAP3P1	Old Healthy vs. Young Healthy	0.19919	-0.574889	1.04355	-0.550896	0.581705	NA
TTC33	Sarcopenia vs. Old Healthy	22.6336	-0.0538852	0.0978202	-0.550859	0.58173	NA
NPSR1.AS1	Sarcopenia vs. Young Healthy	2.58958	0.226239	0.410702	0.550858	0.581731	0.816188
SH3TC2.DT	Old Healthy vs. Young Healthy	0.447521	0.424255	0.770176	0.550855	0.581733	NA
CENPQ	Sarcopenia vs. Old Healthy	14.8774	0.0740504	0.134434	0.550832	0.581749	NA
FAM24B	Old Healthy vs. Young Healthy	0.157339	-0.768642	1.39546	-0.550815	0.581761	NA
MMP16	Sarcopenia vs. Old Healthy	1.89121	0.215083	0.390528	0.55075	0.581805	NA
DNHD1	Sarcopenia vs. Young Healthy	2.51358	-0.170985	0.310468	-0.550732	0.581817	0.816224
ANPEP	Sarcopenia vs. Young Healthy	0.423318	0.409076	0.742822	0.550705	0.581836	NA
FTL	Old Healthy vs. Young Healthy	389.535	0.0410136	0.0744756	0.550698	0.581841	0.858549
PANK4	Old Healthy vs. Young Healthy	9.69978	0.0951063	0.172715	0.550656	0.581869	0.858549
THOC7	Old Healthy vs. Young Healthy	144.456	-0.0322838	0.0586306	-0.550631	0.581887	0.858549
YTHDF1	Sarcopenia vs. Old Healthy	41.3579	0.0460789	0.0836842	0.550628	0.581888	0.904091
PDIK1L	Old Healthy vs. Young Healthy	10.0414	-0.0875014	0.158925	-0.550582	0.58192	0.858549
METTL22	Old Healthy vs. Young Healthy	11.2087	-0.0785751	0.142721	-0.550552	0.581941	0.858549
ERCC8	Sarcopenia vs. Young Healthy	2.32666	-0.172639	0.313584	-0.550535	0.581952	0.816263
PSMC3IP	Sarcopenia vs. Old Healthy	0.84088	0.249077	0.452432	0.550529	0.581957	NA
MTCYBP13	Sarcopenia vs. Young Healthy	3.59923	-0.200959	0.365038	-0.550515	0.581966	0.816263
RPRD1B	Sarcopenia vs. Old Healthy	42.3174	-0.0456626	0.0829513	-0.550475	0.581994	0.904091
UPRT	Sarcopenia vs. Old Healthy	6.02174	0.10348	0.188008	0.550403	0.582043	NA
CD274	Sarcopenia vs. Old Healthy	4.43834	-0.136678	0.248329	-0.550389	0.582053	NA
BMERB1	Old Healthy vs. Young Healthy	53.6335	0.0530507	0.0963923	0.550362	0.582071	0.858641
RNU6.945P	Old Healthy vs. Young Healthy	0.188176	0.582407	1.05828	0.550336	0.582089	NA
MIR223HG	Sarcopenia vs. Young Healthy	0.205557	-0.68978	1.25365	-0.55022	0.582169	NA
MMP19	Sarcopenia vs. Old Healthy	0.507716	0.391342	0.711262	0.550207	0.582177	NA
VPS13A	Sarcopenia vs. Young Healthy	202.319	0.0380182	0.0691062	0.550141	0.582223	0.816538
SOD1	Old Healthy vs. Young Healthy	290.888	-0.029177	0.0530482	-0.55001	0.582313	0.858896
UNC79	Sarcopenia vs. Old Healthy	1.74473	0.179691	0.32673	0.549968	0.582341	NA
ZNF516	Sarcopenia vs. Young Healthy	8.29459	-0.0936708	0.170322	-0.549964	0.582344	0.816624
KDELR2	Old Healthy vs. Young Healthy	16.4965	0.0655918	0.119277	0.549913	0.582379	0.858896
ZDHHC20	Sarcopenia vs. Old Healthy	6.61925	-0.0943005	0.171509	-0.54983	0.582436	NA
PIGT	Sarcopenia vs. Young Healthy	44.7544	-0.0618839	0.112555	-0.549809	0.58245	0.816688
MYCBPAP	Sarcopenia vs. Young Healthy	0.216689	-0.601194	1.09346	-0.549807	0.582452	NA
PTPRC	Sarcopenia vs. Old Healthy	11.5726	0.119615	0.217562	0.549797	0.582458	NA
PRKAR2A.AS1	Old Healthy vs. Young Healthy	1.81217	-0.213584	0.388493	-0.549776	0.582473	0.858934
USP4	Sarcopenia vs. Young Healthy	21.9175	-0.0679177	0.123566	-0.549649	0.58256	0.816757
IGFBP6	Sarcopenia vs. Old Healthy	22.733	-0.0834262	0.151815	-0.549527	0.582644	NA
N4BP1	Sarcopenia vs. Old Healthy	51.6141	-0.0357628	0.0650793	-0.549527	0.582644	0.90418
KLF5	Sarcopenia vs. Old Healthy	17.8754	-0.0857156	0.155996	-0.549474	0.58268	NA
HOXA3	Sarcopenia vs. Young Healthy	7.53479	0.108355	0.197198	0.549474	0.58268	0.816841
GUSBP5	Old Healthy vs. Young Healthy	1.19359	-0.241151	0.438881	-0.549468	0.582684	0.859146
CRY2	Sarcopenia vs. Old Healthy	72.3396	0.0426749	0.0776667	0.549462	0.582688	0.90418
FBXL19	Old Healthy vs. Young Healthy	0.744075	0.312469	0.568698	0.549447	0.582699	NA
STX2	Sarcopenia vs. Old Healthy	7.67666	-0.100115	0.182215	-0.549434	0.582707	NA
KLF7.IT1	Sarcopenia vs. Old Healthy	0.351063	-0.377749	0.687599	-0.549375	0.582748	NA
TMEM39B	Sarcopenia vs. Old Healthy	2.90117	-0.150782	0.274469	-0.549361	0.582758	NA
APBB2	Old Healthy vs. Young Healthy	24.5981	-0.0750062	0.136537	-0.549348	0.582767	0.859167
RPS3AP51	Sarcopenia vs. Old Healthy	0.161767	-0.664737	1.21011	-0.549319	0.582787	NA
ZNF548	Sarcopenia vs. Old Healthy	2.30957	0.162277	0.295461	0.549234	0.582845	NA
ZSWIM3	Sarcopenia vs. Old Healthy	0.636198	-0.301394	0.548807	-0.54918	0.582882	NA
TGFB2	Sarcopenia vs. Old Healthy	38.4085	0.0680812	0.123973	0.549163	0.582894	0.90418
RPL11P1	Old Healthy vs. Young Healthy	0.357928	-0.461219	0.839878	-0.549149	0.582903	NA
BDNF.AS	Sarcopenia vs. Old Healthy	1.04777	-0.249817	0.454941	-0.549119	0.582923	NA
SERGEF	Old Healthy vs. Young Healthy	8.54001	-0.0906005	0.165	-0.549094	0.582941	0.859266
ARPP19	Old Healthy vs. Young Healthy	268.379	-0.0335725	0.0611463	-0.549052	0.582969	0.859266
THBS3	Sarcopenia vs. Old Healthy	1.79868	0.178511	0.325147	0.549015	0.582995	NA
CCR2	Old Healthy vs. Young Healthy	0.218363	0.582408	1.06084	0.549008	0.583	NA
JKAMP	Sarcopenia vs. Old Healthy	7.28787	0.0935678	0.170454	0.548933	0.583051	NA
BAG6	Sarcopenia vs. Young Healthy	62.5111	-0.040405	0.0736066	-0.548932	0.583052	0.817278
NECTIN2	Sarcopenia vs. Old Healthy	2.40021	0.164701	0.300066	0.548885	0.583084	NA
HCG18	Old Healthy vs. Young Healthy	34.1917	0.0546658	0.0995966	0.548872	0.583093	0.859349
HR	Sarcopenia vs. Young Healthy	0.363065	0.421491	0.76809	0.548753	0.583175	NA
ZNF280B	Old Healthy vs. Young Healthy	1.98849	-0.187452	0.341631	-0.548699	0.583212	0.859424
AMZ2P1	Sarcopenia vs. Young Healthy	6.49521	-0.102961	0.187665	-0.548643	0.583251	0.817471
PARP14	Sarcopenia vs. Old Healthy	42.1039	0.0543587	0.0991016	0.548514	0.583339	0.90418
EIF4G2	Sarcopenia vs. Old Healthy	377.567	0.0414125	0.0755	0.54851	0.583342	0.90418
TRIM72	Sarcopenia vs. Old Healthy	2.28694	0.16465	0.300185	0.548494	0.583353	NA
EDC3	Sarcopenia vs. Old Healthy	4.3832	0.114789	0.209307	0.548426	0.5834	NA
GBP7	Sarcopenia vs. Young Healthy	0.293156	-0.48097	0.877045	-0.548398	0.583419	NA
EIF5A2P1	Old Healthy vs. Young Healthy	0.321817	0.421281	0.768224	0.548383	0.583429	NA
POU3F1	Sarcopenia vs. Young Healthy	0.507485	0.37658	0.686727	0.548369	0.583438	NA
MARK1	Sarcopenia vs. Old Healthy	5.46536	0.128645	0.234622	0.548305	0.583482	NA
CHMP4B	Old Healthy vs. Young Healthy	168.808	-0.0298831	0.0545079	-0.548235	0.583531	0.859793
DCAF13P3	Sarcopenia vs. Old Healthy	0.123645	0.849957	1.55039	0.548221	0.58354	NA
COL4A6	Old Healthy vs. Young Healthy	0.887679	0.283922	0.517996	0.548116	0.583612	0.859814
CDPF1	Sarcopenia vs. Old Healthy	5.89046	0.112694	0.205619	0.548071	0.583643	NA
UBD	Sarcopenia vs. Old Healthy	0.633225	-0.329744	0.601723	-0.548	0.583692	NA
KCND2	Sarcopenia vs. Young Healthy	1.04725	0.299877	0.547226	0.547994	0.583696	0.81801
DDO	Sarcopenia vs. Old Healthy	6.58659	-0.118605	0.216441	-0.547981	0.583705	NA
MFSD13A	Old Healthy vs. Young Healthy	0.775124	0.276638	0.504897	0.547911	0.583753	NA
MT.TA	Sarcopenia vs. Young Healthy	0.573899	-0.364571	0.665397	-0.5479	0.583761	0.818016
ALDH8A1	Sarcopenia vs. Old Healthy	0.807522	-0.292002	0.532985	-0.547862	0.583787	NA
MMP14	Sarcopenia vs. Old Healthy	6.41599	0.106599	0.194589	0.547818	0.583817	NA
STC2	Old Healthy vs. Young Healthy	2.85653	-0.194473	0.354996	-0.547816	0.583818	0.859932
MT.ND5	Old Healthy vs. Young Healthy	15381.3	0.0603402	0.11015	0.547802	0.583828	0.859932
EAF2	Sarcopenia vs. Young Healthy	0.265688	0.48556	0.886438	0.547765	0.583853	NA
GUCY1B1	Sarcopenia vs. Old Healthy	13.8409	0.0859046	0.156837	0.547733	0.583876	NA
SCIN	Sarcopenia vs. Young Healthy	0.206386	0.670655	1.22461	0.547646	0.583935	NA
TPCN2	Old Healthy vs. Young Healthy	3.46432	0.160338	0.29281	0.547586	0.583976	0.86005
TUBBP1	Sarcopenia vs. Young Healthy	0.288833	0.460817	0.841623	0.547534	0.584012	NA
WDFY3.AS2	Sarcopenia vs. Old Healthy	6.12979	0.118537	0.216508	0.547493	0.58404	NA
TRMT9B	Sarcopenia vs. Young Healthy	3.60431	0.167934	0.306766	0.547433	0.584081	0.81838
STAT5B	Sarcopenia vs. Old Healthy	79.2577	0.0419026	0.0765443	0.54743	0.584084	0.904471
C10orf143	Sarcopenia vs. Old Healthy	0.274537	0.482552	0.881557	0.547385	0.584114	NA
TRPC4AP	Sarcopenia vs. Old Healthy	13.6422	-0.0794618	0.145195	-0.547278	0.584188	NA
MIR17HG	Sarcopenia vs. Young Healthy	0.25479	0.542847	0.992062	0.54719	0.584248	NA
GABPB1	Sarcopenia vs. Old Healthy	39.231	0.0432759	0.0790975	0.547121	0.584295	0.904471
SRRD	Sarcopenia vs. Old Healthy	42.6639	-0.0487267	0.0890623	-0.547108	0.584304	0.904471
PKNOX2	Old Healthy vs. Young Healthy	10.9745	0.095748	0.175008	0.547107	0.584305	0.860246
PQBP1	Old Healthy vs. Young Healthy	13.6084	0.0766797	0.140155	0.547107	0.584305	0.860246
KCNC1	Sarcopenia vs. Old Healthy	0.843405	0.295991	0.541083	0.547034	0.584355	NA
PSMD1	Old Healthy vs. Young Healthy	477.999	-0.0244487	0.0446948	-0.547015	0.584368	0.860246
MYCBPAP	Old Healthy vs. Young Healthy	0.216689	-0.574889	1.05099	-0.547	0.584379	NA
ARPIN	Old Healthy vs. Young Healthy	11.2616	0.0868117	0.158709	0.546985	0.584389	0.860246
H3.3A	Sarcopenia vs. Young Healthy	1.23347	-0.243504	0.44524	-0.546904	0.584445	0.818804
CHPF2	Sarcopenia vs. Old Healthy	3.17652	-0.146951	0.268707	-0.546883	0.584459	NA
PRSS27	Sarcopenia vs. Young Healthy	0.168367	-0.841642	1.539	-0.546875	0.584464	NA
FAM171A2	Sarcopenia vs. Old Healthy	0.263702	0.482562	0.882459	0.546838	0.58449	NA
SHARPIN	Sarcopenia vs. Old Healthy	14.1383	-0.0703581	0.128665	-0.546831	0.584495	NA
CACNB4	Sarcopenia vs. Young Healthy	0.687089	-0.351614	0.643032	-0.546807	0.584511	0.818813
SURF6	Sarcopenia vs. Old Healthy	37.012	0.043417	0.0794035	0.546789	0.584523	NA
PI4KB	Old Healthy vs. Young Healthy	5.81877	-0.108098	0.197725	-0.546711	0.584577	0.860246
RPSAP36	Sarcopenia vs. Young Healthy	1.21285	0.265935	0.4865	0.546629	0.584633	0.818842
CCRL2	Sarcopenia vs. Young Healthy	0.769991	0.322071	0.589226	0.5466	0.584653	0.818842
SPHK1	Sarcopenia vs. Old Healthy	0.359681	0.38817	0.710217	0.546551	0.584687	NA
ZNF664	Old Healthy vs. Young Healthy	35.7778	0.0556293	0.101792	0.546498	0.584724	0.860246
ZNF493	Old Healthy vs. Young Healthy	5.12812	0.130813	0.239367	0.546497	0.584724	0.860246
FADS2	Sarcopenia vs. Old Healthy	3.41481	-0.14237	0.26054	-0.546439	0.584764	NA
LINC01979	Old Healthy vs. Young Healthy	0.19914	0.535278	0.979597	0.546427	0.584773	NA
PUS1	Sarcopenia vs. Young Healthy	1.94279	0.190069	0.347848	0.546415	0.584781	0.818936
TMEM60	Sarcopenia vs. Old Healthy	24.884	-0.0658205	0.120461	-0.546406	0.584787	NA
RASGRP4	Sarcopenia vs. Old Healthy	0.275226	0.449733	0.823264	0.54628	0.584873	NA
GALT	Old Healthy vs. Young Healthy	16.1684	-0.0716324	0.13114	-0.546231	0.584907	0.860246
CFAP298	Old Healthy vs. Young Healthy	16.2356	0.0676816	0.123916	0.54619	0.584936	0.860246
APOBEC3D	Old Healthy vs. Young Healthy	0.35655	-0.385683	0.706145	-0.546181	0.584942	NA
RPS6KB1	Sarcopenia vs. Old Healthy	64.212	-0.0403513	0.0738796	-0.546176	0.584945	0.904828
ADAM22	Old Healthy vs. Young Healthy	3.38351	-0.15841	0.290066	-0.546118	0.584985	0.860246
NCAPG	Old Healthy vs. Young Healthy	1.51221	0.249269	0.45644	0.546115	0.584987	0.860246
ITPR3	Sarcopenia vs. Old Healthy	2.33592	-0.155997	0.285658	-0.546095	0.585	NA
MT1F	Old Healthy vs. Young Healthy	1.09608	-0.277657	0.508488	-0.546045	0.585035	0.860246
PAIP1P1	Old Healthy vs. Young Healthy	0.129894	-0.821009	1.50356	-0.546042	0.585037	NA
DDX28	Sarcopenia vs. Young Healthy	7.72041	0.106806	0.195641	0.545928	0.585115	0.819319
TXNRD2	Sarcopenia vs. Old Healthy	5.59902	0.109003	0.199668	0.54592	0.585121	NA
OSTC	Old Healthy vs. Young Healthy	9.99336	0.0921785	0.168865	0.545871	0.585155	0.860246
PPP1R37	Old Healthy vs. Young Healthy	10.2821	0.0947436	0.173571	0.545848	0.58517	0.860246
USP16	Sarcopenia vs. Old Healthy	200.458	-0.0243587	0.0446268	-0.545831	0.585182	0.904828
ZKSCAN2	Sarcopenia vs. Old Healthy	8.16551	0.0913152	0.167313	0.545773	0.585222	NA
EIF2S2P3	Old Healthy vs. Young Healthy	0.33592	-0.429082	0.786203	-0.545764	0.585228	NA
ARHGAP9	Sarcopenia vs. Old Healthy	0.60386	-0.354592	0.649776	-0.545713	0.585263	NA
MIDEAS	Sarcopenia vs. Young Healthy	22.7679	0.0569866	0.104447	0.545602	0.58534	0.819464
PPP2R5A	Sarcopenia vs. Young Healthy	66.7769	0.0489441	0.0897068	0.545601	0.58534	0.819464
CTPS1	Old Healthy vs. Young Healthy	9.56242	-0.087606	0.160572	-0.545586	0.58535	0.860246
U2AF1	Old Healthy vs. Young Healthy	3.12941	-0.20491	0.375588	-0.54557	0.585362	0.860246
RPAP3	Old Healthy vs. Young Healthy	117.577	0.0272662	0.0499782	0.545562	0.585367	0.860246
SFT2D2	Sarcopenia vs. Young Healthy	15.4329	0.0848541	0.155551	0.545508	0.585404	0.819469
CYTH2	Sarcopenia vs. Old Healthy	0.51875	0.338022	0.619656	0.5455	0.58541	NA
SNCAIP	Old Healthy vs. Young Healthy	0.977574	-0.280385	0.514006	-0.545489	0.585417	0.860246
BEST1	Old Healthy vs. Young Healthy	0.462336	0.417531	0.765442	0.545477	0.585426	NA
TPM2	Old Healthy vs. Young Healthy	17690.1	-0.0356756	0.0654033	-0.545471	0.58543	0.860246
TCP1	Sarcopenia vs. Old Healthy	119.991	-0.0321199	0.05889	-0.545421	0.585464	0.904828
RFESD	Old Healthy vs. Young Healthy	4.16951	0.144447	0.264901	0.545289	0.585555	0.860246
RERG	Sarcopenia vs. Old Healthy	3.54589	-0.135218	0.247977	-0.545286	0.585557	NA
HMBOX1.IT1	Sarcopenia vs. Young Healthy	0.930958	-0.319482	0.585913	-0.545272	0.585566	0.819611
BRD4	Sarcopenia vs. Old Healthy	183.58	0.0311773	0.0571778	0.545269	0.585568	0.904828
HOXA10.AS	Sarcopenia vs. Old Healthy	8.51117	-0.0950478	0.174345	-0.54517	0.585636	NA
RFX5	Sarcopenia vs. Old Healthy	10.3346	0.0767235	0.140735	0.545161	0.585643	NA
UPB1	Old Healthy vs. Young Healthy	0.864196	0.299857	0.550067	0.545127	0.585666	0.860246
MYL6	Old Healthy vs. Young Healthy	116.698	-0.0537352	0.0985759	-0.545115	0.585674	0.860246
SDK2	Sarcopenia vs. Old Healthy	0.223973	-0.565242	1.03693	-0.545111	0.585677	NA
ZNF77	Sarcopenia vs. Young Healthy	1.94284	0.188751	0.346275	0.54509	0.585692	0.819701
UBE2N	Old Healthy vs. Young Healthy	50.5391	0.0474468	0.0870614	0.544981	0.585767	0.860246
SLA2	Sarcopenia vs. Old Healthy	0.195024	0.612126	1.12324	0.544963	0.585779	NA
SLC43A2	Sarcopenia vs. Old Healthy	13.532	-0.104272	0.191346	-0.544939	0.585796	NA
PEMT	Sarcopenia vs. Old Healthy	10.4819	-0.0783166	0.143723	-0.544912	0.585814	NA
MGRN1	Old Healthy vs. Young Healthy	10.5625	-0.0806264	0.147962	-0.544911	0.585815	0.860246
MT.RNR2	Sarcopenia vs. Old Healthy	424043	-0.04942	0.0906976	-0.544888	0.585831	0.904835
ITGA5	Sarcopenia vs. Old Healthy	5.28693	-0.104879	0.192489	-0.544859	0.585851	NA
CLEC5A	Sarcopenia vs. Old Healthy	0.220713	-0.544513	0.999389	-0.544846	0.585859	NA
MSRA	Old Healthy vs. Young Healthy	4.66083	-0.121721	0.223413	-0.544826	0.585873	0.860246
ABI3BP	Old Healthy vs. Young Healthy	16.759	-0.0941167	0.172747	-0.544825	0.585874	0.860246
DPF3	Sarcopenia vs. Young Healthy	63.8416	0.0517791	0.0950407	0.54481	0.585884	0.819886
PSRC1	Sarcopenia vs. Old Healthy	0.205783	-0.565242	1.03777	-0.54467	0.585981	NA
SOX3	Sarcopenia vs. Old Healthy	0.305	0.408409	0.749894	0.544622	0.586013	NA
WBP4	Sarcopenia vs. Young Healthy	178.624	0.0451183	0.0828435	0.54462	0.586015	0.819891
PPIAP41	Sarcopenia vs. Old Healthy	0.176481	0.755907	1.38798	0.544611	0.586021	NA
CUL5	Old Healthy vs. Young Healthy	494.378	0.0245534	0.0450892	0.544552	0.586061	0.860421
SQSTM1	Sarcopenia vs. Young Healthy	463.818	-0.0412924	0.0758283	-0.544551	0.586063	0.819891
SNHG30	Sarcopenia vs. Young Healthy	3.99786	-0.140617	0.25823	-0.54454	0.58607	0.819891
ALDH1L2	Sarcopenia vs. Old Healthy	3.97156	0.148565	0.272907	0.544379	0.58618	NA
PLAUR	Sarcopenia vs. Old Healthy	0.310707	-0.530714	0.974907	-0.544374	0.586184	NA
SUFU	Sarcopenia vs. Young Healthy	7.24251	-0.100335	0.184312	-0.544373	0.586185	0.819966
PHLDB3	Sarcopenia vs. Old Healthy	1.04265	-0.231972	0.42613	-0.54437	0.586187	NA
LINC01950	Sarcopenia vs. Old Healthy	0.993057	0.283653	0.521095	0.54434	0.586208	NA
PPP2R3A	Old Healthy vs. Young Healthy	606.886	0.029666	0.0545046	0.544284	0.586246	0.860575
HAT1	Sarcopenia vs. Old Healthy	37.8085	0.0422958	0.0777093	0.544282	0.586248	0.90508
KIAA1522	Sarcopenia vs. Old Healthy	1.29515	0.213657	0.392664	0.544122	0.586357	NA
MTMR9	Old Healthy vs. Young Healthy	41.9396	0.0451954	0.0830636	0.544106	0.586368	0.860575
STT3A	Old Healthy vs. Young Healthy	15.7432	-0.0667924	0.122757	-0.544104	0.58637	0.860575
CACNB4	Old Healthy vs. Young Healthy	0.687089	-0.333724	0.613377	-0.544077	0.586389	NA
CLDN15	Old Healthy vs. Young Healthy	0.665264	-0.291942	0.536593	-0.544067	0.586395	NA
IRF7	Sarcopenia vs. Young Healthy	1.18172	-0.260689	0.479223	-0.543982	0.586454	0.820184
ZNF660	Sarcopenia vs. Young Healthy	2.09156	0.191901	0.352777	0.543971	0.586461	0.820184
PIK3R5	Sarcopenia vs. Old Healthy	0.576714	-0.323091	0.594083	-0.543849	0.586546	NA
MRPL50	Sarcopenia vs. Old Healthy	20.6059	-0.05847	0.107521	-0.543802	0.586577	NA
MGST3	Sarcopenia vs. Old Healthy	173.95	-0.0387663	0.0713136	-0.543603	0.586715	0.905401
R3HDM4	Old Healthy vs. Young Healthy	19.7951	0.0617292	0.11356	0.54358	0.586731	0.860715
ZNF555	Old Healthy vs. Young Healthy	6.79495	0.121615	0.223744	0.543546	0.586754	0.860715
BTF3	Old Healthy vs. Young Healthy	279.271	0.0240602	0.0442657	0.543541	0.586758	0.860715
SCN11A	Old Healthy vs. Young Healthy	0.23119	0.535278	0.984884	0.543494	0.58679	NA
C15orf40	Sarcopenia vs. Young Healthy	12.5252	0.0848517	0.156132	0.543462	0.586812	0.820509
ZNF189	Old Healthy vs. Young Healthy	18.2851	0.0679351	0.125008	0.543447	0.586822	0.860715
SLFN11	Sarcopenia vs. Young Healthy	5.82928	-0.115418	0.212385	-0.543436	0.586829	0.820509
PSMD6.AS2	Sarcopenia vs. Old Healthy	0.821221	-0.288454	0.530839	-0.543393	0.586859	NA
BRCA2	Old Healthy vs. Young Healthy	1.52753	0.244138	0.449317	0.543354	0.586886	0.860715
STAG3L2	Sarcopenia vs. Young Healthy	3.63269	0.151857	0.279505	0.543305	0.58692	0.820509
RASGEF1A	Old Healthy vs. Young Healthy	1.00513	-0.287125	0.528491	-0.543292	0.586929	0.860715
RNF215	Sarcopenia vs. Old Healthy	0.672842	0.283801	0.522379	0.543285	0.586934	NA
UCP2	Old Healthy vs. Young Healthy	32.2354	0.0755404	0.139046	0.543275	0.58694	0.860715
ACYP1	Sarcopenia vs. Young Healthy	14.6624	0.0828155	0.152457	0.543206	0.586988	0.820509
TGIF1	Sarcopenia vs. Young Healthy	1.3635	0.238403	0.438893	0.543192	0.586998	0.820509
FASTK	Sarcopenia vs. Old Healthy	127.373	-0.0299184	0.0550793	-0.543189	0.587	0.905443
KLHL22	Sarcopenia vs. Old Healthy	11.0391	0.0766076	0.141048	0.54313	0.58704	NA
FAM193A	Old Healthy vs. Young Healthy	38.1741	0.0464834	0.0855888	0.543102	0.58706	0.860716
SRGAP2B	Sarcopenia vs. Young Healthy	0.368531	-0.424048	0.780824	-0.543078	0.587076	NA
POLL	Old Healthy vs. Young Healthy	15.5317	-0.07275	0.133959	-0.543077	0.587077	0.860716
CHMP4BP1	Sarcopenia vs. Young Healthy	0.550295	-0.353829	0.651644	-0.542979	0.587145	0.820629
LRRC17	Sarcopenia vs. Old Healthy	5.208	-0.123591	0.22764	-0.542923	0.587183	NA
CSPG4	Sarcopenia vs. Old Healthy	10.3994	0.113656	0.209384	0.542814	0.587258	NA
PNPLA6	Sarcopenia vs. Old Healthy	11.2546	-0.0790009	0.145544	-0.542799	0.587268	NA
FAM222A	Sarcopenia vs. Old Healthy	3.58542	-0.1488	0.274211	-0.542648	0.587372	NA
RPS3AP12	Sarcopenia vs. Old Healthy	0.21446	0.578597	1.06625	0.542644	0.587375	NA
S1PR1	Sarcopenia vs. Young Healthy	5.7558	0.125119	0.230585	0.542614	0.587395	0.820895
KCNE3	Sarcopenia vs. Old Healthy	1.1335	0.230934	0.425641	0.542556	0.587436	NA
ZSWIM4	Old Healthy vs. Young Healthy	0.341458	0.421205	0.776368	0.542532	0.587452	NA
SKA3	Sarcopenia vs. Old Healthy	0.31862	0.423729	0.781137	0.542451	0.587508	NA
DERA	Old Healthy vs. Young Healthy	3.31484	-0.152524	0.281288	-0.542234	0.587658	0.861224
C1orf109	Sarcopenia vs. Old Healthy	4.79565	-0.108645	0.200372	-0.542218	0.587669	NA
BRD1	Sarcopenia vs. Young Healthy	18.1407	0.0659512	0.121633	0.542213	0.587672	0.82113
GOLGA4	Sarcopenia vs. Old Healthy	2435.88	-0.0312082	0.0575578	-0.542206	0.587677	0.90607
LINC00484	Sarcopenia vs. Young Healthy	0.165851	0.670655	1.2369	0.542205	0.587677	NA
SHE	Old Healthy vs. Young Healthy	10.0968	0.084956	0.156687	0.542202	0.58768	0.861224
RPS6KA4	Sarcopenia vs. Young Healthy	2.51111	-0.169456	0.312539	-0.542193	0.587685	0.82113
GIMAP8	Sarcopenia vs. Old Healthy	15.7862	-0.0828179	0.152747	-0.542189	0.587688	NA
OSGEP	Old Healthy vs. Young Healthy	12.2287	0.0792789	0.146222	0.542181	0.587694	0.861224
NUP50.DT	Sarcopenia vs. Old Healthy	4.66838	-0.136518	0.251795	-0.542179	0.587695	NA
ZNF518B	Sarcopenia vs. Old Healthy	26.1204	-0.0554715	0.102319	-0.542143	0.58772	NA
BRD7P4	Sarcopenia vs. Old Healthy	0.520018	0.343825	0.634262	0.542087	0.587758	NA
SFXN1	Sarcopenia vs. Young Healthy	11.9388	-0.0777927	0.143511	-0.542067	0.587772	0.821167
TOR1AIP1	Old Healthy vs. Young Healthy	69.7918	0.0461661	0.0851803	0.541982	0.587831	0.861224
VEZF1	Sarcopenia vs. Young Healthy	153.956	0.032998	0.0608852	0.541971	0.587839	0.821175
LRRC14	Old Healthy vs. Young Healthy	3.82665	0.134573	0.248318	0.541937	0.587862	0.861224
GPD2	Sarcopenia vs. Young Healthy	73.8697	-0.0800241	0.147682	-0.541866	0.587911	0.821191
DCTN4	Sarcopenia vs. Old Healthy	74.279	0.0312768	0.0577226	0.541847	0.587924	0.90607
ITCH	Old Healthy vs. Young Healthy	30.7225	0.0498158	0.0919413	0.541822	0.587941	0.861224
WDHD1	Old Healthy vs. Young Healthy	4.15892	0.141313	0.260814	0.541818	0.587944	0.861224
PNMA2	Sarcopenia vs. Old Healthy	0.307302	-0.404345	0.74633	-0.541778	0.587972	NA
GSTP1	Old Healthy vs. Young Healthy	144.793	-0.035975	0.0664066	-0.541739	0.587998	0.861224
LEMD2	Old Healthy vs. Young Healthy	8.40566	0.0883377	0.163079	0.541685	0.588035	0.861224
GPRC5A	Old Healthy vs. Young Healthy	0.266966	0.488149	0.901229	0.541649	0.588061	NA
KIAA2012	Sarcopenia vs. Young Healthy	0.370057	0.457754	0.845142	0.541629	0.588074	NA
LINC02872	Sarcopenia vs. Old Healthy	0.993143	-0.302434	0.55845	-0.54156	0.588122	NA
ASAH2B	Sarcopenia vs. Young Healthy	1.17754	0.309139	0.570855	0.541536	0.588138	0.821423
TBC1D8.AS1	Old Healthy vs. Young Healthy	0.564286	0.350723	0.647657	0.541526	0.588145	NA
HLA.DPB1	Old Healthy vs. Young Healthy	21.4072	0.0809242	0.149459	0.541447	0.5882	0.861354
CTDSP1	Sarcopenia vs. Young Healthy	35.6748	0.0512312	0.0946291	0.541389	0.58824	0.82148
NQO2	Old Healthy vs. Young Healthy	25.6683	-0.104606	0.193237	-0.541337	0.588276	0.861354
LINC01473	Sarcopenia vs. Old Healthy	0.955225	0.264072	0.487852	0.541295	0.588305	NA
DOCK9.DT	Sarcopenia vs. Old Healthy	0.77237	0.290919	0.537462	0.541283	0.588312	NA
LIPG	Sarcopenia vs. Old Healthy	0.211563	-0.565242	1.04429	-0.541271	0.588321	NA
ZNF44	Sarcopenia vs. Old Healthy	11.5867	0.0727061	0.134347	0.541184	0.588381	NA
ALAD	Sarcopenia vs. Young Healthy	15.9833	-0.0773504	0.142934	-0.541161	0.588397	0.821614
MED6	Old Healthy vs. Young Healthy	29.2676	-0.0518723	0.0958564	-0.541146	0.588407	0.861354
AMMECR1	Old Healthy vs. Young Healthy	3.36704	0.152677	0.282153	0.541114	0.588429	0.861354
ID1	Sarcopenia vs. Old Healthy	20.555	0.0774458	0.143123	0.541113	0.58843	NA
INTS2	Old Healthy vs. Young Healthy	7.77454	0.0931548	0.17217	0.541063	0.588464	0.861354
ERLIN1	Sarcopenia vs. Old Healthy	7.29171	0.0913129	0.168779	0.541019	0.588494	NA
MEI1	Sarcopenia vs. Young Healthy	0.335225	0.432229	0.798951	0.540996	0.588511	NA
TRIM45	Sarcopenia vs. Old Healthy	10.2703	-0.0824216	0.152358	-0.540974	0.588526	NA
ACOT7	Sarcopenia vs. Old Healthy	0.610828	-0.329978	0.609993	-0.540954	0.588539	NA
LRRC4	Old Healthy vs. Young Healthy	0.805469	0.311501	0.575858	0.540933	0.588554	NA
TTBK2	Old Healthy vs. Young Healthy	38.1043	0.0459562	0.0849622	0.540902	0.588575	0.861418
SH3BP2	Sarcopenia vs. Old Healthy	6.37025	-0.110593	0.204463	-0.540896	0.588579	NA
ZNF567	Sarcopenia vs. Old Healthy	2.69828	-0.154489	0.285676	-0.540785	0.588656	NA
APOL3	Sarcopenia vs. Old Healthy	12.9835	-0.0736402	0.13618	-0.540757	0.588675	NA
SRARP	Sarcopenia vs. Young Healthy	0.173863	1.20448	2.22747	0.540739	0.588687	NA
FAR1	Sarcopenia vs. Young Healthy	28.877	0.0542095	0.100258	0.540701	0.588714	0.821972
TMEM126A	Sarcopenia vs. Old Healthy	36.6556	0.0528034	0.0976654	0.540656	0.588744	NA
PTPRT	Old Healthy vs. Young Healthy	0.221501	-0.522523	0.966504	-0.540632	0.588762	NA
RILPL2	Sarcopenia vs. Old Healthy	4.36768	0.118281	0.218795	0.540603	0.588781	NA
DUSP27	Sarcopenia vs. Old Healthy	142.868	-0.0383002	0.0708577	-0.540523	0.588836	0.906404
NOL7	Old Healthy vs. Young Healthy	67.6532	0.0376469	0.0696503	0.540513	0.588844	0.861644
APOBEC2	Old Healthy vs. Young Healthy	146.655	-0.0803321	0.148631	-0.54048	0.588866	0.861644
PSMB2	Sarcopenia vs. Young Healthy	54.0976	0.0440274	0.0814613	0.54047	0.588873	0.82211
HSP90AA5P	Sarcopenia vs. Young Healthy	0.143128	0.921896	1.70578	0.540454	0.588884	NA
HBS1L	Sarcopenia vs. Old Healthy	139.465	-0.0329864	0.0610355	-0.540446	0.588889	0.906404
PDCL	Sarcopenia vs. Old Healthy	5.25677	-0.10877	0.201263	-0.540439	0.588894	NA
DCP2	Sarcopenia vs. Old Healthy	33.8106	0.0515072	0.095308	0.540429	0.588901	NA
SFRP2	Sarcopenia vs. Old Healthy	1.53678	0.248727	0.460287	0.540373	0.58894	NA
SARM1	Sarcopenia vs. Old Healthy	1.55359	-0.218131	0.403687	-0.540346	0.588959	NA
CSTF3	Old Healthy vs. Young Healthy	18.9936	-0.0642875	0.118987	-0.540292	0.588996	0.861734
FBF1	Sarcopenia vs. Old Healthy	0.75812	-0.29372	0.543646	-0.540279	0.589005	NA
CHAF1A	Old Healthy vs. Young Healthy	17.2287	0.0787976	0.145886	0.54013	0.589107	0.861767
ALG13	Sarcopenia vs. Old Healthy	8.5093	0.0807949	0.149594	0.540093	0.589133	NA
RGMB.AS1	Sarcopenia vs. Old Healthy	0.874171	0.267567	0.495477	0.540018	0.589184	NA
ZBTB20	Old Healthy vs. Young Healthy	109.242	0.0391081	0.0724231	0.539995	0.589201	0.861767
ZNF225	Old Healthy vs. Young Healthy	2.81614	0.153276	0.283863	0.539964	0.589222	0.861767
SLC20A2	Sarcopenia vs. Old Healthy	60.146	-0.0518218	0.0959736	-0.539959	0.589225	0.906404
CHST7	Sarcopenia vs. Old Healthy	1.00487	0.236894	0.438734	0.539949	0.589232	NA
SNHG7	Sarcopenia vs. Old Healthy	4.06604	0.126552	0.234384	0.539935	0.589242	NA
CBWD5	Sarcopenia vs. Old Healthy	1.15397	-0.247173	0.457841	-0.539867	0.589289	NA
KL	Sarcopenia vs. Old Healthy	0.944756	-0.262298	0.485861	-0.539861	0.589293	NA
LRFN5	Sarcopenia vs. Old Healthy	0.365723	0.40635	0.752705	0.539854	0.589298	NA
SNORD116.4	Old Healthy vs. Young Healthy	0.524476	0.357164	0.661595	0.539853	0.589298	NA
NKAIN2	Old Healthy vs. Young Healthy	1.40075	0.242447	0.449174	0.539761	0.589362	0.861872
NDUFA4	Sarcopenia vs. Old Healthy	705.254	0.063987	0.118565	0.539678	0.589419	0.906404
SGCE	Sarcopenia vs. Young Healthy	0.906821	0.303189	0.561812	0.539663	0.589429	0.822801
F13B	Old Healthy vs. Young Healthy	0.198032	0.528958	0.980196	0.539645	0.589442	NA
GZMA	Old Healthy vs. Young Healthy	1.03077	0.289142	0.535813	0.539633	0.58945	0.861902
TRIOBP	Sarcopenia vs. Old Healthy	8.84532	-0.0798825	0.148056	-0.539543	0.589512	NA
HNRNPL	Sarcopenia vs. Young Healthy	16.7855	-0.0885324	0.164125	-0.539419	0.589598	0.822808
ENOX2	Sarcopenia vs. Young Healthy	22.9259	0.0648499	0.120222	0.539419	0.589598	0.822808
CIDEA	Old Healthy vs. Young Healthy	0.450674	0.531195	0.984754	0.539419	0.589598	NA
ADGRA3	Old Healthy vs. Young Healthy	23.169	0.0618656	0.114704	0.539352	0.589644	0.862086
NGLY1	Sarcopenia vs. Old Healthy	34.766	0.0454811	0.0843254	0.539352	0.589644	NA
ARID5A	Sarcopenia vs. Old Healthy	14.0774	-0.0876582	0.16255	-0.539269	0.589701	NA
AUP1	Old Healthy vs. Young Healthy	57.6978	-0.0440421	0.0816803	-0.539202	0.589748	0.862092
SLC39A10	Sarcopenia vs. Young Healthy	15.0836	0.0805587	0.149422	0.539137	0.589792	0.822808
ZMAT2	Sarcopenia vs. Young Healthy	280.745	0.0338115	0.0627141	0.539137	0.589793	0.822808
CTSA	Old Healthy vs. Young Healthy	26.2344	0.0655253	0.121538	0.539133	0.589795	0.862092
TMC1	Old Healthy vs. Young Healthy	0.602719	0.404458	0.750207	0.539129	0.589798	NA
ZSWIM3	Sarcopenia vs. Young Healthy	0.636198	0.356852	0.661946	0.539094	0.589822	0.822808
ZZEF1	Sarcopenia vs. Young Healthy	36.5315	-0.0596224	0.110599	-0.539085	0.589828	0.822808
EVA1B	Sarcopenia vs. Old Healthy	1.62455	0.176944	0.328248	0.539056	0.589848	NA
HOXC4	Old Healthy vs. Young Healthy	7.21306	0.0994571	0.184504	0.53905	0.589853	0.862092
ZHX2	Sarcopenia vs. Young Healthy	10.8043	-0.0866756	0.160797	-0.539037	0.589861	0.822808
EPS15.AS1	Sarcopenia vs. Young Healthy	0.453587	0.412715	0.765719	0.53899	0.589894	NA
SLC4A8	Sarcopenia vs. Young Healthy	0.203037	0.670655	1.24444	0.538922	0.589941	NA
UHRF2	Old Healthy vs. Young Healthy	11.0781	-0.0850692	0.157851	-0.538922	0.589941	0.862122
SIGLEC11	Sarcopenia vs. Old Healthy	0.258698	0.456458	0.847019	0.5389	0.589956	NA
BCL2L2	Sarcopenia vs. Young Healthy	4.66027	0.119784	0.222289	0.538865	0.58998	0.822834
TMED5	Sarcopenia vs. Old Healthy	55.6655	0.0388449	0.0720886	0.53885	0.589991	0.906404
MAPK7	Old Healthy vs. Young Healthy	0.795805	-0.278017	0.51602	-0.538772	0.590044	NA
TMEM185B	Sarcopenia vs. Old Healthy	4.48983	0.112659	0.209104	0.538771	0.590045	NA
MICU3	Sarcopenia vs. Old Healthy	14.5058	-0.0746756	0.138607	-0.538759	0.590053	NA
PANCR	Sarcopenia vs. Young Healthy	0.341877	-0.513747	0.953629	-0.538729	0.590074	NA
PDIA3	Sarcopenia vs. Old Healthy	58.1838	-0.0426965	0.0792583	-0.5387	0.590094	0.906404
MROH6	Old Healthy vs. Young Healthy	0.189124	0.687142	1.27557	0.538694	0.590098	NA
TAFA5	Sarcopenia vs. Young Healthy	1.04213	0.438939	0.814828	0.538689	0.590101	0.822834
RTF1	Sarcopenia vs. Old Healthy	238.952	-0.0238308	0.0442392	-0.538681	0.590107	0.906404
GNRH1	Sarcopenia vs. Young Healthy	1.03154	0.299805	0.556569	0.538667	0.590116	0.822834
FECH	Sarcopenia vs. Young Healthy	24.5307	0.0590195	0.109568	0.538657	0.590123	0.822834
DVL1	Sarcopenia vs. Old Healthy	164.062	0.0318475	0.0591504	0.538416	0.59029	0.906404
PLBD1.AS1	Sarcopenia vs. Young Healthy	1.07071	0.269876	0.501266	0.538388	0.590309	0.823008
SHPK	Old Healthy vs. Young Healthy	0.843691	0.30345	0.563658	0.538359	0.590329	0.862563
FPR1	Old Healthy vs. Young Healthy	0.391872	-0.529015	0.98268	-0.538339	0.590343	NA
GLUD2	Sarcopenia vs. Young Healthy	0.16867	-0.658142	1.22263	-0.538302	0.590368	NA
GALNT5	Sarcopenia vs. Young Healthy	0.417475	-0.421947	0.783851	-0.538299	0.590371	NA
COL6A1	Old Healthy vs. Young Healthy	74.6548	-0.0703037	0.130606	-0.538287	0.590379	0.862563
TRIM26	Sarcopenia vs. Old Healthy	15.1582	-0.0674572	0.12533	-0.538237	0.590414	NA
MYBPHL	Old Healthy vs. Young Healthy	0.234981	0.535278	0.99454	0.538217	0.590427	NA
RIPK3	Sarcopenia vs. Old Healthy	0.263988	-0.506911	0.941961	-0.538144	0.590478	NA
RNU1.67P	Sarcopenia vs. Young Healthy	0.233808	0.518792	0.964098	0.538111	0.5905	NA
SRPK2P	Sarcopenia vs. Young Healthy	0.215989	0.518792	0.964157	0.538079	0.590523	NA
LMBRD1	Sarcopenia vs. Young Healthy	27.4264	0.0697093	0.129555	0.538067	0.59053	0.823232
ZDHHC24	Sarcopenia vs. Old Healthy	7.49379	-0.103861	0.193071	-0.537943	0.590616	NA
ANO4	Sarcopenia vs. Young Healthy	0.167806	-0.658142	1.22347	-0.53793	0.590625	NA
RANBP2	Old Healthy vs. Young Healthy	191.313	0.0277688	0.0516256	0.537889	0.590654	0.862865
STARD3NL	Sarcopenia vs. Old Healthy	3.32375	0.130764	0.243117	0.537862	0.590673	NA
TNMD	Sarcopenia vs. Old Healthy	0.4899	-0.374205	0.69574	-0.537851	0.59068	NA
C21orf58	Sarcopenia vs. Old Healthy	1.2373	-0.215713	0.401139	-0.537751	0.590749	NA
ZNF284	Sarcopenia vs. Young Healthy	1.30049	-0.244057	0.453876	-0.537718	0.590772	0.823484
PEF1	Sarcopenia vs. Old Healthy	3.32398	0.144579	0.268901	0.537668	0.590806	NA
CPEB4	Sarcopenia vs. Old Healthy	218.649	0.0408216	0.0759241	0.537663	0.59081	0.906404
NEIL1	Old Healthy vs. Young Healthy	2.29578	-0.196066	0.364689	-0.537626	0.590835	0.862955
PCNX3	Old Healthy vs. Young Healthy	0.475305	0.393995	0.732869	0.537606	0.590849	NA
EEPD1	Sarcopenia vs. Young Healthy	20.9808	-0.0697517	0.129782	-0.537453	0.590955	0.823654
ECHS1	Old Healthy vs. Young Healthy	193.934	0.0470848	0.0876167	0.537395	0.590995	0.862955
CENPO	Old Healthy vs. Young Healthy	0.910997	0.276072	0.513805	0.537308	0.591055	0.862955
SGCE	Old Healthy vs. Young Healthy	0.906821	-0.30611	0.569746	-0.537274	0.591079	0.862955
EVI5	Sarcopenia vs. Young Healthy	57.1762	-0.0460442	0.085702	-0.53726	0.591088	0.823754
RPL23AP61	Sarcopenia vs. Young Healthy	0.330428	-0.415566	0.773507	-0.537249	0.591096	NA
HPS3	Old Healthy vs. Young Healthy	2.3778	-0.166192	0.309369	-0.537197	0.591131	0.862955
ZNF813	Old Healthy vs. Young Healthy	0.993361	0.264317	0.492069	0.537153	0.591162	0.862955
PGM5	Sarcopenia vs. Young Healthy	19.7248	0.0675203	0.125707	0.537125	0.591181	0.823799
ATP1B2	Old Healthy vs. Young Healthy	4.99837	-0.126018	0.234638	-0.537072	0.591218	0.862955
COX6CP1	Sarcopenia vs. Young Healthy	0.473852	-0.42894	0.798713	-0.537039	0.591241	NA
RIPOR3	Sarcopenia vs. Old Healthy	2.98234	-0.140745	0.26208	-0.537031	0.591246	NA
PRR29	Sarcopenia vs. Young Healthy	0.138896	-0.778367	1.44943	-0.537015	0.591257	NA
S100A13	Old Healthy vs. Young Healthy	88.4044	-0.0797364	0.148482	-0.537011	0.59126	0.862955
SAE1	Sarcopenia vs. Young Healthy	25.5129	0.0613824	0.114318	0.536946	0.591305	0.823802
MTCO1P2	Sarcopenia vs. Young Healthy	1.19549	0.256424	0.47756	0.536945	0.591305	0.823802
OLA1P1	Sarcopenia vs. Old Healthy	0.463461	0.329551	0.613788	0.536914	0.591327	NA
NUP188	Old Healthy vs. Young Healthy	3.83737	0.141835	0.264184	0.536879	0.591351	0.862989
NFYC	Sarcopenia vs. Old Healthy	19.9715	-0.0602112	0.112158	-0.536843	0.591376	NA
SYPL1	Sarcopenia vs. Old Healthy	66.7395	-0.0450875	0.0839969	-0.536775	0.591423	0.906404
SERTAD1	Sarcopenia vs. Old Healthy	4.17517	0.119746	0.223118	0.536694	0.591479	NA
TBK1	Sarcopenia vs. Old Healthy	16.8901	-0.0614341	0.114473	-0.536669	0.591496	NA
RWDD3	Sarcopenia vs. Young Healthy	2.47659	0.167346	0.31191	0.536518	0.5916	0.824058
C22orf23	Sarcopenia vs. Young Healthy	0.137939	-0.778367	1.45085	-0.53649	0.59162	NA
ACTG2	Sarcopenia vs. Young Healthy	0.570648	0.342851	0.639075	0.53648	0.591627	0.824058
PIR	Sarcopenia vs. Old Healthy	4.03808	-0.121466	0.226428	-0.536445	0.591651	NA
MACROH2A2	Sarcopenia vs. Young Healthy	2.63862	-0.16212	0.302228	-0.536414	0.591672	0.824058
OXR1	Sarcopenia vs. Old Healthy	204.761	0.0236859	0.0441577	0.536393	0.591687	0.906404
TACSTD2	Sarcopenia vs. Young Healthy	0.173225	0.779728	1.4538	0.53634	0.591724	NA
FXYD1	Old Healthy vs. Young Healthy	330.129	-0.0632102	0.117867	-0.536283	0.591763	0.86349
SLC27A4	Sarcopenia vs. Old Healthy	1.78451	0.17771	0.331391	0.536255	0.591782	NA
INTS11	Sarcopenia vs. Old Healthy	15.3018	-0.06516	0.121518	-0.536218	0.591808	NA
STAG3L4	Sarcopenia vs. Old Healthy	7.25579	-0.107185	0.199905	-0.536178	0.591836	NA
SPP1	Sarcopenia vs. Old Healthy	0.377025	-0.869336	1.62158	-0.536103	0.591888	NA
EPS8	Old Healthy vs. Young Healthy	45.636	-0.0527865	0.0984768	-0.53603	0.591938	0.863646
PTTG1IP	Sarcopenia vs. Young Healthy	66.6252	-0.0459955	0.0858239	-0.535929	0.592007	0.82444
ST3GAL6	Old Healthy vs. Young Healthy	14.7012	0.132105	0.246504	0.535917	0.592016	0.863661
FAM20C	Sarcopenia vs. Old Healthy	26.551	-0.0638131	0.119095	-0.535815	0.592086	NA
LMBR1L	Sarcopenia vs. Old Healthy	9.71563	0.0787371	0.146951	0.535804	0.592094	NA
NCKAP1	Sarcopenia vs. Old Healthy	80.0899	-0.035623	0.0664873	-0.535787	0.592105	0.906404
MRPL36	Sarcopenia vs. Old Healthy	16.9739	-0.0687762	0.128374	-0.53575	0.592131	NA
BTF3P4	Sarcopenia vs. Old Healthy	0.117768	0.831845	1.55267	0.53575	0.592131	NA
PRKY	Old Healthy vs. Young Healthy	2.60028	0.181411	0.338625	0.53573	0.592145	0.863733
HSD11B1.AS1	Sarcopenia vs. Young Healthy	8.71514	0.111889	0.208855	0.535728	0.592147	0.824444
MFF	Sarcopenia vs. Old Healthy	51.8987	-0.048894	0.0912733	-0.535687	0.592175	0.906404
STEAP1B	Old Healthy vs. Young Healthy	1.93192	0.190715	0.356046	0.535648	0.592202	0.863733
ACADSB	Sarcopenia vs. Old Healthy	84.2503	-0.0425979	0.0795263	-0.535645	0.592204	0.906404
AGPAT4	Sarcopenia vs. Young Healthy	1.96907	-0.18629	0.347837	-0.535565	0.592259	0.824444
LZTS2	Sarcopenia vs. Young Healthy	9.1483	0.0913082	0.170512	0.535495	0.592308	0.824444
SNORD17	Old Healthy vs. Young Healthy	1.18348	-0.258768	0.483233	-0.535492	0.592309	0.863745
RPL23A	Sarcopenia vs. Old Healthy	623.68	0.0418039	0.0780733	0.535444	0.592343	0.906404
COL4A3	Sarcopenia vs. Old Healthy	18.0578	0.0931515	0.173975	0.535429	0.592353	NA
CLIP1	Sarcopenia vs. Old Healthy	1518.19	0.0338913	0.0633016	0.535394	0.592378	0.906404
RNU6.942P	Old Healthy vs. Young Healthy	2.36782	-0.169305	0.316243	-0.535364	0.592398	0.863745
TUBGCP5	Sarcopenia vs. Young Healthy	22.5141	0.0607494	0.11348	0.535332	0.59242	0.824444
CNOT6	Old Healthy vs. Young Healthy	13.5842	-0.0747718	0.139696	-0.535246	0.59248	0.863745
PMAIP1	Old Healthy vs. Young Healthy	2.07987	-0.226432	0.423045	-0.535242	0.592483	0.863745
ZNF121	Sarcopenia vs. Old Healthy	25.9523	0.0504879	0.0943346	0.5352	0.592512	NA
TBCD	Sarcopenia vs. Young Healthy	12.7431	-0.0879007	0.164245	-0.535179	0.592526	0.824444
RPS6KA5	Sarcopenia vs. Old Healthy	41.8392	0.056423	0.105432	0.53516	0.592539	0.906404
ZRANB2.AS2	Sarcopenia vs. Young Healthy	0.458908	-0.418167	0.781389	-0.535159	0.59254	NA
PCBD2	Sarcopenia vs. Young Healthy	56.1803	0.0482661	0.0902041	0.535077	0.592597	0.824444
SPA17	Sarcopenia vs. Young Healthy	1.04893	0.260079	0.48607	0.535065	0.592605	0.824444
STOX1	Sarcopenia vs. Young Healthy	2.10102	-0.22391	0.418487	-0.535046	0.592618	0.824444
SOX7	Sarcopenia vs. Old Healthy	13.8133	0.0733904	0.137171	0.535027	0.592631	NA
PRDX3	Sarcopenia vs. Young Healthy	58.8941	0.110603	0.206738	0.534991	0.592656	0.824444
DPM2	Sarcopenia vs. Young Healthy	1.9895	-0.200614	0.374989	-0.534985	0.59266	0.824444
ZNF154	Sarcopenia vs. Old Healthy	1.84394	-0.206896	0.386745	-0.534968	0.592672	NA
DIS3L2	Sarcopenia vs. Young Healthy	8.63241	0.0953626	0.178263	0.534954	0.592681	0.824444
SLC35E2A	Old Healthy vs. Young Healthy	3.35405	0.150528	0.281411	0.534903	0.592717	0.863987
GABRA1	Sarcopenia vs. Old Healthy	0.907846	0.25724	0.480933	0.534876	0.592736	NA
GPRIN3	Sarcopenia vs. Old Healthy	12.9044	-0.0786422	0.147049	-0.534804	0.592785	NA
RPL12P50	Sarcopenia vs. Young Healthy	0.358761	-0.391853	0.73281	-0.534727	0.592838	NA
ZNF660	Old Healthy vs. Young Healthy	2.09156	0.181988	0.340343	0.534721	0.592843	0.864071
SOX3	Old Healthy vs. Young Healthy	0.305	0.430546	0.805256	0.534669	0.592879	NA
CD27.AS1	Sarcopenia vs. Young Healthy	4.38721	0.157323	0.294253	0.534652	0.592891	0.82465
PPIEL	Sarcopenia vs. Young Healthy	0.168813	0.822517	1.53845	0.534641	0.592898	NA
LINC02043	Sarcopenia vs. Young Healthy	0.371511	0.421478	0.788396	0.534602	0.592925	NA
LPCAT3	Sarcopenia vs. Old Healthy	18.6375	-0.0787934	0.147393	-0.534581	0.59294	NA
LHX9	Old Healthy vs. Young Healthy	0.255817	-0.475393	0.889282	-0.534581	0.59294	NA
RPL13AP5	Sarcopenia vs. Old Healthy	20.5822	-0.0612469	0.114578	-0.534545	0.592965	NA
ST13	Sarcopenia vs. Young Healthy	392.926	0.0296744	0.055514	0.53454	0.592968	0.824673
FAM13A.AS1	Sarcopenia vs. Old Healthy	1.8711	-0.176236	0.329705	-0.534526	0.592977	NA
RABGAP1L	Sarcopenia vs. Old Healthy	9.66069	0.0875796	0.163856	0.534491	0.593002	NA
FTHL17	Sarcopenia vs. Young Healthy	0.352047	0.390812	0.731402	0.534333	0.593111	NA
S100B	Old Healthy vs. Young Healthy	0.620516	0.366507	0.686015	0.534255	0.593165	NA
AATF	Sarcopenia vs. Old Healthy	17.4311	-0.0607648	0.113746	-0.534214	0.593194	NA
RABGAP1	Sarcopenia vs. Old Healthy	148.089	-0.0256267	0.0479718	-0.534205	0.5932	0.907018
RHOQP1	Old Healthy vs. Young Healthy	0.186306	0.634774	1.18832	0.534178	0.593218	NA
SCAPER	Old Healthy vs. Young Healthy	111.128	0.0470562	0.0880943	0.534157	0.593233	0.864303
BNC2.AS1	Sarcopenia vs. Old Healthy	0.30913	0.406681	0.76153	0.534032	0.59332	NA
MAD1L1	Old Healthy vs. Young Healthy	6.11931	-0.104086	0.194906	-0.53403	0.593321	0.864303
PANK1	Sarcopenia vs. Young Healthy	8.62176	0.110413	0.206755	0.534026	0.593323	0.824934
PDZD11	Old Healthy vs. Young Healthy	12.7125	-0.0756713	0.141703	-0.534013	0.593333	0.864303
AGO2	Sarcopenia vs. Young Healthy	30.4486	0.0611208	0.114462	0.533981	0.593355	0.824934
RNU6.834P	Sarcopenia vs. Old Healthy	0.190736	-0.486475	0.911047	-0.533973	0.59336	NA
LSM11	Old Healthy vs. Young Healthy	4.86827	0.124319	0.232819	0.533973	0.59336	0.864303
STPG1	Sarcopenia vs. Young Healthy	1.02914	-0.290279	0.543641	-0.533953	0.593374	0.824934
TYMS	Sarcopenia vs. Old Healthy	0.278859	-0.404376	0.757345	-0.533939	0.593384	NA
PSTK	Old Healthy vs. Young Healthy	1.02108	-0.24793	0.464345	-0.533935	0.593386	0.864303
CASP8	Old Healthy vs. Young Healthy	1.26994	0.236128	0.442308	0.533855	0.593442	0.864303
MRPL38	Sarcopenia vs. Young Healthy	29.8802	-0.0749484	0.140395	-0.533839	0.593453	0.824934
PARM1	Sarcopenia vs. Young Healthy	36.444	-0.0772556	0.14472	-0.533826	0.593462	0.824934
RPL23AP3	Sarcopenia vs. Young Healthy	0.495712	-0.351585	0.658625	-0.533816	0.593469	NA
FOCAD.AS1	Sarcopenia vs. Old Healthy	0.575105	0.339654	0.636288	0.533806	0.593476	NA
MAP1S	Old Healthy vs. Young Healthy	9.23803	0.0834594	0.156349	0.533801	0.593479	0.864303
SREK1IP1	Sarcopenia vs. Old Healthy	36.0184	-0.0455223	0.0852806	-0.533794	0.593484	NA
ELOBP2	Old Healthy vs. Young Healthy	0.200176	-0.522522	0.978958	-0.533754	0.593512	NA
NDUFA8	Sarcopenia vs. Old Healthy	54.0547	-0.0502826	0.0942209	-0.533667	0.593572	0.907192
NIPAL2	Sarcopenia vs. Old Healthy	1.36249	-0.203028	0.380463	-0.533633	0.593596	NA
KIF6	Sarcopenia vs. Young Healthy	0.332571	-0.452777	0.848586	-0.533566	0.593642	NA
DTX3L	Sarcopenia vs. Old Healthy	31.5603	-0.049682	0.0931363	-0.533433	0.593734	NA
BST2	Sarcopenia vs. Old Healthy	9.44194	0.0848808	0.159144	0.533359	0.593785	NA
AHR	Sarcopenia vs. Young Healthy	12.3414	0.0920113	0.172524	0.533325	0.593808	0.825269
TCF4	Sarcopenia vs. Young Healthy	302.334	-0.0339169	0.0636024	-0.533264	0.593851	0.825269
ANKRD28	Sarcopenia vs. Old Healthy	67.199	0.0415128	0.0778469	0.533262	0.593852	0.907224
COPS6	Sarcopenia vs. Young Healthy	81.7677	-0.0423005	0.0793314	-0.533213	0.593886	0.825269
HOXB5	Sarcopenia vs. Old Healthy	0.6019	0.309656	0.580818	0.533138	0.593938	NA
VPS51	Sarcopenia vs. Old Healthy	36.5183	-0.0468937	0.0879594	-0.533129	0.593944	NA
MEAK7	Old Healthy vs. Young Healthy	3.35978	0.136851	0.256698	0.533121	0.59395	0.864503
C15orf39	Old Healthy vs. Young Healthy	1.61573	0.24838	0.465912	0.533104	0.593962	0.864503
ZNF100	Sarcopenia vs. Young Healthy	9.63842	-0.0962984	0.180649	-0.53307	0.593985	0.825322
TXNL1	Old Healthy vs. Young Healthy	170.261	-0.0263288	0.0493923	-0.533054	0.593996	0.864503
TEF	Old Healthy vs. Young Healthy	18.2688	0.0642972	0.120622	0.533046	0.594002	0.864503
ATP6V0E2	Old Healthy vs. Young Healthy	10.4517	0.0859005	0.16117	0.532981	0.594047	0.864503
APOBR	Sarcopenia vs. Young Healthy	0.325217	-0.426984	0.801205	-0.532928	0.594084	NA
GEMIN8	Sarcopenia vs. Old Healthy	1.79513	-0.172208	0.323156	-0.532896	0.594106	NA
RNU6.678P	Sarcopenia vs. Old Healthy	0.151689	-0.685466	1.28638	-0.532863	0.594129	NA
RPL12P20	Old Healthy vs. Young Healthy	0.275764	-0.475393	0.89215	-0.532862	0.594129	NA
SBNO1.AS1	Old Healthy vs. Young Healthy	0.35453	0.412689	0.774476	0.532862	0.594129	NA
TMEM199	Sarcopenia vs. Young Healthy	9.99541	-0.0792961	0.148834	-0.532781	0.594185	0.825516
ZNF254	Old Healthy vs. Young Healthy	4.3821	0.121083	0.227278	0.532754	0.594204	0.864503
AFAP1L2	Sarcopenia vs. Young Healthy	2.49574	0.17437	0.327339	0.53269	0.594248	0.825518
PARS2	Old Healthy vs. Young Healthy	3.49674	-0.137509	0.25815	-0.532672	0.594261	0.864503
STX7	Old Healthy vs. Young Healthy	42.4979	-0.0477586	0.089661	-0.532657	0.594271	0.864503
LURAP1L	Old Healthy vs. Young Healthy	0.996721	-0.25634	0.481286	-0.532615	0.5943	0.864503
KRT8P46	Old Healthy vs. Young Healthy	0.278268	0.480339	0.901866	0.532606	0.594306	NA
NDUFV2.AS1	Old Healthy vs. Young Healthy	1.6904	-0.201945	0.379197	-0.532559	0.594339	0.864503
TPTEP1	Sarcopenia vs. Old Healthy	4.5482	-0.136877	0.25702	-0.532554	0.594342	NA
NR5A2	Sarcopenia vs. Old Healthy	1.10436	-0.230146	0.432163	-0.532546	0.594348	NA
TARBP2	Old Healthy vs. Young Healthy	4.32975	-0.126687	0.237901	-0.532518	0.594367	0.864503
INHBE	Sarcopenia vs. Old Healthy	1.00547	0.304441	0.571705	0.532514	0.59437	NA
CCDC134	Sarcopenia vs. Young Healthy	0.57279	0.3871	0.726954	0.532496	0.594383	0.82562
LPP.AS2	Sarcopenia vs. Old Healthy	2.05397	0.169069	0.317507	0.532487	0.594389	NA
SLC47A2	Old Healthy vs. Young Healthy	0.625602	0.48347	0.908077	0.532411	0.594441	NA
RPL21P90	Sarcopenia vs. Young Healthy	0.298241	0.461228	0.866317	0.532401	0.594448	NA
TIGD7	Sarcopenia vs. Young Healthy	9.17091	0.0880838	0.165448	0.532395	0.594453	0.825632
FAM214B	Sarcopenia vs. Old Healthy	1.21879	0.231085	0.43405	0.532392	0.594455	NA
DOCK11	Sarcopenia vs. Old Healthy	4.57223	0.12074	0.226853	0.532238	0.594561	NA
RN7SL792P	Sarcopenia vs. Old Healthy	0.193605	0.512631	0.963174	0.532231	0.594566	NA
MT.ATP8	Sarcopenia vs. Young Healthy	22388.9	-0.0557818	0.104828	-0.532128	0.594637	0.825663
LSAMP	Sarcopenia vs. Old Healthy	0.373686	0.373802	0.70252	0.532087	0.594665	NA
COX6C	Sarcopenia vs. Old Healthy	520.714	-0.038702	0.0727383	-0.532072	0.594676	0.907808
RASGRP2	Sarcopenia vs. Young Healthy	5.42243	0.122023	0.229338	0.532067	0.594679	0.825663
RPS6KA6	Sarcopenia vs. Old Healthy	0.557708	-0.307545	0.578019	-0.532067	0.59468	NA
C1QB	Old Healthy vs. Young Healthy	3.70754	0.180778	0.339773	0.532053	0.594689	0.864821
ZNF341.AS1	Old Healthy vs. Young Healthy	0.214052	-0.522522	0.982111	-0.53204	0.594698	NA
CYP2E1	Old Healthy vs. Young Healthy	0.271174	0.479759	0.901776	0.532016	0.594715	NA
SOCS5P4	Sarcopenia vs. Young Healthy	0.125792	-0.841642	1.58199	-0.532015	0.594715	NA
ZNF778	Sarcopenia vs. Young Healthy	4.63997	0.120585	0.226681	0.531961	0.594753	0.825663
SUGT1	Sarcopenia vs. Old Healthy	88.5687	-0.0291858	0.0548646	-0.531961	0.594753	0.907808
SPEF2	Sarcopenia vs. Old Healthy	2.79733	-0.160421	0.301576	-0.531944	0.594765	NA
LRFN5	Old Healthy vs. Young Healthy	0.365723	-0.429143	0.806791	-0.531913	0.594786	NA
GRIN2B	Sarcopenia vs. Young Healthy	0.270391	0.488941	0.919265	0.531882	0.594808	NA
CNDP2	Sarcopenia vs. Young Healthy	10.5523	0.0905646	0.17028	0.531858	0.594824	0.825663
GIMAP4	Sarcopenia vs. Young Healthy	28.6738	-0.0662374	0.12455	-0.531815	0.594854	0.825663
BRWD3	Old Healthy vs. Young Healthy	14.2695	0.0717575	0.13493	0.531812	0.594856	0.864821
KLHL6	Sarcopenia vs. Young Healthy	0.612953	0.333888	0.627847	0.531798	0.594866	0.825663
KIF21B	Sarcopenia vs. Old Healthy	0.705754	-0.299354	0.562919	-0.531789	0.594872	NA
CTSZ	Old Healthy vs. Young Healthy	26.7525	-0.0772054	0.145188	-0.53176	0.594892	0.864821
TFB1M	Old Healthy vs. Young Healthy	11.6834	-0.0767272	0.144299	-0.531725	0.594916	0.864821
RN7SL130P	Sarcopenia vs. Old Healthy	1.901	-0.20155	0.379085	-0.531674	0.594952	NA
CDCA8	Sarcopenia vs. Young Healthy	0.515117	-0.353745	0.66537	-0.531652	0.594967	0.825663
PTBP2	Sarcopenia vs. Young Healthy	26.2507	0.0625373	0.117628	0.531652	0.594967	0.825663
RND1	Sarcopenia vs. Young Healthy	0.15627	0.769352	1.44724	0.5316	0.595003	NA
ZNF674.AS1	Sarcopenia vs. Old Healthy	1.37749	0.202549	0.381047	0.531559	0.595031	NA
LINC02447	Sarcopenia vs. Young Healthy	1.59122	0.215995	0.406359	0.531536	0.595047	0.825663
FAXC	Sarcopenia vs. Young Healthy	0.202528	-0.569556	1.07159	-0.531505	0.595069	NA
ETAA1	Old Healthy vs. Young Healthy	13.8804	-0.0717188	0.134956	-0.531423	0.595125	0.864821
NCKAP5	Sarcopenia vs. Old Healthy	1.86201	0.170411	0.320674	0.531413	0.595133	NA
NHS	Sarcopenia vs. Young Healthy	1.79499	-0.21017	0.395504	-0.531399	0.595143	0.825663
PIP5K1A	Sarcopenia vs. Young Healthy	16.085	0.0744343	0.140074	0.531392	0.595147	0.825663
ARF4	Sarcopenia vs. Old Healthy	10.5984	-0.0762334	0.143463	-0.531379	0.595156	NA
ARHGAP19	Old Healthy vs. Young Healthy	3.14022	0.153619	0.289108	0.531355	0.595173	0.864821
CEROX1	Sarcopenia vs. Young Healthy	0.378617	0.432836	0.814608	0.531342	0.595182	NA
IL1RAPL1	Old Healthy vs. Young Healthy	0.493258	0.422613	0.795484	0.531265	0.595235	NA
FAM47E	Old Healthy vs. Young Healthy	2.67017	-0.14839	0.279341	-0.531215	0.59527	0.864821
RGS16	Sarcopenia vs. Old Healthy	1.06764	-0.22745	0.428171	-0.531213	0.595271	NA
LINC00466	Old Healthy vs. Young Healthy	0.231655	-0.522522	0.983734	-0.531162	0.595307	NA
PAQR9.AS1	Sarcopenia vs. Young Healthy	0.559043	-0.352968	0.664525	-0.531159	0.595309	0.825802
DPRX	Old Healthy vs. Young Healthy	0.278294	0.430545	0.810591	0.53115	0.595315	NA
SCGB1B2P	Sarcopenia vs. Young Healthy	0.338655	-0.45987	0.865819	-0.531139	0.595323	NA
APCDD1L.DT	Old Healthy vs. Young Healthy	0.401661	-0.382037	0.719322	-0.531108	0.595344	NA
STEAP4	Old Healthy vs. Young Healthy	21.5996	0.0711462	0.133963	0.53109	0.595357	0.864821
LHFPL1	Old Healthy vs. Young Healthy	0.177953	0.73427	1.38259	0.531083	0.595361	NA
CDKN2AIPNL	Sarcopenia vs. Old Healthy	14.3036	-0.0651289	0.122653	-0.531002	0.595417	NA
ATP5MDP1	Sarcopenia vs. Old Healthy	0.338459	0.398619	0.750713	0.530988	0.595427	NA
MCM6	Old Healthy vs. Young Healthy	10.2094	-0.0842262	0.158627	-0.530969	0.59544	0.864821
GPR162	Old Healthy vs. Young Healthy	0.265164	-0.427423	0.805054	-0.530925	0.595471	NA
CENPBD1P1	Sarcopenia vs. Young Healthy	7.68406	-0.101724	0.191604	-0.530909	0.595482	0.825958
SNHG32	Old Healthy vs. Young Healthy	20.5282	-0.0763891	0.143887	-0.530896	0.595491	0.864821
SACM1L	Sarcopenia vs. Old Healthy	6.5253	-0.0949727	0.178891	-0.530896	0.595491	NA
IL15RA	Sarcopenia vs. Old Healthy	1.1936	-0.232595	0.438136	-0.530874	0.595506	NA
COQ8B	Old Healthy vs. Young Healthy	1.38208	0.231139	0.435397	0.53087	0.595509	0.864821
EMID1	Sarcopenia vs. Old Healthy	0.319138	-0.384697	0.724741	-0.530806	0.595554	NA
GNPAT	Sarcopenia vs. Old Healthy	59.6755	-0.0344381	0.0648792	-0.530803	0.595555	0.908597
DENND2D	Sarcopenia vs. Old Healthy	0.530855	-0.325439	0.613175	-0.530744	0.595596	NA
PTPRJ	Sarcopenia vs. Old Healthy	0.903087	-0.257246	0.484698	-0.530734	0.595603	NA
RABGGTA	Sarcopenia vs. Young Healthy	7.45625	-0.0937373	0.176626	-0.530712	0.595618	0.82604
JUP	Old Healthy vs. Young Healthy	15.9363	-0.0762339	0.143651	-0.530688	0.595635	0.864821
SLC16A9	Old Healthy vs. Young Healthy	3.14134	-0.164066	0.309183	-0.530643	0.595666	0.864821
LIMK2	Sarcopenia vs. Young Healthy	4.10984	0.13415	0.252807	0.53064	0.595668	0.82604
NFE2	Sarcopenia vs. Young Healthy	0.412034	0.382387	0.720709	0.530571	0.595716	NA
ZNF814	Sarcopenia vs. Young Healthy	7.45149	0.102917	0.193978	0.530558	0.595725	0.82604
PARP1P1	Old Healthy vs. Young Healthy	0.401403	0.351	0.66159	0.53054	0.595738	NA
MT.ND4L	Old Healthy vs. Young Healthy	2387.63	-0.0530031	0.0999063	-0.530528	0.595746	0.864821
LINC02580	Old Healthy vs. Young Healthy	0.973553	0.263206	0.496138	0.53051	0.595759	0.864821
C8orf34	Old Healthy vs. Young Healthy	0.262363	-0.423027	0.797444	-0.530478	0.59578	NA
PARGP1	Sarcopenia vs. Old Healthy	9.02129	0.0988628	0.186371	0.530462	0.595792	NA
TMEM167B	Old Healthy vs. Young Healthy	15.6311	0.0685032	0.129151	0.530414	0.595825	0.864821
RIPK1	Old Healthy vs. Young Healthy	7.68666	0.0978759	0.184535	0.530391	0.595841	0.864821
NHP2P1	Sarcopenia vs. Young Healthy	0.199059	-0.569556	1.07398	-0.530323	0.595888	NA
NCDN	Old Healthy vs. Young Healthy	10.7487	0.0913759	0.17231	0.530299	0.595905	0.864821
PRRC2A	Old Healthy vs. Young Healthy	10.3176	0.0815376	0.15376	0.530292	0.595909	0.864821
NET1	Old Healthy vs. Young Healthy	22.4795	-0.0684028	0.129005	-0.530233	0.59595	0.864821
SUCLG1	Sarcopenia vs. Old Healthy	264.736	-0.029391	0.055431	-0.530227	0.595955	0.908597
TAF1C	Sarcopenia vs. Young Healthy	7.41976	0.103079	0.194453	0.530096	0.596045	0.826238
B3GNT8	Sarcopenia vs. Young Healthy	0.319117	-0.417694	0.787975	-0.530085	0.596053	NA
P3H1	Sarcopenia vs. Young Healthy	1.42469	-0.220513	0.416007	-0.53007	0.596063	0.826238
USP51	Sarcopenia vs. Old Healthy	2.92213	0.138406	0.261112	0.530065	0.596067	NA
RBM25	Sarcopenia vs. Young Healthy	322.194	0.0286923	0.0541313	0.530051	0.596077	0.826238
MORC2	Sarcopenia vs. Young Healthy	10.8947	0.0854978	0.161317	0.529999	0.596112	0.826238
SEC14L1	Sarcopenia vs. Old Healthy	44.4683	0.0505764	0.0954436	0.529909	0.596175	0.908597
CCT8P1	Old Healthy vs. Young Healthy	0.188072	0.634774	1.1979	0.529908	0.596176	NA
TM7SF2	Sarcopenia vs. Old Healthy	4.77099	-0.117202	0.221182	-0.529889	0.596189	NA
UCP2	Sarcopenia vs. Old Healthy	32.2354	0.0682393	0.128783	0.529876	0.596198	NA
KDM6A	Sarcopenia vs. Old Healthy	8.46659	0.0820814	0.154913	0.529855	0.596212	NA
ULK4	Sarcopenia vs. Old Healthy	1.74189	-0.185295	0.349722	-0.529834	0.596227	NA
STK11	Sarcopenia vs. Young Healthy	58.8399	-0.0457952	0.086442	-0.52978	0.596264	0.826364
ZNF526	Old Healthy vs. Young Healthy	7.87946	0.105578	0.199292	0.529765	0.596275	0.865165
C15orf39	Sarcopenia vs. Old Healthy	1.61573	-0.229222	0.432691	-0.52976	0.596279	NA
C3orf14	Sarcopenia vs. Old Healthy	0.816069	0.270521	0.510676	0.529732	0.596298	NA
RYR1	Sarcopenia vs. Young Healthy	2188.01	0.0569437	0.107504	0.529688	0.596328	0.826368
IMMP2L	Sarcopenia vs. Old Healthy	14.373	0.068479	0.129282	0.529687	0.596329	NA
JAKMIP2	Sarcopenia vs. Young Healthy	0.364668	0.432938	0.817362	0.529678	0.596336	NA
LINC01578	Sarcopenia vs. Old Healthy	28.6639	0.0483647	0.0913145	0.52965	0.596355	NA
ACSS2	Sarcopenia vs. Old Healthy	37.1311	-0.0481899	0.0909864	-0.529639	0.596362	NA
HMGN2P46	Sarcopenia vs. Old Healthy	0.249719	-0.585971	1.10642	-0.529608	0.596384	NA
ERN1	Sarcopenia vs. Old Healthy	4.26473	0.114945	0.217047	0.529585	0.596399	NA
LINC02361	Old Healthy vs. Young Healthy	0.36	0.382855	0.722983	0.529549	0.596425	NA
PODXL2	Sarcopenia vs. Old Healthy	0.638647	-0.292494	0.552362	-0.529533	0.596435	NA
ADCY9	Old Healthy vs. Young Healthy	15.6326	-0.0674082	0.127299	-0.529525	0.596441	0.865165
LAMTOR3	Old Healthy vs. Young Healthy	17.6625	0.0644945	0.121797	0.529523	0.596443	0.865165
SCAND1	Old Healthy vs. Young Healthy	10.3089	0.0816799	0.15426	0.529497	0.596461	0.865165
MYO16	Sarcopenia vs. Old Healthy	0.166548	0.632856	1.19534	0.529434	0.596505	NA
CRHBP	Old Healthy vs. Young Healthy	0.510803	0.353722	0.668126	0.529424	0.596512	NA
UBE2G2	Sarcopenia vs. Young Healthy	127.127	0.0388266	0.0733394	0.529409	0.596522	0.826551
LYL1	Sarcopenia vs. Old Healthy	1.43912	0.195125	0.368629	0.529327	0.596579	NA
C1QB	Sarcopenia vs. Old Healthy	3.70754	0.162856	0.307672	0.529319	0.596584	NA
VSIG8	Old Healthy vs. Young Healthy	0.199169	0.634774	1.19934	0.529269	0.596619	NA
MEG9	Sarcopenia vs. Young Healthy	0.195904	-0.569556	1.07619	-0.529235	0.596643	NA
DDX59	Sarcopenia vs. Young Healthy	51.8095	0.0487511	0.0921219	0.529202	0.596665	0.826639
PITX1	Sarcopenia vs. Old Healthy	16.807	-0.134436	0.254049	-0.529172	0.596686	NA
ZNF19	Sarcopenia vs. Young Healthy	1.41034	-0.217057	0.410207	-0.529141	0.596708	0.826639
RNU6.1111P	Old Healthy vs. Young Healthy	0.170705	-0.674384	1.27451	-0.529133	0.596713	NA
PRPS1	Sarcopenia vs. Old Healthy	17.8119	0.0607486	0.114817	0.529091	0.596742	NA
THOP1	Old Healthy vs. Young Healthy	18.2747	-0.0598782	0.113184	-0.529036	0.59678	0.865456
TMEM140	Old Healthy vs. Young Healthy	19.4979	-0.086512	0.163535	-0.529011	0.596798	0.865456
ZBTB40	Sarcopenia vs. Old Healthy	19.1204	-0.0556366	0.105173	-0.529	0.596805	NA
ANKHD1.EIF4EBP3	Old Healthy vs. Young Healthy	0.781688	-0.295391	0.558454	-0.528944	0.596844	NA
MNT	Sarcopenia vs. Young Healthy	11.7478	-0.0809794	0.153126	-0.528842	0.596915	0.826784
NSMCE2	Sarcopenia vs. Young Healthy	29.7343	-0.0526921	0.0996421	-0.528814	0.596935	0.826784
RPS2	Sarcopenia vs. Old Healthy	203.353	0.0533761	0.100937	0.528804	0.596941	0.908597
PGPEP1L	Sarcopenia vs. Old Healthy	12.2168	0.109331	0.206757	0.528787	0.596953	NA
INPP5B	Sarcopenia vs. Old Healthy	4.71017	0.112801	0.213322	0.528786	0.596954	NA
HIC1	Sarcopenia vs. Old Healthy	16.3636	-0.0718584	0.135895	-0.528777	0.59696	NA
SPATS2L	Sarcopenia vs. Old Healthy	160.104	-0.0405837	0.0767649	-0.528675	0.597031	0.908597
CCDC191	Sarcopenia vs. Old Healthy	4.8747	0.107459	0.203267	0.52866	0.597041	NA
POLR1D	Sarcopenia vs. Young Healthy	35.9989	0.0497028	0.0940243	0.528617	0.597071	0.826881
MTHFSD	Sarcopenia vs. Old Healthy	3.74154	0.136145	0.257568	0.528578	0.597098	NA
MED27	Sarcopenia vs. Old Healthy	14.2148	-0.0680846	0.12881	-0.528564	0.597108	NA
CAND2	Old Healthy vs. Young Healthy	130.366	0.0378266	0.0715735	0.5285	0.597153	0.865795
FGF7P6	Sarcopenia vs. Young Healthy	0.220895	-0.537918	1.01783	-0.528495	0.597156	NA
SPX	Sarcopenia vs. Young Healthy	13.7586	0.0946384	0.179075	0.528484	0.597164	0.826881
DZIP3	Sarcopenia vs. Old Healthy	92.3618	0.0403087	0.0762783	0.528442	0.597193	0.908597
PRR4	Old Healthy vs. Young Healthy	5.30271	0.124914	0.236386	0.52843	0.597201	0.865795
SLC31A1	Sarcopenia vs. Old Healthy	7.87656	0.0857622	0.1623	0.528418	0.59721	NA
AQP4	Sarcopenia vs. Young Healthy	128.882	0.0870353	0.164713	0.528406	0.597217	0.826881
MAPK14	Old Healthy vs. Young Healthy	45.0758	-0.0428378	0.0810834	-0.528318	0.597279	0.865795
PABPC1P4	Sarcopenia vs. Young Healthy	0.235928	0.518792	0.982023	0.52829	0.597298	NA
EPB41L1	Old Healthy vs. Young Healthy	18.68	-0.073584	0.13929	-0.52828	0.597305	0.865795
PPP1R2B	Old Healthy vs. Young Healthy	0.253124	-0.427414	0.809094	-0.528262	0.597318	NA
CNNM3.DT	Sarcopenia vs. Young Healthy	1.1948	-0.287232	0.543757	-0.528236	0.597336	0.826881
TMEM59L	Sarcopenia vs. Old Healthy	0.661635	0.316116	0.598439	0.528235	0.597336	NA
MPRIPP1	Sarcopenia vs. Old Healthy	0.180607	-0.58597	1.10943	-0.528174	0.597379	NA
LINC00861	Sarcopenia vs. Old Healthy	0.687985	-0.297148	0.562599	-0.52817	0.597381	NA
RIDA	Sarcopenia vs. Young Healthy	9.05077	-0.100554	0.190383	-0.528166	0.597384	0.826881
MARCHF2	Old Healthy vs. Young Healthy	24.4856	-0.0525823	0.099563	-0.528131	0.597409	0.865846
TMEM181	Sarcopenia vs. Young Healthy	22.2319	-0.058877	0.11149	-0.528093	0.597435	0.826881
CT75	Sarcopenia vs. Young Healthy	1.28938	-0.220988	0.418472	-0.528084	0.597441	0.826881
CCDC9	Sarcopenia vs. Old Healthy	3.47661	0.134218	0.254183	0.528038	0.597473	NA
MIIP	Sarcopenia vs. Young Healthy	10.9928	-0.100605	0.190538	-0.528007	0.597494	0.826881
FAM126A	Sarcopenia vs. Old Healthy	89.6469	-0.0641901	0.121573	-0.527996	0.597502	0.908597
SFXN2	Sarcopenia vs. Old Healthy	0.54306	0.35241	0.667494	0.527959	0.597528	NA
GAPDHP40	Old Healthy vs. Young Healthy	0.559026	-0.32882	0.622906	-0.52788	0.597583	NA
ASXL2	Old Healthy vs. Young Healthy	48.7616	0.039338	0.0745307	0.52781	0.597631	0.866037
CD96	Old Healthy vs. Young Healthy	0.475631	0.3858	0.730963	0.527797	0.59764	NA
FAM106A	Sarcopenia vs. Old Healthy	1.1905	-0.250025	0.473717	-0.527795	0.597642	NA
KCNK2	Sarcopenia vs. Young Healthy	1.72679	0.246603	0.467246	0.52778	0.597652	0.826952
RPL5	Sarcopenia vs. Young Healthy	501.757	-0.0381902	0.0723632	-0.527757	0.597668	0.826952
TBC1D10A	Old Healthy vs. Young Healthy	1.04246	-0.252058	0.477615	-0.527744	0.597677	0.866037
FBXO36	Sarcopenia vs. Young Healthy	0.241576	0.485457	0.919962	0.527693	0.597713	NA
MAGOH	Sarcopenia vs. Young Healthy	34.9068	0.0663456	0.125751	0.527595	0.59778	0.826965
TBX1	Sarcopenia vs. Young Healthy	60.1117	0.0585187	0.110922	0.527566	0.5978	0.826965
SNX19	Sarcopenia vs. Old Healthy	33.6832	-0.0542794	0.102897	-0.527514	0.597837	NA
PLOD3	Sarcopenia vs. Old Healthy	4.17375	-0.122908	0.233054	-0.527379	0.59793	NA
MTND4LP5	Sarcopenia vs. Young Healthy	0.207745	-0.569556	1.07999	-0.527371	0.597936	NA
JMJD1C	Sarcopenia vs. Old Healthy	158.81	-0.0286243	0.0542829	-0.527317	0.597973	0.908597
SLC10A4	Sarcopenia vs. Young Healthy	0.214934	-0.537918	1.0201	-0.527317	0.597974	NA
SMCR8	Old Healthy vs. Young Healthy	0.562649	0.344835	0.653997	0.527273	0.598004	NA
KCTD9	Sarcopenia vs. Old Healthy	40.8621	0.0476747	0.0904203	0.527257	0.598015	0.908597
ZFP28	Sarcopenia vs. Old Healthy	3.92529	0.122377	0.23215	0.527147	0.598092	NA
FABP5P3	Sarcopenia vs. Young Healthy	0.20973	-0.601194	1.14052	-0.527124	0.598108	NA
DCLRE1C	Sarcopenia vs. Young Healthy	3.79613	-0.146364	0.277669	-0.527117	0.598112	0.827261
TTLL5	Sarcopenia vs. Young Healthy	10.5873	-0.0872794	0.16559	-0.527082	0.598137	0.827261
ZNF300P1	Sarcopenia vs. Old Healthy	0.55294	0.329985	0.626084	0.527061	0.598151	NA
NUBP2	Sarcopenia vs. Old Healthy	27.4555	-0.0542128	0.102866	-0.527026	0.598176	NA
H3C9P	Sarcopenia vs. Old Healthy	0.212977	-0.544513	1.03328	-0.526976	0.59821	NA
SHKBP1	Sarcopenia vs. Old Healthy	2.54654	0.151813	0.288092	0.526959	0.598222	NA
TSPO	Sarcopenia vs. Old Healthy	18.052	-0.0631995	0.119935	-0.526945	0.598232	NA
LPAR6	Old Healthy vs. Young Healthy	16.9423	0.0835599	0.158597	0.526869	0.598284	0.866679
PLS3	Old Healthy vs. Young Healthy	45.8408	0.0586101	0.111247	0.526848	0.598299	0.866679
MT.TH	Sarcopenia vs. Old Healthy	26.5555	0.132885	0.252231	0.526837	0.598307	NA
EDF1	Sarcopenia vs. Old Healthy	63.182	0.0355042	0.0673944	0.526812	0.598324	0.908597
SP3	Old Healthy vs. Young Healthy	27.5608	-0.0524657	0.0996051	-0.526737	0.598376	0.866679
RAB17	Old Healthy vs. Young Healthy	1.32307	0.235984	0.448031	0.526712	0.598393	0.866679
PIGW	Sarcopenia vs. Young Healthy	3.49454	0.159588	0.303028	0.526644	0.598441	0.827574
MGAT3	Sarcopenia vs. Young Healthy	0.804786	0.327841	0.622585	0.52658	0.598485	0.827574
HBG1	Old Healthy vs. Young Healthy	0.561697	-0.860536	1.63482	-0.52638	0.598624	NA
TMOD3	Sarcopenia vs. Old Healthy	28.3823	0.0469484	0.0892025	0.526313	0.598671	NA
ZNF440	Old Healthy vs. Young Healthy	3.51565	-0.14798	0.281191	-0.52626	0.598707	0.866799
EPHX2	Sarcopenia vs. Old Healthy	7.02521	-0.0919075	0.174643	-0.526259	0.598708	NA
NLRC5	Old Healthy vs. Young Healthy	3.01094	-0.156869	0.298093	-0.52624	0.598721	0.866799
DIO3OS	Old Healthy vs. Young Healthy	1.25657	0.2405	0.457045	0.526206	0.598745	0.866799
JPX	Old Healthy vs. Young Healthy	17.8681	0.0607882	0.115523	0.526198	0.59875	0.866799
ADAMTSL4.AS2	Sarcopenia vs. Young Healthy	0.290943	0.518792	0.986142	0.526083	0.598831	NA
OSGIN2	Sarcopenia vs. Old Healthy	16.2092	0.0748246	0.142235	0.526062	0.598845	NA
PRPF31	Sarcopenia vs. Young Healthy	9.39738	-0.0821372	0.156155	-0.525998	0.59889	0.828024
RPS29	Sarcopenia vs. Old Healthy	728.505	0.0634916	0.120714	0.525968	0.598911	0.908597
SARNP	Old Healthy vs. Young Healthy	8.33545	0.0975853	0.18556	0.525895	0.598961	0.867006
UNC93B1	Sarcopenia vs. Old Healthy	0.561177	0.288686	0.54896	0.525877	0.598973	NA
C12orf43	Sarcopenia vs. Young Healthy	14.3639	0.0772023	0.14681	0.525865	0.598982	0.828024
ILF3.DT	Sarcopenia vs. Young Healthy	96.7713	0.0505952	0.0962166	0.525847	0.598995	0.828024
GMPPA	Sarcopenia vs. Old Healthy	3.20162	-0.131245	0.249601	-0.525819	0.599014	NA
LINC01134	Old Healthy vs. Young Healthy	0.213031	-0.522522	0.993786	-0.52579	0.599034	NA
ARL11	Sarcopenia vs. Young Healthy	0.324414	0.488978	0.929989	0.525789	0.599035	NA
CCDC12	Sarcopenia vs. Old Healthy	41.6665	-0.0416251	0.0791729	-0.52575	0.599062	0.908597
FSIP2.AS1	Old Healthy vs. Young Healthy	0.238726	-0.423027	0.804639	-0.525735	0.599073	NA
FYCO1	Sarcopenia vs. Old Healthy	271.405	-0.0342225	0.0650996	-0.525694	0.599101	0.908597
NFS1	Old Healthy vs. Young Healthy	5.52134	-0.127229	0.242026	-0.525682	0.599109	0.867066
VDAC2P5	Sarcopenia vs. Old Healthy	0.311696	0.368086	0.700265	0.525639	0.599139	NA
GTPBP1	Old Healthy vs. Young Healthy	13.8781	0.0695887	0.132389	0.525639	0.599139	0.867066
KLHL7.DT	Sarcopenia vs. Young Healthy	0.346521	-0.449332	0.854869	-0.525615	0.599156	NA
PCMT1	Sarcopenia vs. Old Healthy	121.996	-0.0314939	0.0599195	-0.525603	0.599164	0.908597
DOP1A	Sarcopenia vs. Old Healthy	18.8816	0.0624696	0.118858	0.52558	0.59918	NA
POC1B.AS1	Sarcopenia vs. Old Healthy	4.83984	0.10804	0.205563	0.52558	0.59918	NA
TTTY14	Sarcopenia vs. Old Healthy	10.3752	0.0910211	0.173207	0.525504	0.599233	NA
NSA2P2	Sarcopenia vs. Old Healthy	1.34012	-0.193237	0.367754	-0.525452	0.599269	NA
BMPR1B	Sarcopenia vs. Young Healthy	11.0834	-0.0893699	0.170127	-0.525313	0.599366	0.828079
ZNF486	Sarcopenia vs. Young Healthy	0.977597	0.272929	0.519633	0.525233	0.599421	0.828079
RTL5	Sarcopenia vs. Young Healthy	1.82966	-0.193615	0.368641	-0.525214	0.599434	0.828079
SEMA5A	Sarcopenia vs. Young Healthy	17.4269	-0.0846879	0.161245	-0.525214	0.599434	0.828079
PSMB1	Sarcopenia vs. Old Healthy	99.3098	0.0534801	0.101828	0.525202	0.599443	0.908597
C17orf75	Sarcopenia vs. Old Healthy	20.7031	0.0543436	0.103479	0.525164	0.599469	NA
ITGAV	Sarcopenia vs. Young Healthy	42.0614	0.0590492	0.112445	0.525139	0.599487	0.828079
POFUT2	Sarcopenia vs. Old Healthy	3.73076	0.132524	0.252367	0.525126	0.599496	NA
TPCN1	Sarcopenia vs. Young Healthy	23.4852	0.05797	0.110397	0.525103	0.599512	0.828079
LRRC17	Sarcopenia vs. Young Healthy	5.208	0.136794	0.26051	0.525101	0.599513	0.828079
SEC24D	Sarcopenia vs. Old Healthy	5.17321	0.118959	0.226565	0.525054	0.599546	NA
ROR1	Sarcopenia vs. Young Healthy	3.75462	0.136187	0.259383	0.525042	0.599554	0.828079
QRICH1	Sarcopenia vs. Old Healthy	17.8425	0.0567095	0.108014	0.525019	0.59957	NA
CDCA7	Old Healthy vs. Young Healthy	1.84106	-0.202675	0.386035	-0.525016	0.599572	0.867271
IFT52	Old Healthy vs. Young Healthy	1.98774	-0.197104	0.375452	-0.524978	0.599599	0.867271
NQO2.AS1	Sarcopenia vs. Young Healthy	0.187687	-0.601194	1.14524	-0.524952	0.599617	NA
ARMC9	Sarcopenia vs. Young Healthy	0.757073	0.3376	0.64311	0.524948	0.599619	0.828079
RHEX	Old Healthy vs. Young Healthy	0.219697	-0.622018	1.18492	-0.524946	0.599621	NA
MYOCD	Sarcopenia vs. Old Healthy	1.64138	0.237076	0.451643	0.52492	0.599639	NA
EEF1DP3	Sarcopenia vs. Old Healthy	1.09533	-0.243732	0.464323	-0.524919	0.59964	NA
KRTAP19.3	Sarcopenia vs. Old Healthy	0.223162	0.511596	0.974623	0.524917	0.599641	NA
KLRF1	Sarcopenia vs. Old Healthy	0.230789	0.482991	0.920128	0.524917	0.599641	NA
CALCRL	Sarcopenia vs. Old Healthy	10.4268	0.0890557	0.169659	0.524909	0.599647	NA
ATP2C1	Sarcopenia vs. Old Healthy	25.1194	-0.0559512	0.106592	-0.524908	0.599647	NA
MPDZ	Sarcopenia vs. Young Healthy	75.9911	0.0381563	0.0726916	0.524907	0.599648	0.828079
WDR73	Sarcopenia vs. Old Healthy	8.21764	0.0803608	0.153108	0.524862	0.599679	NA
ZNF69	Old Healthy vs. Young Healthy	0.952081	0.312056	0.594558	0.524854	0.599685	0.867271
ADPRS	Sarcopenia vs. Old Healthy	10.2323	0.0764198	0.14561	0.524827	0.599703	NA
CHM	Old Healthy vs. Young Healthy	31.5288	-0.0507802	0.0967572	-0.524821	0.599707	0.867271
QPRT	Sarcopenia vs. Young Healthy	4.25844	-0.145909	0.278043	-0.524771	0.599742	0.828083
MRPL10	Sarcopenia vs. Old Healthy	11.6758	0.0726453	0.138438	0.524751	0.599756	NA
ZNF213	Sarcopenia vs. Young Healthy	3.06867	-0.167594	0.319394	-0.524726	0.599774	0.828083
RAD51C	Old Healthy vs. Young Healthy	8.91765	0.0865867	0.16502	0.524703	0.59979	0.867271
CCDC134	Old Healthy vs. Young Healthy	0.57279	0.367697	0.700784	0.524693	0.599796	NA
TCEA1P2	Sarcopenia vs. Young Healthy	1.66745	0.199546	0.380357	0.524629	0.599841	0.828083
TMCC2	Sarcopenia vs. Old Healthy	3.56969	0.124932	0.238168	0.524553	0.599894	NA
NR1H3	Old Healthy vs. Young Healthy	2.5399	0.180419	0.343972	0.524515	0.599921	0.867271
LINC01119	Sarcopenia vs. Young Healthy	1.19348	-0.268511	0.51193	-0.524508	0.599925	0.828083
ARMC9	Sarcopenia vs. Old Healthy	0.757073	0.299243	0.570541	0.524489	0.599938	NA
NOLC1	Sarcopenia vs. Old Healthy	53.4844	0.0363403	0.069289	0.524475	0.599948	0.908597
SH3GL2	Sarcopenia vs. Old Healthy	0.149859	0.73235	1.39636	0.524472	0.59995	NA
GOLGA5	Sarcopenia vs. Young Healthy	29.0014	0.050329	0.0959746	0.524399	0.600001	0.828083
WFIKKN2	Sarcopenia vs. Young Healthy	1.29846	-0.219818	0.419202	-0.524374	0.600019	0.828083
TCEA1P4	Sarcopenia vs. Old Healthy	0.676365	0.301756	0.57547	0.524364	0.600025	NA
LPAR5	Sarcopenia vs. Old Healthy	0.161926	-0.544513	1.03853	-0.52431	0.600063	NA
RNU6.769P	Sarcopenia vs. Old Healthy	0.13496	-0.685466	1.30745	-0.524276	0.600087	NA
KIAA1217	Sarcopenia vs. Old Healthy	124.525	0.0468073	0.0892831	0.524257	0.6001	0.908597
NTF3	Sarcopenia vs. Old Healthy	0.924858	0.277502	0.529415	0.524167	0.600162	NA
RNF157	Old Healthy vs. Young Healthy	113.529	-0.0638674	0.121848	-0.524157	0.600169	0.867271
ZNF276	Sarcopenia vs. Young Healthy	6.90656	0.102995	0.196516	0.524106	0.600205	0.828256
PNPLA2	Sarcopenia vs. Old Healthy	92.6437	0.0415958	0.0793787	0.524017	0.600267	0.908597
ATG2A	Old Healthy vs. Young Healthy	8.15475	0.0975744	0.186207	0.524011	0.600271	0.867271
PSAT1	Sarcopenia vs. Old Healthy	0.221925	-0.518381	0.98926	-0.524008	0.600273	NA
SYAP1	Sarcopenia vs. Old Healthy	109.068	-0.0297976	0.0568657	-0.524	0.600279	0.908597
RRN3	Sarcopenia vs. Young Healthy	40.8636	-0.0582292	0.111133	-0.523961	0.600306	0.82831
FRMPD1	Old Healthy vs. Young Healthy	1.78574	-0.207078	0.39522	-0.523955	0.60031	0.867271
BIRC2	Old Healthy vs. Young Healthy	58.2885	-0.0360737	0.0688529	-0.523924	0.600331	0.867271
DOCK10	Old Healthy vs. Young Healthy	1.90134	-0.179319	0.342267	-0.523917	0.600336	0.867271
RN7SL280P	Sarcopenia vs. Old Healthy	0.153753	0.632856	1.20807	0.523855	0.600379	NA
HSPA14	Old Healthy vs. Young Healthy	31.0784	-0.0534309	0.102	-0.523831	0.600396	0.867271
ARPC5	Sarcopenia vs. Old Healthy	13.441	0.0825699	0.157655	0.523736	0.600462	NA
MAN1B1	Old Healthy vs. Young Healthy	3.43739	-0.135846	0.25938	-0.523735	0.600463	0.867271
TSPYL1	Sarcopenia vs. Old Healthy	247.565	-0.036116	0.0689592	-0.523731	0.600466	0.908597
SOX4	Old Healthy vs. Young Healthy	28.4675	0.0742309	0.141753	0.523664	0.600513	0.867271
EPHA2	Sarcopenia vs. Young Healthy	0.344198	0.398012	0.760056	0.523662	0.600514	NA
FAM3C2	Sarcopenia vs. Young Healthy	0.473957	0.398935	0.76185	0.52364	0.600529	NA
CBLL1	Old Healthy vs. Young Healthy	36.1015	0.0498995	0.0952944	0.523635	0.600532	0.867271
OR51E1	Sarcopenia vs. Young Healthy	2.56176	-0.178976	0.341812	-0.523608	0.600551	0.828564
GIN1	Sarcopenia vs. Old Healthy	21.5907	0.0525889	0.100443	0.523568	0.600579	NA
MAGI1	Old Healthy vs. Young Healthy	18.2534	-0.0763247	0.145781	-0.523558	0.600586	0.867271
ATP1B1P1	Sarcopenia vs. Old Healthy	0.130185	-0.80569	1.539	-0.523516	0.600615	NA
ZNF506	Old Healthy vs. Young Healthy	4.28053	0.120659	0.230481	0.523509	0.60062	0.867271
VAX2	Sarcopenia vs. Young Healthy	0.27915	0.485436	0.927318	0.523484	0.600637	NA
YTHDF3	Old Healthy vs. Young Healthy	57.7993	0.0403795	0.0771365	0.523481	0.60064	0.867271
CLIP3	Old Healthy vs. Young Healthy	1.93091	0.186214	0.355743	0.523451	0.60066	0.867271
MAP7D2	Old Healthy vs. Young Healthy	0.695159	-0.295839	0.565252	-0.523374	0.600714	NA
DCUN1D1	Old Healthy vs. Young Healthy	37.6679	-0.0577353	0.110314	-0.523374	0.600714	0.867271
SAMD8	Sarcopenia vs. Old Healthy	38.5522	-0.0532792	0.1018	-0.52337	0.600717	0.908597
ABCD4	Old Healthy vs. Young Healthy	4.16777	-0.119844	0.228987	-0.523368	0.600718	0.867271
LONP1	Sarcopenia vs. Young Healthy	21.173	0.0620533	0.118588	0.523269	0.600787	0.828725
PIH1D2	Sarcopenia vs. Young Healthy	0.608044	-0.334046	0.638388	-0.523265	0.60079	0.828725
VHL	Sarcopenia vs. Old Healthy	17.0207	-0.0668792	0.127824	-0.523213	0.600826	NA
ABAT	Sarcopenia vs. Old Healthy	0.803193	0.263155	0.502968	0.523205	0.600832	NA
GTF3C3	Sarcopenia vs. Young Healthy	37.1082	0.0526481	0.100633	0.52317	0.600856	0.828731
AMACR	Old Healthy vs. Young Healthy	1.69683	0.205631	0.393052	0.523165	0.60086	0.867376
SEPTIN7P8	Sarcopenia vs. Old Healthy	0.132866	-0.685466	1.31026	-0.52315	0.60087	NA
HID1	Sarcopenia vs. Young Healthy	0.510406	-0.345209	0.659891	-0.52313	0.600884	NA
DIRAS1	Sarcopenia vs. Old Healthy	0.207423	0.578705	1.10638	0.523061	0.600932	NA
WDR77	Sarcopenia vs. Young Healthy	9.05197	-0.101794	0.194655	-0.522947	0.601011	0.82886
SLC17A9	Old Healthy vs. Young Healthy	0.191611	0.634774	1.21387	0.522933	0.601021	NA
GSDME	Sarcopenia vs. Old Healthy	3.34703	-0.122937	0.235092	-0.522929	0.601024	NA
MKNK1	Sarcopenia vs. Old Healthy	13.9539	-0.0650826	0.124479	-0.522839	0.601086	NA
CAMK1D	Sarcopenia vs. Young Healthy	12.0891	-0.105194	0.201229	-0.522758	0.601143	0.828957
CMPK1	Sarcopenia vs. Old Healthy	50.2363	0.0413692	0.0791544	0.522639	0.601225	0.908877
ALG9	Sarcopenia vs. Young Healthy	4.65841	0.12332	0.235967	0.522615	0.601242	0.829009
CNST	Old Healthy vs. Young Healthy	33.25	0.0546819	0.104663	0.522458	0.601352	0.867876
CHTOP	Sarcopenia vs. Young Healthy	77.8189	-0.0526293	0.100746	-0.522397	0.601394	0.829134
LZTS3	Old Healthy vs. Young Healthy	2.94164	-0.151614	0.290235	-0.522383	0.601403	0.867876
SDF2	Old Healthy vs. Young Healthy	7.85306	-0.103438	0.198017	-0.522372	0.601412	0.867876
TIMM21	Sarcopenia vs. Old Healthy	89.9177	-0.0381208	0.0729781	-0.522359	0.60142	0.908877
FKBP8	Sarcopenia vs. Old Healthy	5.25374	0.10622	0.203348	0.522357	0.601422	NA
ZNF630	Sarcopenia vs. Old Healthy	0.327093	0.380563	0.72861	0.522314	0.601452	NA
RPS20P22	Old Healthy vs. Young Healthy	0.275235	0.423005	0.809889	0.5223	0.601461	NA
LEFTY2	Old Healthy vs. Young Healthy	0.280158	-0.529062	1.01314	-0.522201	0.601531	NA
ZNF709	Sarcopenia vs. Young Healthy	0.240092	-0.537918	1.03014	-0.522178	0.601546	NA
TMEM161B	Sarcopenia vs. Old Healthy	25.0919	0.0554694	0.106246	0.522083	0.601613	NA
EFCAB6	Sarcopenia vs. Old Healthy	0.437972	-0.364391	0.697964	-0.522078	0.601616	NA
SRP19	Old Healthy vs. Young Healthy	4.77037	-0.121616	0.232948	-0.522073	0.601619	0.867887
C7orf25	Sarcopenia vs. Young Healthy	0.608261	-0.34083	0.652861	-0.522057	0.601631	0.829376
SH2D1B	Sarcopenia vs. Old Healthy	2.87295	0.178088	0.341135	0.522047	0.601638	NA
FPGT.TNNI3K	Old Healthy vs. Young Healthy	2.85323	-0.150493	0.288292	-0.522014	0.60166	0.867887
MLX	Old Healthy vs. Young Healthy	34.1519	-0.0495799	0.0949794	-0.522007	0.601665	0.867887
C2CD6	Sarcopenia vs. Old Healthy	0.615995	-0.332573	0.637148	-0.52197	0.601691	NA
LRWD1	Old Healthy vs. Young Healthy	0.957458	-0.267478	0.512455	-0.521955	0.601701	0.867887
TLE3	Old Healthy vs. Young Healthy	7.14325	-0.117919	0.225955	-0.521869	0.601761	0.867887
STAM.AS1	Sarcopenia vs. Old Healthy	0.392359	0.370344	0.709777	0.521775	0.601827	NA
SGMS2	Old Healthy vs. Young Healthy	6.50136	-0.120679	0.231292	-0.521759	0.601838	0.867899
CPQ	Sarcopenia vs. Old Healthy	13.7643	-0.080648	0.154576	-0.521738	0.601853	NA
ZNF92	Sarcopenia vs. Young Healthy	7.94396	0.107618	0.206306	0.521645	0.601917	0.829687
SPIRE2	Sarcopenia vs. Old Healthy	0.279617	0.394132	0.755572	0.521634	0.601925	NA
VWA5A	Sarcopenia vs. Old Healthy	4.26706	-0.121721	0.233377	-0.521565	0.601973	NA
SH3BP2	Old Healthy vs. Young Healthy	6.37025	0.114519	0.219568	0.521564	0.601974	0.867914
KLHL20	Old Healthy vs. Young Healthy	32.4873	0.0524375	0.100542	0.521548	0.601985	0.867914
LILRB1	Sarcopenia vs. Old Healthy	0.811147	-0.279798	0.536519	-0.521506	0.602014	NA
ELAC1	Sarcopenia vs. Young Healthy	1.99426	0.188103	0.360726	0.521458	0.602048	0.829782
PUM3	Sarcopenia vs. Old Healthy	29.1284	0.0459588	0.0881701	0.521252	0.602191	NA
MTA3	Old Healthy vs. Young Healthy	5.48372	-0.11711	0.224671	-0.521249	0.602194	0.868115
GNMT	Old Healthy vs. Young Healthy	0.195085	0.582407	1.11734	0.521244	0.602197	NA
ANXA6	Sarcopenia vs. Old Healthy	197.68	-0.0306971	0.0588941	-0.521225	0.60221	0.909677
SIKE1	Sarcopenia vs. Young Healthy	22.4362	0.0554334	0.106358	0.521198	0.602229	0.829947
FUT8.AS1	Sarcopenia vs. Young Healthy	0.134016	0.822517	1.57814	0.521194	0.602232	NA
BCAS3	Old Healthy vs. Young Healthy	22.7387	0.063065	0.121018	0.52112	0.602283	0.868145
SNX18	Sarcopenia vs. Young Healthy	28.9534	0.0550647	0.105701	0.52095	0.602402	0.8301
THOC6	Sarcopenia vs. Old Healthy	0.594147	-0.316185	0.606948	-0.520943	0.602407	NA
PLS1	Sarcopenia vs. Old Healthy	0.510753	0.319739	0.613811	0.520908	0.602431	NA
ENDOV	Sarcopenia vs. Old Healthy	12.2771	-0.0720517	0.138342	-0.520825	0.602489	NA
NT5DC3	Old Healthy vs. Young Healthy	12.214	-0.0800627	0.15373	-0.5208	0.602506	0.868368
VDAC3	Sarcopenia vs. Young Healthy	413.922	0.0291458	0.0559903	0.52055	0.60268	0.830149
TXNDC11	Sarcopenia vs. Young Healthy	4.42649	-0.145947	0.280397	-0.520501	0.602715	0.830149
KRR1	Old Healthy vs. Young Healthy	246.978	0.0245749	0.0472163	0.520475	0.602733	0.868429
LYRM2	Old Healthy vs. Young Healthy	132.046	-0.0299843	0.0576096	-0.520474	0.602733	0.868429
MKRN5P	Old Healthy vs. Young Healthy	0.497914	-0.360783	0.693199	-0.520461	0.602742	NA
GPBP1L1	Old Healthy vs. Young Healthy	57.5511	0.037738	0.0725185	0.520391	0.602791	0.868429
SF3B4	Sarcopenia vs. Old Healthy	1.01873	0.227925	0.438006	0.52037	0.602806	NA
IFI16	Old Healthy vs. Young Healthy	38.3856	0.0607633	0.116775	0.520346	0.602822	0.868429
ALG10B	Sarcopenia vs. Young Healthy	5.76153	0.123446	0.237273	0.52027	0.602875	0.830149
XAF1	Sarcopenia vs. Young Healthy	36.2552	-0.0743662	0.142956	-0.520203	0.602922	0.830149
BOLA1	Sarcopenia vs. Old Healthy	6.21921	-0.0947933	0.182228	-0.520191	0.60293	NA
RPL27A	Sarcopenia vs. Young Healthy	1148.58	-0.0313209	0.0602115	-0.520182	0.602937	0.830149
PRPF6	Sarcopenia vs. Old Healthy	198.2	-0.0390238	0.0750351	-0.520074	0.603012	0.910496
PTER	Old Healthy vs. Young Healthy	25.0243	-0.0592676	0.113969	-0.520032	0.603042	0.86855
LY6E	Sarcopenia vs. Young Healthy	2.40879	0.172041	0.330828	0.520032	0.603042	0.830149
BTC	Sarcopenia vs. Young Healthy	1.03908	-0.245197	0.471518	-0.520016	0.603053	0.830149
ABHD5	Sarcopenia vs. Old Healthy	6.66337	-0.0976104	0.187715	-0.519992	0.603069	NA
DDX39A	Old Healthy vs. Young Healthy	4.29606	-0.118157	0.227234	-0.519978	0.603079	0.86855
C9orf153	Sarcopenia vs. Young Healthy	0.840509	-0.308401	0.593107	-0.519975	0.603081	0.830149
FTSJ1	Sarcopenia vs. Young Healthy	7.14611	-0.0947355	0.182202	-0.519946	0.603101	0.830149
KIAA1549	Old Healthy vs. Young Healthy	1.7126	-0.188714	0.36296	-0.51993	0.603112	0.86855
DCAF10	Sarcopenia vs. Young Healthy	71.2366	0.0391113	0.0752259	0.519918	0.603121	0.830149
CHODL	Sarcopenia vs. Young Healthy	0.614212	-0.369489	0.71072	-0.519879	0.603148	0.830149
HMGN2P5	Sarcopenia vs. Old Healthy	1.28997	0.202533	0.389591	0.519861	0.603161	NA
OSBP2	Sarcopenia vs. Young Healthy	1.4535	0.229777	0.442014	0.519841	0.603175	0.830149
RNU6.28P	Sarcopenia vs. Old Healthy	0.166009	0.673461	1.29551	0.519841	0.603175	NA
BORA	Old Healthy vs. Young Healthy	0.566966	0.35022	0.673714	0.519835	0.603179	NA
RAB30.DT	Sarcopenia vs. Old Healthy	10.2455	0.0780977	0.150239	0.519824	0.603187	NA
RN7SKP276	Sarcopenia vs. Old Healthy	0.144824	0.73235	1.40907	0.519741	0.603244	NA
PTMAP2	Sarcopenia vs. Old Healthy	0.491294	0.31839	0.612621	0.519718	0.60326	NA
ANKRD37	Sarcopenia vs. Old Healthy	30.286	-0.084683	0.162946	-0.519699	0.603273	NA
TMBIM6	Sarcopenia vs. Young Healthy	165.188	-0.0495563	0.0953567	-0.519694	0.603277	0.830205
SYCE1L	Sarcopenia vs. Old Healthy	0.290075	-0.38051	0.732317	-0.519597	0.603345	NA
FOXS1	Sarcopenia vs. Old Healthy	0.823093	-0.266064	0.512068	-0.519587	0.603352	NA
METTL25	Sarcopenia vs. Old Healthy	17.9127	-0.0594551	0.114447	-0.519501	0.603412	NA
LONP2	Sarcopenia vs. Old Healthy	105.783	0.0304581	0.0586389	0.519418	0.603469	0.910794
PDCD4	Sarcopenia vs. Young Healthy	25.7528	0.0628155	0.120935	0.519416	0.603471	0.830387
TM4SF18	Sarcopenia vs. Old Healthy	7.82813	0.0858805	0.165341	0.519413	0.603473	NA
SPATA24	Sarcopenia vs. Old Healthy	4.46354	0.111982	0.215599	0.519401	0.603481	NA
SPATA24	Sarcopenia vs. Young Healthy	4.46354	0.125528	0.241718	0.519315	0.603541	0.830396
PIPSL	Sarcopenia vs. Young Healthy	0.167241	0.641523	1.23537	0.519298	0.603553	NA
LINC02232	Sarcopenia vs. Young Healthy	0.249333	0.518792	0.999052	0.519284	0.603563	NA
ZNF599	Old Healthy vs. Young Healthy	2.13234	0.185715	0.357639	0.51928	0.603565	0.869104
PTPRR	Sarcopenia vs. Old Healthy	1.1744	-0.227696	0.438523	-0.519233	0.603598	NA
SOX17	Sarcopenia vs. Young Healthy	2.08528	-0.195512	0.376542	-0.51923	0.6036	0.830396
TMEM121	Old Healthy vs. Young Healthy	0.268012	-0.423027	0.814758	-0.519206	0.603617	NA
ATP2B3	Sarcopenia vs. Young Healthy	0.130321	0.822517	1.58432	0.519162	0.603648	NA
HGS	Sarcopenia vs. Old Healthy	8.03913	-0.0804864	0.15507	-0.519034	0.603737	NA
TRIM66	Sarcopenia vs. Old Healthy	2.38887	-0.15725	0.302981	-0.519008	0.603755	NA
ARL4D	Sarcopenia vs. Young Healthy	1.74099	-0.216362	0.416903	-0.518976	0.603778	0.830556
N4BP3	Old Healthy vs. Young Healthy	3.87159	-0.125872	0.24256	-0.518932	0.603808	0.869354
HCG17	Old Healthy vs. Young Healthy	0.609498	-0.303166	0.584283	-0.518869	0.603852	NA
ARMCX5.GPRASP2	Sarcopenia vs. Old Healthy	2.88551	0.143711	0.276976	0.51886	0.603859	NA
EEPD1	Sarcopenia vs. Old Healthy	20.9808	-0.0605655	0.11673	-0.518852	0.603864	NA
RPL5P6	Sarcopenia vs. Old Healthy	0.17517	0.670854	1.29303	0.518823	0.603884	NA
LINC01909	Old Healthy vs. Young Healthy	0.174316	0.582407	1.12256	0.518822	0.603885	NA
LINC02553	Old Healthy vs. Young Healthy	1.81556	-0.199558	0.38482	-0.518574	0.604058	0.869474
MYO15B	Old Healthy vs. Young Healthy	1.3643	-0.219338	0.422981	-0.518552	0.604073	0.869474
SH3BGR	Old Healthy vs. Young Healthy	192.162	-0.0450645	0.0869101	-0.518519	0.604096	0.869474
ZNF658B	Sarcopenia vs. Young Healthy	0.342803	-0.421699	0.813287	-0.518512	0.604101	NA
ROBO2	Sarcopenia vs. Old Healthy	0.439721	-0.371405	0.716304	-0.518502	0.604108	NA
UBA52	Sarcopenia vs. Old Healthy	557.946	0.0449617	0.0867151	0.518499	0.60411	0.910798
SLC66A3	Sarcopenia vs. Old Healthy	6.49346	-0.0942843	0.181864	-0.518433	0.604156	NA
TMEM52	Sarcopenia vs. Young Healthy	47.9718	0.0689393	0.13298	0.518417	0.604167	0.830936
NCKAP1	Sarcopenia vs. Young Healthy	80.0899	-0.0383527	0.0739882	-0.518362	0.604206	0.830936
UNC93B1	Sarcopenia vs. Young Healthy	0.561177	0.322989	0.623153	0.518315	0.604239	0.830936
TBC1D8.AS1	Sarcopenia vs. Old Healthy	0.564286	0.287962	0.555673	0.518223	0.604303	NA
LINC02224	Sarcopenia vs. Young Healthy	0.225789	-0.569556	1.09918	-0.518163	0.604345	NA
PWWP2B	Sarcopenia vs. Young Healthy	9.8497	-0.0999122	0.19286	-0.518056	0.604419	0.830939
TLE1	Sarcopenia vs. Old Healthy	71.178	0.0542108	0.104643	0.518055	0.60442	0.910798
GPAT3	Sarcopenia vs. Young Healthy	43.5918	-0.0589291	0.113752	-0.51805	0.604423	0.830939
PLP1	Sarcopenia vs. Old Healthy	1.1423	0.250871	0.484279	0.518029	0.604438	NA
ALKBH8	Sarcopenia vs. Young Healthy	19.6831	-0.0688167	0.132844	-0.518028	0.604439	0.830939
CCDC138	Sarcopenia vs. Old Healthy	3.00317	0.138654	0.267662	0.518016	0.604447	NA
SREK1IP1P1	Sarcopenia vs. Old Healthy	0.338729	0.418972	0.808811	0.51801	0.604451	NA
STX19	Old Healthy vs. Young Healthy	0.126926	0.786635	1.5186	0.517999	0.604459	NA
PROS1	Old Healthy vs. Young Healthy	6.2667	-0.10764	0.207812	-0.517965	0.604483	0.869698
PAQR8	Sarcopenia vs. Young Healthy	1.00659	-0.269471	0.520256	-0.517959	0.604487	0.830939
TANK	Old Healthy vs. Young Healthy	26.9786	-0.0481055	0.0928813	-0.517924	0.604511	0.869698
GIMAP6	Sarcopenia vs. Old Healthy	14.1712	-0.064617	0.124766	-0.517904	0.604525	NA
EPB41L4A.AS1	Sarcopenia vs. Old Healthy	15.2039	-0.0733769	0.141687	-0.51788	0.604542	NA
ILK	Old Healthy vs. Young Healthy	13.235	0.0765335	0.147788	0.517862	0.604555	0.869698
PACRG	Sarcopenia vs. Old Healthy	1.14779	0.214794	0.414783	0.517847	0.604565	NA
GUSBP11	Sarcopenia vs. Young Healthy	0.4575	0.421466	0.813931	0.517815	0.604587	NA
TNKS	Sarcopenia vs. Old Healthy	47.4718	0.0410156	0.0792135	0.517785	0.604608	0.910798
NSUN4	Sarcopenia vs. Young Healthy	13.2821	0.0711496	0.137418	0.51776	0.604626	0.830967
CCNK	Sarcopenia vs. Old Healthy	38.8461	0.0429785	0.0830135	0.517729	0.604647	0.910798
PRIMPOL	Old Healthy vs. Young Healthy	4.72596	-0.122366	0.236368	-0.517694	0.604672	0.869698
POC1B	Sarcopenia vs. Young Healthy	7.80214	0.0982383	0.189764	0.517686	0.604678	0.830967
CNNM2	Sarcopenia vs. Young Healthy	0.904402	0.266489	0.514824	0.51763	0.604716	0.830967
CRIP2	Old Healthy vs. Young Healthy	14.9937	0.0927082	0.179114	0.517593	0.604742	0.869698
ZNF517	Sarcopenia vs. Young Healthy	1.31711	0.228439	0.441362	0.517576	0.604754	0.830967
CD93	Sarcopenia vs. Old Healthy	63.9456	0.0468717	0.0905645	0.517551	0.604772	0.910798
AKR1A1	Sarcopenia vs. Old Healthy	22.1356	-0.0592713	0.114523	-0.51755	0.604772	NA
EIF5A	Old Healthy vs. Young Healthy	11.4664	0.108322	0.2093	0.517544	0.604776	0.869698
HS2ST1	Old Healthy vs. Young Healthy	9.62516	-0.0831086	0.160588	-0.517528	0.604788	0.869698
KATNA1	Old Healthy vs. Young Healthy	14.6106	-0.0676889	0.130798	-0.517508	0.604802	0.869698
MFSD1	Sarcopenia vs. Old Healthy	11.8393	-0.0806928	0.155931	-0.517492	0.604813	NA
PCED1B.AS1	Sarcopenia vs. Young Healthy	0.594052	-0.366721	0.708744	-0.517424	0.60486	0.831029
HADHAP1	Old Healthy vs. Young Healthy	0.202244	-0.569651	1.10101	-0.51739	0.604884	NA
TNFRSF10C	Sarcopenia vs. Old Healthy	0.200267	0.53336	1.03101	0.517319	0.604934	NA
ZNF45	Sarcopenia vs. Old Healthy	2.75148	0.135598	0.262122	0.51731	0.60494	NA
PURA	Sarcopenia vs. Young Healthy	233.126	0.0260493	0.0503556	0.517307	0.604942	0.831042
KLHL5	Sarcopenia vs. Old Healthy	9.83227	-0.0869472	0.168094	-0.517254	0.604979	NA
RPS27AP12	Sarcopenia vs. Old Healthy	1.73808	0.180041	0.348079	0.517243	0.604987	NA
SRGAP2D	Old Healthy vs. Young Healthy	0.304103	0.430545	0.832389	0.517241	0.604988	NA
NFRKB	Sarcopenia vs. Young Healthy	14.3889	0.0710367	0.13734	0.517234	0.604993	0.831042
ZBED5.AS1	Sarcopenia vs. Old Healthy	3.39964	0.133951	0.258983	0.51722	0.605003	NA
QRICH2	Old Healthy vs. Young Healthy	0.378436	0.386796	0.747848	0.517212	0.605008	NA
BRWD1.IT1	Sarcopenia vs. Old Healthy	0.403148	0.332926	0.643725	0.517187	0.605026	NA
SEZ6L2	Sarcopenia vs. Old Healthy	0.406143	0.347251	0.671433	0.517179	0.605031	NA
CPT1C	Old Healthy vs. Young Healthy	0.242891	0.482912	0.933804	0.517145	0.605055	NA
ZNF192P1	Sarcopenia vs. Old Healthy	2.61229	0.140204	0.271125	0.517121	0.605072	NA
DHRS7B	Sarcopenia vs. Old Healthy	37.9952	-0.0483944	0.093597	-0.517051	0.605121	0.910932
LYRM9	Sarcopenia vs. Old Healthy	18.3101	0.0611919	0.118348	0.517048	0.605122	NA
THAP10	Sarcopenia vs. Young Healthy	1.46052	-0.210458	0.407042	-0.517041	0.605127	0.831095
FRMD4B	Sarcopenia vs. Young Healthy	12.5377	0.0764594	0.14789	0.517003	0.605154	0.831095
ENTPD7	Old Healthy vs. Young Healthy	0.450927	-0.366356	0.708865	-0.51682	0.605282	NA
METTL7B	Sarcopenia vs. Old Healthy	0.793793	-0.293691	0.568294	-0.516794	0.6053	NA
TTI1	Old Healthy vs. Young Healthy	8.61661	-0.0857159	0.16587	-0.516765	0.60532	0.870345
EIF5B	Sarcopenia vs. Young Healthy	893.185	0.0212272	0.0410774	0.516761	0.605323	0.831242
COMMD3	Sarcopenia vs. Old Healthy	46.9025	-0.0420261	0.0813418	-0.51666	0.605393	0.91095
HIF3A	Sarcopenia vs. Old Healthy	9.16183	-0.0925228	0.1791	-0.516598	0.605437	NA
SLC35D1	Sarcopenia vs. Old Healthy	11.0441	0.07195	0.13931	0.516473	0.605524	NA
FAM172A	Sarcopenia vs. Young Healthy	28.934	0.0602442	0.11666	0.516408	0.60557	0.831496
LINC00638	Sarcopenia vs. Young Healthy	0.160172	0.641533	1.24231	0.516405	0.605571	NA
RHBDD1	Sarcopenia vs. Old Healthy	10.9934	-0.0741008	0.143502	-0.516376	0.605591	NA
PAX1	Sarcopenia vs. Young Healthy	0.401797	0.401595	0.777724	0.516373	0.605594	NA
SH2D3C	Sarcopenia vs. Old Healthy	4.13356	-0.114661	0.222052	-0.516368	0.605597	NA
ZNF577	Sarcopenia vs. Old Healthy	6.64744	-0.106708	0.206665	-0.516331	0.605623	NA
GBP5	Old Healthy vs. Young Healthy	1.39491	0.252882	0.489774	0.516323	0.605629	0.870691
LYN	Sarcopenia vs. Old Healthy	8.55384	-0.105017	0.203409	-0.516287	0.605654	NA
APRT	Sarcopenia vs. Old Healthy	14.0633	0.0661678	0.128164	0.516273	0.605664	NA
NRIP3	Sarcopenia vs. Young Healthy	0.452095	-0.429055	0.831069	-0.516269	0.605667	NA
LINC01003	Sarcopenia vs. Young Healthy	4.48403	-0.137029	0.26548	-0.516157	0.605745	0.8315
WDPCP	Sarcopenia vs. Old Healthy	6.02528	0.0933044	0.180781	0.516118	0.605772	NA
IARS1	Old Healthy vs. Young Healthy	25.3155	0.0544183	0.105449	0.516065	0.605809	0.870761
SERTAD4	Old Healthy vs. Young Healthy	2.79929	0.161926	0.313776	0.516056	0.605815	0.870761
NSA2	Sarcopenia vs. Young Healthy	344.478	0.0557415	0.108038	0.515941	0.605895	0.8315
MED8	Old Healthy vs. Young Healthy	8.30706	-0.0855718	0.165857	-0.515938	0.605897	0.87078
VDAC1	Sarcopenia vs. Young Healthy	649.941	-0.0380696	0.0737873	-0.515937	0.605898	0.8315
CYP2R1	Sarcopenia vs. Young Healthy	2.92733	0.148756	0.288332	0.51592	0.60591	0.8315
SLCO2B1	Sarcopenia vs. Young Healthy	3.50979	0.144039	0.279189	0.51592	0.60591	0.8315
SURF4	Sarcopenia vs. Young Healthy	29.1851	-0.0543469	0.105349	-0.515875	0.605942	0.8315
HUNK	Old Healthy vs. Young Healthy	0.61241	0.30552	0.59236	0.515768	0.606016	NA
TGFBR1	Sarcopenia vs. Old Healthy	25.343	0.0519234	0.100676	0.515745	0.606033	NA
MYBPH	Sarcopenia vs. Old Healthy	13.5506	-0.212992	0.412981	-0.515742	0.606034	NA
TOR1AIP1	Sarcopenia vs. Young Healthy	69.7918	0.0456558	0.0885376	0.515665	0.606088	0.831616
ERP44	Old Healthy vs. Young Healthy	19.8694	-0.0564654	0.109518	-0.515583	0.606146	0.871038
RILP	Old Healthy vs. Young Healthy	36.5977	-0.0511266	0.0991821	-0.515482	0.606216	0.871041
SSNA1	Sarcopenia vs. Young Healthy	8.29198	-0.0994776	0.192989	-0.515457	0.606234	0.831664
PLA2G4F	Sarcopenia vs. Young Healthy	3.28074	0.154642	0.300019	0.515439	0.606246	0.831664
GLIPR2	Old Healthy vs. Young Healthy	6.52515	0.114386	0.221945	0.51538	0.606288	0.871044
GABRD	Sarcopenia vs. Old Healthy	0.269376	-0.544513	1.05657	-0.515358	0.606303	NA
ZNF20	Sarcopenia vs. Old Healthy	0.346965	-0.369336	0.716663	-0.515354	0.606306	NA
MEGF9	Sarcopenia vs. Old Healthy	30.1421	0.0472756	0.0917534	0.515246	0.606381	NA
FOXP1.IT1	Sarcopenia vs. Young Healthy	0.456904	0.364046	0.706574	0.515227	0.606395	NA
MRPL44	Old Healthy vs. Young Healthy	23.0366	-0.0684823	0.132933	-0.515165	0.606438	0.871103
PSMB1	Old Healthy vs. Young Healthy	99.3098	0.0563221	0.109337	0.515124	0.606466	0.871103
DDRGK1	Sarcopenia vs. Old Healthy	12.775	-0.0681315	0.132266	-0.515109	0.606477	NA
JAZF1.AS1	Old Healthy vs. Young Healthy	0.222867	0.535278	1.03925	0.51506	0.606511	NA
RPS3AP12	Sarcopenia vs. Young Healthy	0.21446	0.611158	1.18667	0.515019	0.60654	NA
ALDH16A1	Old Healthy vs. Young Healthy	3.61535	-0.13723	0.266467	-0.514998	0.606555	0.871132
LINC00476	Sarcopenia vs. Old Healthy	5.0517	0.111885	0.217262	0.514977	0.606569	NA
EXD3	Sarcopenia vs. Old Healthy	3.82488	0.130329	0.253121	0.514886	0.606633	NA
PPFIA4	Old Healthy vs. Young Healthy	12.4653	-0.106477	0.206822	-0.514822	0.606677	0.871169
HEATR1	Sarcopenia vs. Young Healthy	13.9252	0.0689393	0.13391	0.514817	0.606681	0.831933
C7orf31	Sarcopenia vs. Young Healthy	0.661286	-0.337624	0.655845	-0.514793	0.606698	0.831933
SFTPD.AS1	Sarcopenia vs. Young Healthy	0.821726	0.327815	0.636813	0.514774	0.606711	0.831933
KAT2A	Old Healthy vs. Young Healthy	6.19064	0.101345	0.196878	0.514764	0.606718	0.871169
LRRC75B	Sarcopenia vs. Young Healthy	1.00415	0.265535	0.515853	0.514749	0.606729	0.831933
LRRC25	Sarcopenia vs. Young Healthy	0.891745	0.317501	0.616845	0.514718	0.60675	0.831933
ING1	Sarcopenia vs. Old Healthy	9.66057	0.0824001	0.160089	0.514716	0.606752	NA
EVL	Sarcopenia vs. Old Healthy	13.6264	-0.0724095	0.14068	-0.514712	0.606755	NA
CORO7	Sarcopenia vs. Old Healthy	1.31541	-0.206782	0.401779	-0.514667	0.606786	NA
CYP27C1	Sarcopenia vs. Old Healthy	0.539917	-0.360109	0.699729	-0.51464	0.606804	NA
NPB	Sarcopenia vs. Young Healthy	0.148094	-0.68978	1.34042	-0.514599	0.606833	NA
PI4K2B	Old Healthy vs. Young Healthy	5.42454	-0.114504	0.222513	-0.514595	0.606836	0.871236
CEP19	Sarcopenia vs. Young Healthy	0.935089	-0.273995	0.532486	-0.514559	0.606861	0.832001
TUBB4A	Old Healthy vs. Young Healthy	0.266501	-0.584471	1.13609	-0.514459	0.606931	NA
UBL5	Sarcopenia vs. Old Healthy	127.077	0.0279212	0.0542774	0.514417	0.606961	0.912427
MYO5C	Sarcopenia vs. Old Healthy	6.81682	0.0913987	0.177708	0.51432	0.607028	NA
DIXDC1	Sarcopenia vs. Young Healthy	42.193	0.0570776	0.110979	0.514308	0.607037	0.832061
KBTBD8	Old Healthy vs. Young Healthy	1.82824	-0.240832	0.468274	-0.514297	0.607045	0.871236
ZSCAN16.AS1	Sarcopenia vs. Young Healthy	46.1171	-0.0570563	0.110945	-0.514275	0.60706	0.832061
SPARCL1	Old Healthy vs. Young Healthy	590.56	-0.0425151	0.0826772	-0.514229	0.607092	0.871236
TPTEP2	Old Healthy vs. Young Healthy	1.86512	-0.203827	0.396383	-0.514218	0.607099	0.871236
RPL23	Old Healthy vs. Young Healthy	514.103	-0.037972	0.0738463	-0.514203	0.60711	0.871236
ITPRID2	Sarcopenia vs. Young Healthy	39.5102	0.0460256	0.0895199	0.514138	0.607155	0.832061
MAMLD1	Old Healthy vs. Young Healthy	2.3754	-0.159097	0.309462	-0.514107	0.607177	0.871236
UMPS	Sarcopenia vs. Young Healthy	5.2786	-0.110288	0.214531	-0.51409	0.607189	0.832061
PSMB2	Sarcopenia vs. Old Healthy	54.0976	-0.0372895	0.072541	-0.514047	0.607219	0.912427
TRMT1L	Sarcopenia vs. Young Healthy	67.0588	-0.0351856	0.0684525	-0.514016	0.607241	0.832061
RCN1P2	Sarcopenia vs. Old Healthy	0.305142	0.398921	0.776187	0.51395	0.607287	NA
IRAK4	Sarcopenia vs. Young Healthy	5.89916	-0.111926	0.21781	-0.513869	0.607343	0.832061
FTSJ1	Old Healthy vs. Young Healthy	7.14611	-0.0898693	0.174889	-0.513865	0.607346	0.87138
HBS1L	Sarcopenia vs. Young Healthy	139.465	-0.034898	0.067913	-0.513864	0.607347	0.832061
FAM149A	Sarcopenia vs. Old Healthy	4.06509	-0.138737	0.269988	-0.513862	0.607348	NA
THOC3	Sarcopenia vs. Old Healthy	0.179497	-0.565242	1.10003	-0.51384	0.607364	NA
ING2	Sarcopenia vs. Young Healthy	39.5411	-0.0699049	0.136057	-0.513792	0.607397	0.832061
GTF2A2	Sarcopenia vs. Old Healthy	55.5632	0.0513593	0.0999639	0.513778	0.607407	0.912427
MED13	Sarcopenia vs. Old Healthy	171.634	-0.0338389	0.0658646	-0.513765	0.607416	0.912427
IQCC	Sarcopenia vs. Old Healthy	0.752827	-0.276413	0.53803	-0.513751	0.607426	NA
SRRM3	Sarcopenia vs. Young Healthy	0.436233	0.363059	0.706718	0.513725	0.607444	NA
SHROOM2	Sarcopenia vs. Old Healthy	0.189477	0.53336	1.03836	0.513657	0.607492	NA
PKIB	Old Healthy vs. Young Healthy	1.04547	-0.236219	0.459881	-0.513654	0.607494	0.871493
TMEM160	Sarcopenia vs. Young Healthy	8.09252	-0.0870387	0.169473	-0.513586	0.607542	0.832088
HS2ST1	Sarcopenia vs. Old Healthy	9.62516	0.0770354	0.150033	0.513457	0.607632	NA
CDKL1	Sarcopenia vs. Old Healthy	1.21734	0.208086	0.405284	0.513433	0.607648	NA
CRLS1	Sarcopenia vs. Young Healthy	19.6624	-0.0744927	0.145093	-0.513414	0.607662	0.832088
KCTD11	Sarcopenia vs. Young Healthy	3.08872	0.152954	0.297925	0.513398	0.607673	0.832088
FAM111A.DT	Sarcopenia vs. Old Healthy	1.24769	-0.214173	0.417182	-0.513379	0.607686	NA
S100A2	Sarcopenia vs. Young Healthy	0.697125	-0.347355	0.676664	-0.513335	0.607717	0.832088
TRIM37	Sarcopenia vs. Young Healthy	25.8441	-0.0593134	0.115548	-0.513322	0.607726	0.832088
AGPAT3	Old Healthy vs. Young Healthy	184.921	-0.0381875	0.0743992	-0.513278	0.607757	0.871678
RABL2B	Old Healthy vs. Young Healthy	2.95985	-0.140017	0.272872	-0.513122	0.607866	0.871678
H2AJ	Old Healthy vs. Young Healthy	23.3342	0.07304	0.142346	0.513118	0.607869	0.871678
LINC02185	Sarcopenia vs. Old Healthy	3.3488	-0.157945	0.307832	-0.513089	0.607889	NA
SCN8A	Old Healthy vs. Young Healthy	0.312683	-0.423027	0.824472	-0.513088	0.60789	NA
ZNF354C	Old Healthy vs. Young Healthy	5.66362	0.115669	0.225442	0.513077	0.607898	0.871678
FAM178B	Old Healthy vs. Young Healthy	0.253037	-0.429224	0.836636	-0.513036	0.607926	NA
CDH20	Sarcopenia vs. Young Healthy	2.13099	0.195112	0.380329	0.513008	0.607946	0.832305
LINC01562	Sarcopenia vs. Young Healthy	0.390584	0.401476	0.782638	0.512978	0.607967	NA
PARP16	Old Healthy vs. Young Healthy	1.83022	0.190008	0.370462	0.512893	0.608026	0.871763
HSPD1P16	Old Healthy vs. Young Healthy	0.210413	0.535278	1.04384	0.512799	0.608092	NA
PPP1R8	Sarcopenia vs. Old Healthy	34.5187	0.0403457	0.0786818	0.512771	0.608111	NA
SRPRA	Sarcopenia vs. Young Healthy	40.3439	-0.0410059	0.0799727	-0.512749	0.608127	0.832469
PTGFRN	Sarcopenia vs. Old Healthy	6.65632	0.105607	0.205964	0.512744	0.60813	NA
CEP170B	Sarcopenia vs. Old Healthy	3.43326	-0.129723	0.253007	-0.512724	0.608144	NA
RAD52	Sarcopenia vs. Old Healthy	4.84932	0.11476	0.223832	0.512706	0.608157	NA
PHB2	Old Healthy vs. Young Healthy	106.905	-0.0614341	0.119833	-0.512666	0.608185	0.871798
LRRC69	Sarcopenia vs. Young Healthy	0.600687	0.303238	0.591561	0.512606	0.608227	0.832522
TSPAN33	Old Healthy vs. Young Healthy	5.16486	0.117528	0.229285	0.512585	0.608241	0.871798
GRAP	Old Healthy vs. Young Healthy	0.803239	0.262562	0.512246	0.51257	0.608252	NA
TMEM8B	Old Healthy vs. Young Healthy	12.6747	0.0906717	0.176899	0.512563	0.608257	0.871798
PPDPF	Sarcopenia vs. Old Healthy	236.255	-0.0519332	0.101326	-0.512534	0.608278	0.913329
CCNB1	Sarcopenia vs. Old Healthy	1.41176	0.217319	0.424141	0.512374	0.608389	NA
SUB1P1	Old Healthy vs. Young Healthy	0.707192	0.299459	0.58446	0.512369	0.608393	NA
VPS11	Sarcopenia vs. Old Healthy	10.5016	-0.0741619	0.144744	-0.512366	0.608395	NA
HMGB1P14	Sarcopenia vs. Young Healthy	0.200419	0.670655	1.30914	0.512287	0.60845	NA
RAB5C	Sarcopenia vs. Young Healthy	23.6093	0.0635305	0.124014	0.512286	0.608451	0.83268
RINT1	Sarcopenia vs. Young Healthy	12.3117	0.0775072	0.151303	0.512264	0.608466	0.83268
MSI2	Old Healthy vs. Young Healthy	131.502	0.0295031	0.0576069	0.512146	0.608549	0.872032
GRAMD1B	Old Healthy vs. Young Healthy	3.62827	0.159303	0.311057	0.512133	0.608558	0.872032
CLEC5A	Sarcopenia vs. Young Healthy	0.220713	-0.569556	1.11212	-0.512133	0.608558	NA
PODNL1	Old Healthy vs. Young Healthy	0.568159	0.362699	0.708257	0.512101	0.60858	NA
RAPGEF2	Sarcopenia vs. Young Healthy	45.4514	0.0436567	0.0852512	0.512095	0.608585	0.832734
CD70	Sarcopenia vs. Young Healthy	0.19094	0.636731	1.2434	0.512088	0.608589	NA
DARS2	Sarcopenia vs. Young Healthy	4.04112	-0.143876	0.28099	-0.512031	0.608629	0.832734
KNOP1	Old Healthy vs. Young Healthy	36.4086	-0.0488197	0.0953533	-0.511988	0.60866	0.872054
BMT2	Sarcopenia vs. Old Healthy	7.69588	-0.0841664	0.164401	-0.511958	0.60868	NA
CSF3R	Old Healthy vs. Young Healthy	1.51058	0.239433	0.467721	0.511915	0.608711	0.872054
BNC2.AS1	Sarcopenia vs. Young Healthy	0.30913	0.434005	0.84781	0.511913	0.608712	NA
ATP5F1E	Sarcopenia vs. Old Healthy	647.804	-0.0262862	0.0513524	-0.511879	0.608736	0.913331
SEM1	Sarcopenia vs. Old Healthy	82.2091	-0.0422789	0.0826104	-0.511786	0.6088	0.913331
FAP	Sarcopenia vs. Young Healthy	6.53806	-0.102018	0.199347	-0.511762	0.608817	0.832899
MYC	Sarcopenia vs. Old Healthy	0.60762	0.315657	0.616826	0.511744	0.60883	NA
DOCK10	Sarcopenia vs. Old Healthy	1.90134	0.164066	0.320623	0.51171	0.608854	NA
THSD1	Sarcopenia vs. Young Healthy	1.74984	-0.198832	0.388585	-0.511683	0.608873	0.832899
WASHC2C	Old Healthy vs. Young Healthy	15.4506	-0.0670794	0.131103	-0.511653	0.608894	0.872217
CTC1	Sarcopenia vs. Old Healthy	1.52846	0.185831	0.363223	0.511616	0.60892	NA
SYT13	Old Healthy vs. Young Healthy	0.246206	-0.42923	0.838994	-0.511601	0.60893	NA
TEX14	Sarcopenia vs. Old Healthy	0.18578	0.632967	1.23729	0.511573	0.60895	NA
CKS1B	Old Healthy vs. Young Healthy	2.34596	0.17499	0.342114	0.511496	0.609004	0.872277
FAM86C2P	Sarcopenia vs. Young Healthy	0.271218	0.485378	0.948979	0.511474	0.609019	NA
JPT2	Sarcopenia vs. Old Healthy	12.0029	0.0646897	0.126478	0.511471	0.609021	NA
WDR47	Sarcopenia vs. Old Healthy	41.1761	0.0455032	0.0889839	0.511364	0.609096	0.913384
SLC6A9	Old Healthy vs. Young Healthy	0.474723	0.342801	0.670379	0.511354	0.609103	NA
LGALSL.DT	Sarcopenia vs. Young Healthy	0.179386	0.55043	1.07644	0.511344	0.60911	NA
THBS2	Sarcopenia vs. Old Healthy	3.11282	0.153686	0.300558	0.511336	0.609116	NA
PPP6R2	Sarcopenia vs. Young Healthy	28.3657	0.0551529	0.107876	0.511264	0.609166	0.833214
HELB	Sarcopenia vs. Young Healthy	1.07371	-0.279669	0.547106	-0.511178	0.609227	0.833214
AP4B1	Old Healthy vs. Young Healthy	4.42535	0.125559	0.245627	0.511178	0.609227	0.872421
ZNF460	Old Healthy vs. Young Healthy	2.87272	0.153011	0.299344	0.511155	0.609242	0.872421
ZNF596	Sarcopenia vs. Old Healthy	3.86081	0.124191	0.242965	0.51115	0.609246	NA
TUBB1	Old Healthy vs. Young Healthy	0.704339	-0.346448	0.677813	-0.511127	0.609262	NA
CTAGE11P	Sarcopenia vs. Old Healthy	0.453129	-0.396834	0.776403	-0.511119	0.609268	NA
PTGS1	Sarcopenia vs. Young Healthy	1.55827	-0.209694	0.410315	-0.511056	0.609312	0.833247
IQCC	Old Healthy vs. Young Healthy	0.752827	-0.270853	0.53002	-0.511023	0.609335	NA
TPMT	Old Healthy vs. Young Healthy	11.174	-0.0747219	0.146223	-0.511015	0.609341	0.872438
HSPA13	Sarcopenia vs. Young Healthy	8.79844	0.0963159	0.188498	0.510965	0.609375	0.833249
LYSMD3	Old Healthy vs. Young Healthy	21.4083	-0.0573059	0.112157	-0.510942	0.609392	0.872438
ZSWIM8	Sarcopenia vs. Old Healthy	8.54579	-0.0895298	0.175254	-0.510859	0.60945	NA
MARVELD2	Old Healthy vs. Young Healthy	0.221928	0.535278	1.04785	0.510836	0.609466	NA
CAMK1	Sarcopenia vs. Young Healthy	2.64653	-0.163367	0.31983	-0.510794	0.609495	0.833281
RPL5P24	Sarcopenia vs. Old Healthy	0.233258	0.472407	0.924877	0.510778	0.609506	NA
GCA	Sarcopenia vs. Old Healthy	3.13778	0.131666	0.257781	0.510768	0.609513	NA
PIPOX	Sarcopenia vs. Young Healthy	0.212546	0.55043	1.07767	0.51076	0.609519	NA
HLX	Old Healthy vs. Young Healthy	3.7083	0.126282	0.247246	0.510757	0.609521	0.872525
RAB11FIP4	Old Healthy vs. Young Healthy	0.636488	0.338712	0.663163	0.510752	0.609524	NA
PDPN	Sarcopenia vs. Young Healthy	16.6499	0.0807866	0.158195	0.510678	0.609576	0.833281
ZNF627	Sarcopenia vs. Young Healthy	4.41896	0.121819	0.238548	0.510667	0.609584	0.833281
EVC	Old Healthy vs. Young Healthy	1.14226	0.24462	0.479092	0.51059	0.609638	0.872563
USP18	Old Healthy vs. Young Healthy	2.15152	0.190997	0.37412	0.510522	0.609685	0.872563
ZNNT1	Sarcopenia vs. Old Healthy	21.7872	-0.055783	0.109267	-0.510518	0.609689	NA
MANEA.DT	Sarcopenia vs. Young Healthy	0.236346	0.592358	1.16037	0.510489	0.609709	NA
DENND3	Sarcopenia vs. Young Healthy	1.62459	0.18691	0.366179	0.510433	0.609748	0.833421
HSF4	Sarcopenia vs. Old Healthy	3.6075	0.124475	0.243862	0.510432	0.609749	NA
OGFR	Sarcopenia vs. Old Healthy	9.76528	0.0719054	0.140872	0.510431	0.609749	NA
ZNF784	Sarcopenia vs. Old Healthy	33.0962	0.0621944	0.121855	0.510395	0.609775	NA
F2R	Sarcopenia vs. Young Healthy	3.75577	-0.157893	0.30939	-0.510336	0.609816	0.83343
BPHL	Sarcopenia vs. Old Healthy	6.61445	0.0899358	0.176234	0.510321	0.609826	NA
RNF224	Old Healthy vs. Young Healthy	0.195601	0.535279	1.04898	0.510285	0.609852	NA
SLC12A5.AS1	Sarcopenia vs. Young Healthy	0.393486	0.408415	0.800419	0.510251	0.609875	NA
CDK2AP1	Sarcopenia vs. Old Healthy	1.58385	-0.199814	0.391608	-0.510238	0.609885	NA
PPP1R14C	Old Healthy vs. Young Healthy	38.2797	-0.0935699	0.183392	-0.510218	0.609899	0.87271
STYX	Old Healthy vs. Young Healthy	50.7739	0.0375558	0.073613	0.510179	0.609926	0.87271
FJX1	Old Healthy vs. Young Healthy	0.661037	-0.280627	0.550166	-0.510078	0.609997	NA
RNF112	Sarcopenia vs. Young Healthy	1.14529	0.249335	0.488842	0.510052	0.610015	0.833617
HNRNPH1	Old Healthy vs. Young Healthy	103.419	-0.0328339	0.0643804	-0.509999	0.610052	0.872792
VPS33B.DT	Sarcopenia vs. Old Healthy	0.243162	-0.445018	0.872664	-0.509953	0.610085	NA
LRPPRC	Sarcopenia vs. Young Healthy	144.476	-0.0379299	0.0743836	-0.509923	0.610105	0.833656
CCDC13	Sarcopenia vs. Young Healthy	0.414369	-0.355296	0.696817	-0.509885	0.610132	NA
RCC1	Sarcopenia vs. Old Healthy	2.76918	0.14046	0.275497	0.509844	0.610161	NA
CD36	Old Healthy vs. Young Healthy	440.315	0.0499923	0.0980796	0.509712	0.610254	0.872955
USP47	Sarcopenia vs. Old Healthy	442.986	-0.022175	0.0435054	-0.509706	0.610258	0.91417
UCKL1	Sarcopenia vs. Young Healthy	2.73352	0.172531	0.338494	0.509702	0.61026	0.833784
C11orf71	Sarcopenia vs. Old Healthy	11.2637	-0.0765421	0.150194	-0.509622	0.610316	NA
PGGHG	Old Healthy vs. Young Healthy	0.433176	-0.369257	0.724602	-0.5096	0.610332	NA
BIN2	Old Healthy vs. Young Healthy	1.24094	-0.222546	0.436734	-0.509568	0.610354	0.872955
RPL7P6	Old Healthy vs. Young Healthy	0.944118	0.243333	0.477553	0.509541	0.610373	0.872955
BBS1	Old Healthy vs. Young Healthy	0.469512	0.396936	0.779021	0.509532	0.610379	NA
IKZF3	Sarcopenia vs. Young Healthy	0.279396	0.518792	1.0182	0.509517	0.61039	NA
RHOQ	Sarcopenia vs. Old Healthy	409.954	-0.0291226	0.0571583	-0.509507	0.610397	0.91417
ZBTB39	Sarcopenia vs. Old Healthy	6.09239	-0.0998094	0.195906	-0.509475	0.610419	NA
CNTN4	Sarcopenia vs. Young Healthy	2.01014	0.236579	0.46438	0.509452	0.610435	0.833905
GRAMD1C	Sarcopenia vs. Old Healthy	0.940622	-0.25774	0.505936	-0.509432	0.61045	NA
SOS1	Sarcopenia vs. Young Healthy	97.9219	0.0373487	0.0733239	0.509366	0.610496	0.833905
AAAS	Sarcopenia vs. Young Healthy	7.93913	-0.093938	0.184441	-0.509311	0.610534	0.833905
SRRM2	Sarcopenia vs. Old Healthy	298.819	0.0263888	0.0518186	0.509254	0.610574	0.91417
WAS	Old Healthy vs. Young Healthy	1.07128	0.251432	0.493837	0.50914	0.610654	0.873258
TSPYL5	Sarcopenia vs. Young Healthy	14.7912	-0.0836562	0.164312	-0.509131	0.610661	0.833993
REEP6	Sarcopenia vs. Young Healthy	0.374926	0.441453	0.86714	0.509091	0.610689	NA
AMBRA1	Sarcopenia vs. Old Healthy	9.13452	-0.083264	0.163557	-0.509084	0.610694	NA
PDE11A	Sarcopenia vs. Old Healthy	28.6918	-0.131928	0.259198	-0.508984	0.610764	NA
TMEM232	Old Healthy vs. Young Healthy	0.520968	0.346757	0.681451	0.508851	0.610857	NA
SOX12	Sarcopenia vs. Old Healthy	1.75703	-0.181336	0.356369	-0.508845	0.610861	NA
ROMO1	Old Healthy vs. Young Healthy	83.5132	-0.0404241	0.079448	-0.508812	0.610884	0.873294
ZNF175	Old Healthy vs. Young Healthy	4.34725	0.121084	0.238002	0.508753	0.610926	0.873294
SCAF1	Old Healthy vs. Young Healthy	7.79692	0.0898506	0.176626	0.508704	0.610959	0.873294
KCTD15	Sarcopenia vs. Young Healthy	0.605177	0.327442	0.643745	0.508652	0.610996	0.83431
GPATCH3	Old Healthy vs. Young Healthy	7.11683	-0.104098	0.204658	-0.508644	0.611002	0.873294
WAC.AS1	Sarcopenia vs. Young Healthy	54.4767	0.0475867	0.0935597	0.508624	0.611016	0.83431
LPIN1	Sarcopenia vs. Old Healthy	186.368	-0.0356112	0.0700209	-0.508579	0.611047	0.91417
TEKT4P2	Old Healthy vs. Young Healthy	2.45567	0.21198	0.416825	0.508557	0.611063	0.873294
MTATP6P2	Sarcopenia vs. Old Healthy	2.16569	-0.17504	0.344246	-0.508473	0.611121	NA
CXCL16	Old Healthy vs. Young Healthy	1.66837	0.219795	0.432267	0.50847	0.611124	0.873294
MDGA1	Sarcopenia vs. Young Healthy	1.50206	-0.214601	0.422073	-0.508444	0.611142	0.834389
CLEC2D	Sarcopenia vs. Old Healthy	3.48957	0.127744	0.251245	0.508443	0.611142	NA
NFRKB	Sarcopenia vs. Old Healthy	14.3889	0.0624376	0.122804	0.508431	0.611151	NA
CEACAM1	Old Healthy vs. Young Healthy	0.332111	0.393365	0.773728	0.508402	0.611171	NA
RPL35P1	Sarcopenia vs. Young Healthy	0.278153	-0.48097	0.946083	-0.50838	0.611187	NA
H1.4	Sarcopenia vs. Old Healthy	22.3572	-0.0665639	0.130941	-0.508352	0.611206	NA
FTCDNL1	Sarcopenia vs. Old Healthy	4.83387	-0.103869	0.204337	-0.508322	0.611228	NA
RAB3IL1	Old Healthy vs. Young Healthy	2.25726	-0.164267	0.323159	-0.508316	0.611232	0.873294
PTGDR	Sarcopenia vs. Young Healthy	0.757075	-0.296735	0.583787	-0.508293	0.611248	0.834389
SENP7	Old Healthy vs. Young Healthy	31.597	-0.0468408	0.0921588	-0.508262	0.61127	0.873294
KIAA2026	Sarcopenia vs. Old Healthy	170.91	0.0232819	0.0458083	0.508247	0.61128	0.91417
TSPAN2	Sarcopenia vs. Old Healthy	4.22473	0.128879	0.25358	0.508238	0.611286	NA
THUMPD3.AS1	Sarcopenia vs. Young Healthy	11.277	0.0787957	0.155047	0.508206	0.611309	0.834389
FXR1	Sarcopenia vs. Young Healthy	1547.76	-0.021665	0.0426319	-0.508188	0.611321	0.834389
OGDH	Sarcopenia vs. Old Healthy	189.258	-0.0318763	0.0627254	-0.508188	0.611322	0.91417
TRUB1	Sarcopenia vs. Old Healthy	11.753	0.078626	0.154719	0.508187	0.611322	NA
TCF20	Old Healthy vs. Young Healthy	11.2915	0.0730923	0.143843	0.508138	0.611357	0.873294
SENP1	Old Healthy vs. Young Healthy	10.0748	-0.0824211	0.162217	-0.508092	0.611389	0.873294
SLC10A4	Sarcopenia vs. Old Healthy	0.214934	-0.465747	0.916697	-0.50807	0.611404	NA
CMC2	Sarcopenia vs. Young Healthy	17.0153	-0.0748759	0.147378	-0.508054	0.611416	0.834434
PTPDC1	Sarcopenia vs. Old Healthy	10.1536	-0.0734944	0.144664	-0.508036	0.611428	NA
ATAD3B	Old Healthy vs. Young Healthy	0.573054	-0.30831	0.60687	-0.508034	0.61143	NA
RN7SKP198	Sarcopenia vs. Old Healthy	0.720723	-0.281278	0.553688	-0.508008	0.611448	NA
BMS1P1	Old Healthy vs. Young Healthy	1.76064	-0.181938	0.358163	-0.507976	0.61147	0.873294
UBL7	Old Healthy vs. Young Healthy	14.0722	0.0713449	0.140477	0.507875	0.611541	0.873294
ADAMTS8	Sarcopenia vs. Young Healthy	2.56404	0.220386	0.43395	0.507861	0.611551	0.834534
PLCXD1	Old Healthy vs. Young Healthy	2.09606	0.187921	0.370048	0.507827	0.611575	0.873294
PCDHGA4	Sarcopenia vs. Young Healthy	0.176025	0.670655	1.32065	0.507822	0.611578	NA
SCNN1G	Old Healthy vs. Young Healthy	0.297	-0.375897	0.740331	-0.507742	0.611634	NA
CDR2L	Sarcopenia vs. Old Healthy	1.12769	0.224565	0.442282	0.507741	0.611635	NA
PLA2R1	Sarcopenia vs. Old Healthy	2.32371	-0.155878	0.307017	-0.507718	0.611651	NA
ENOSF1	Old Healthy vs. Young Healthy	11.5181	0.0939542	0.185053	0.507714	0.611654	0.873309
GMEB2	Sarcopenia vs. Old Healthy	4.25611	0.114105	0.224758	0.50768	0.611678	NA
ESRRB	Sarcopenia vs. Young Healthy	4.24709	-0.135415	0.266743	-0.507663	0.61169	0.83464
FAM110B	Sarcopenia vs. Old Healthy	17.0872	0.0713149	0.140482	0.507644	0.611703	NA
FAM86B3P	Old Healthy vs. Young Healthy	0.32069	0.42392	0.835099	0.507628	0.611714	NA
SRSF1	Sarcopenia vs. Old Healthy	14.3311	0.0736629	0.145116	0.507613	0.611724	NA
MICU1	Sarcopenia vs. Old Healthy	64.6915	-0.0421625	0.0830609	-0.507609	0.611727	0.91417
ERV3.1	Sarcopenia vs. Old Healthy	2.19929	0.149851	0.295235	0.507563	0.61176	NA
CD28	Old Healthy vs. Young Healthy	0.201473	0.535279	1.05463	0.50755	0.611769	NA
MAP2K1	Sarcopenia vs. Old Healthy	14.4171	-0.0827285	0.162996	-0.507549	0.61177	NA
SNRPA1	Sarcopenia vs. Old Healthy	5.33348	-0.111264	0.219225	-0.507535	0.61178	NA
PCLAF	Sarcopenia vs. Young Healthy	0.218916	0.55043	1.08454	0.507526	0.611786	NA
MYT1L	Sarcopenia vs. Old Healthy	0.334136	0.424185	0.835848	0.507491	0.611811	NA
RNF215	Sarcopenia vs. Young Healthy	0.672842	0.299202	0.589748	0.507339	0.611917	0.834865
TET2	Sarcopenia vs. Old Healthy	88.0409	-0.0409912	0.0808041	-0.507291	0.611951	0.91417
MKNK2	Sarcopenia vs. Old Healthy	485.13	0.0316639	0.0624209	0.507264	0.611969	0.91417
ZNF778	Sarcopenia vs. Old Healthy	4.63997	0.102395	0.201871	0.507228	0.611995	NA
COL4A2	Sarcopenia vs. Old Healthy	25.8574	-0.0712814	0.140537	-0.507207	0.612009	NA
MIR133B	Old Healthy vs. Young Healthy	0.128758	-0.768642	1.51553	-0.507177	0.612031	NA
CA3.AS1	Old Healthy vs. Young Healthy	0.686382	-0.268431	0.529271	-0.507172	0.612034	NA
TOR4A	Sarcopenia vs. Old Healthy	3.31719	-0.133734	0.263693	-0.507156	0.612045	NA
RFX3.AS1	Sarcopenia vs. Old Healthy	6.7979	-0.103534	0.204147	-0.507154	0.612047	NA
PCDH12	Sarcopenia vs. Young Healthy	3.57985	-0.15446	0.304567	-0.507146	0.612053	0.834913
KDM4D	Sarcopenia vs. Young Healthy	0.802405	-0.284655	0.561325	-0.507113	0.612076	0.834913
CEP72	Sarcopenia vs. Young Healthy	0.445172	0.357501	0.704985	0.507104	0.612082	NA
EEF1B2P2	Sarcopenia vs. Young Healthy	0.381692	0.395916	0.78074	0.507104	0.612082	NA
C1orf112	Old Healthy vs. Young Healthy	0.632654	0.303889	0.599321	0.507056	0.612116	NA
SRARP	Sarcopenia vs. Old Healthy	0.173863	1.01481	2.00154	0.507017	0.612143	NA
GBP7	Sarcopenia vs. Old Healthy	0.293156	-0.399502	0.788035	-0.50696	0.612183	NA
CLSTN3	Old Healthy vs. Young Healthy	0.566435	-0.383053	0.755625	-0.506935	0.612201	NA
QRICH2	Sarcopenia vs. Old Healthy	0.378436	-0.354066	0.698468	-0.506917	0.612213	NA
STXBP6	Old Healthy vs. Young Healthy	4.88746	0.112313	0.221581	0.506872	0.612245	0.874054
TMEM185A	Old Healthy vs. Young Healthy	0.629787	0.296728	0.585509	0.506786	0.612305	NA
ZNF283	Sarcopenia vs. Old Healthy	6.4258	0.0895541	0.176738	0.506704	0.612362	NA
RENBP	Old Healthy vs. Young Healthy	0.496335	0.338823	0.668747	0.506654	0.612398	NA
ALKBH1	Sarcopenia vs. Young Healthy	1.88589	-0.189507	0.374069	-0.506608	0.61243	0.835311
DROSHA	Old Healthy vs. Young Healthy	40.8947	0.0399949	0.0789519	0.506573	0.612455	0.874255
PGBD4	Sarcopenia vs. Old Healthy	10.0564	0.0722162	0.142565	0.506549	0.612472	NA
SUCLG2P2	Old Healthy vs. Young Healthy	0.183393	-0.522523	1.03164	-0.506498	0.612507	NA
LRRC14	Sarcopenia vs. Young Healthy	3.82665	0.130637	0.257935	0.506472	0.612525	0.835357
MYH10	Sarcopenia vs. Old Healthy	17.6488	0.0832078	0.164291	0.506465	0.61253	NA
ZSCAN30	Old Healthy vs. Young Healthy	13.7764	-0.0747549	0.147622	-0.506393	0.612581	0.874337
HCG27	Sarcopenia vs. Old Healthy	0.434087	0.341242	0.673942	0.506338	0.612619	NA
NR2F1	Sarcopenia vs. Old Healthy	1.9002	0.214707	0.424181	0.506167	0.612739	NA
FGR	Sarcopenia vs. Young Healthy	0.752217	0.329466	0.650926	0.506149	0.612752	0.835582
RAMP2	Sarcopenia vs. Old Healthy	5.10805	0.107903	0.213198	0.506114	0.612777	NA
CDKL2	Sarcopenia vs. Young Healthy	0.208426	0.518792	1.02517	0.506053	0.612819	NA
ACD	Old Healthy vs. Young Healthy	3.23778	-0.139917	0.276502	-0.506026	0.612839	0.874606
LINC01936	Sarcopenia vs. Young Healthy	0.337042	-0.449332	0.888028	-0.505988	0.612865	NA
RBPMS	Sarcopenia vs. Old Healthy	6.63306	0.100873	0.199376	0.505944	0.612896	NA
KCTD2	Old Healthy vs. Young Healthy	41.501	0.0515722	0.101938	0.505919	0.612913	0.874614
NRG4	Sarcopenia vs. Old Healthy	8.8088	-0.0890876	0.176117	-0.505842	0.612968	NA
GPHN	Sarcopenia vs. Old Healthy	19.5822	0.0539864	0.106741	0.505768	0.613019	NA
CCDC58	Sarcopenia vs. Young Healthy	15.7623	-0.0822403	0.162606	-0.505765	0.613022	0.835865
TAS2R30	Old Healthy vs. Young Healthy	2.0788	-0.181797	0.359464	-0.505745	0.613036	0.874691
FKBP8	Sarcopenia vs. Young Healthy	5.25374	-0.111557	0.220625	-0.505639	0.61311	0.835902
TFEC	Sarcopenia vs. Old Healthy	1.31238	-0.236143	0.467022	-0.505635	0.613113	NA
PLEKHG5	Sarcopenia vs. Young Healthy	2.58981	0.150669	0.298032	0.505548	0.613174	0.835905
C1orf54	Sarcopenia vs. Old Healthy	4.08226	-0.134431	0.265928	-0.505516	0.613196	NA
OCIAD1	Old Healthy vs. Young Healthy	106.028	0.0360495	0.0713124	0.505515	0.613197	0.874698
ATP8A2	Old Healthy vs. Young Healthy	1.28737	0.227584	0.450301	0.505403	0.613276	0.874698
ASCC2	Sarcopenia vs. Young Healthy	16.3032	-0.0647913	0.128204	-0.505375	0.613295	0.835986
NSD1	Old Healthy vs. Young Healthy	112.135	0.0312992	0.0619337	0.505367	0.613301	0.874698
TBP	Sarcopenia vs. Old Healthy	7.09578	-0.0825314	0.163315	-0.505351	0.613313	NA
FAM133B	Old Healthy vs. Young Healthy	30.8997	0.048026	0.0950439	0.505303	0.613346	0.874698
NUP35	Old Healthy vs. Young Healthy	8.31905	0.0954292	0.188877	0.505246	0.613386	0.874698
MAPK13	Sarcopenia vs. Old Healthy	0.308489	-0.409457	0.810492	-0.505196	0.613421	NA
THUMPD3P1	Sarcopenia vs. Young Healthy	0.284692	0.485347	0.960902	0.505095	0.613492	NA
MEN1	Sarcopenia vs. Young Healthy	5.22838	0.117348	0.232333	0.505088	0.613497	0.836176
IDE	Old Healthy vs. Young Healthy	53.4956	-0.0337693	0.0668679	-0.505015	0.613548	0.874752
MCM3	Old Healthy vs. Young Healthy	18.0227	0.0670627	0.132799	0.504995	0.613562	0.874752
ESM1	Sarcopenia vs. Young Healthy	0.224128	0.518792	1.02761	0.504853	0.613662	NA
CALML6	Sarcopenia vs. Old Healthy	3.61006	-0.192115	0.380575	-0.504801	0.613698	NA
PFN1	Sarcopenia vs. Young Healthy	7.1934	-0.158634	0.314257	-0.50479	0.613706	0.836268
MTATP6P2	Sarcopenia vs. Young Healthy	2.16569	-0.192523	0.381397	-0.504783	0.613711	0.836268
TRIM56	Sarcopenia vs. Old Healthy	19.2016	0.0588171	0.11652	0.504782	0.613712	NA
FAM199X	Old Healthy vs. Young Healthy	21.489	-0.0538313	0.106648	-0.504758	0.613729	0.874806
UBE2J2	Old Healthy vs. Young Healthy	25.4212	-0.0506057	0.10026	-0.504745	0.613738	0.874806
ALKBH2	Sarcopenia vs. Old Healthy	4.03025	0.114387	0.226626	0.504738	0.613743	NA
SLC35G1	Sarcopenia vs. Young Healthy	5.83128	0.115796	0.229422	0.504728	0.61375	0.836268
FAM181B	Sarcopenia vs. Old Healthy	0.87777	-0.273179	0.541284	-0.504686	0.613779	NA
LY86	Sarcopenia vs. Old Healthy	0.234029	-0.42429	0.840712	-0.504679	0.613784	NA
FGF16	Sarcopenia vs. Old Healthy	0.156527	-0.565242	1.12007	-0.504648	0.613806	NA
BMP5	Sarcopenia vs. Young Healthy	8.09706	0.104885	0.207875	0.504556	0.613871	0.83633
DPF2	Sarcopenia vs. Old Healthy	7.54308	0.107246	0.212575	0.504511	0.613903	NA
EPHB3	Old Healthy vs. Young Healthy	0.396727	0.37502	0.743354	0.504498	0.613912	NA
PAQR3	Sarcopenia vs. Young Healthy	6.53249	-0.0966856	0.191651	-0.504487	0.613919	0.83633
RANBP1	Sarcopenia vs. Old Healthy	21.3795	0.0505898	0.100295	0.504409	0.613974	NA
XRCC2	Old Healthy vs. Young Healthy	1.50538	-0.21876	0.433705	-0.504398	0.613982	0.875055
HSD3B7	Sarcopenia vs. Old Healthy	4.05484	0.134746	0.267155	0.504373	0.613999	NA
RAD54B	Old Healthy vs. Young Healthy	0.324961	-0.369262	0.732207	-0.504314	0.614041	NA
SLC25A41	Sarcopenia vs. Young Healthy	0.40505	0.39495	0.783161	0.504303	0.614049	NA
SIRT6	Sarcopenia vs. Old Healthy	2.95732	-0.131668	0.261099	-0.504285	0.614061	NA
TRIM22	Sarcopenia vs. Old Healthy	4.56653	0.106803	0.21181	0.504237	0.614095	NA
RAET1E	Old Healthy vs. Young Healthy	0.319452	0.485849	0.963619	0.504192	0.614127	NA
TTC32	Old Healthy vs. Young Healthy	29.44	-0.0642569	0.127463	-0.50412	0.614177	0.875235
CNTF	Old Healthy vs. Young Healthy	0.146119	-0.821007	1.62872	-0.504082	0.614204	NA
HOGA1	Old Healthy vs. Young Healthy	0.355557	-0.38731	0.768347	-0.504082	0.614204	NA
NNAT	Old Healthy vs. Young Healthy	0.318042	0.377539	0.748989	0.504065	0.614216	NA
PGD	Sarcopenia vs. Old Healthy	4.04932	0.115044	0.228257	0.504009	0.614255	NA
ZNF592	Sarcopenia vs. Old Healthy	10.7518	0.0707768	0.140435	0.503984	0.614273	NA
FAU	Old Healthy vs. Young Healthy	367.779	0.0477479	0.094742	0.503978	0.614277	0.875268
TP53I3	Sarcopenia vs. Old Healthy	2.11479	0.150056	0.297781	0.503913	0.614323	NA
ZCCHC7	Old Healthy vs. Young Healthy	14.4751	0.0680678	0.135093	0.503858	0.614361	0.875268
PXN	Sarcopenia vs. Old Healthy	35.7916	-0.0445509	0.0884237	-0.503834	0.614378	NA
SEL1L2	Sarcopenia vs. Old Healthy	0.487748	0.34084	0.676511	0.503821	0.614387	NA
TMEM170A	Old Healthy vs. Young Healthy	6.64313	-0.0932314	0.185059	-0.503793	0.614407	0.875268
GALNT16	Sarcopenia vs. Old Healthy	3.78872	0.124344	0.246819	0.503786	0.614412	NA
ZNF717	Sarcopenia vs. Young Healthy	4.45178	0.124759	0.247656	0.503762	0.614429	0.836939
RNU7.119P	Sarcopenia vs. Old Healthy	0.438308	-0.333507	0.662092	-0.503717	0.61446	NA
MTND1P14	Sarcopenia vs. Old Healthy	0.177075	-0.565242	1.1224	-0.503601	0.614542	NA
MYOM1	Sarcopenia vs. Old Healthy	1835.69	-0.0401222	0.0796747	-0.503575	0.61456	0.916916
CYP39A1	Sarcopenia vs. Young Healthy	0.862137	-0.321519	0.638526	-0.503533	0.61459	0.837074
ADRA1D	Sarcopenia vs. Old Healthy	0.418668	0.367667	0.730304	0.503444	0.614652	NA
ADGRG4	Sarcopenia vs. Young Healthy	0.186203	0.670655	1.33226	0.503396	0.614686	NA
RRN3P3	Old Healthy vs. Young Healthy	2.45179	0.153618	0.305164	0.503394	0.614687	0.875501
SH3TC2	Sarcopenia vs. Young Healthy	0.288964	0.398568	0.791762	0.503393	0.614688	NA
MTND2P28	Old Healthy vs. Young Healthy	118.845	0.10947	0.217477	0.503363	0.614709	0.875501
KDELC1P1	Old Healthy vs. Young Healthy	0.235217	-0.475393	0.944525	-0.503314	0.614743	NA
TMEM71	Old Healthy vs. Young Healthy	0.417184	0.37234	0.739844	0.503269	0.614775	NA
MT.ND2	Sarcopenia vs. Young Healthy	9818.13	-0.0637189	0.126633	-0.503178	0.614839	0.837329
ELMOD2	Sarcopenia vs. Old Healthy	9.40731	-0.0711093	0.141336	-0.503123	0.614878	NA
GPR107	Old Healthy vs. Young Healthy	26.9416	0.0521688	0.103709	0.50303	0.614943	0.87567
MPG	Sarcopenia vs. Old Healthy	5.45201	-0.108973	0.216639	-0.503017	0.614952	NA
SPEF2	Old Healthy vs. Young Healthy	2.79733	0.163006	0.32407	0.502997	0.614966	0.87567
PDLIM2	Sarcopenia vs. Old Healthy	120.015	0.0585959	0.116501	0.502963	0.61499	0.916916
RNU6.1176P	Sarcopenia vs. Old Healthy	0.15095	-0.706195	1.40438	-0.502851	0.615069	NA
C21orf58	Sarcopenia vs. Young Healthy	1.2373	-0.223425	0.444321	-0.502847	0.615072	0.837562
SGMS1.AS1	Old Healthy vs. Young Healthy	3.68406	0.125315	0.249214	0.502839	0.615077	0.875682
BCAR1	Sarcopenia vs. Old Healthy	8.74664	0.0861447	0.171317	0.502838	0.615078	NA
SUFU	Sarcopenia vs. Old Healthy	7.24251	-0.0834662	0.165992	-0.502832	0.615083	NA
PIH1D2	Old Healthy vs. Young Healthy	0.608044	-0.305415	0.607452	-0.50278	0.615119	NA
ATE1	Old Healthy vs. Young Healthy	67.9523	0.0385158	0.0766175	0.502702	0.615174	0.875682
MAU2	Old Healthy vs. Young Healthy	54.649	-0.0433259	0.0861879	-0.502691	0.615181	0.875682
PYROXD2	Sarcopenia vs. Old Healthy	2.88285	0.199397	0.39668	0.502664	0.615201	NA
ZMAT5	Sarcopenia vs. Old Healthy	7.61558	-0.0886132	0.17629	-0.502654	0.615207	NA
CCDC178	Sarcopenia vs. Old Healthy	0.162741	-0.565242	1.1246	-0.502615	0.615235	NA
TRAPPC6B	Sarcopenia vs. Young Healthy	28.3238	0.0502869	0.100058	0.502579	0.61526	0.837701
LRRC38	Sarcopenia vs. Old Healthy	13.8289	0.101024	0.201024	0.50255	0.615281	NA
POU6F2	Sarcopenia vs. Old Healthy	0.137514	-0.6067	1.20741	-0.502481	0.615329	NA
ST7.AS1	Sarcopenia vs. Young Healthy	0.746826	0.296033	0.589174	0.502454	0.615348	0.837701
LDB3	Old Healthy vs. Young Healthy	3059.73	-0.0277688	0.0552679	-0.50244	0.615358	0.875742
FUZ	Old Healthy vs. Young Healthy	12.5174	-0.076279	0.151819	-0.502434	0.615362	0.875742
RCOR3	Sarcopenia vs. Young Healthy	151.552	-0.0288846	0.0574952	-0.502382	0.615399	0.837701
EPHB3	Sarcopenia vs. Old Healthy	0.396727	-0.348805	0.694328	-0.502364	0.615412	NA
TCEANC2	Sarcopenia vs. Old Healthy	17.4285	0.0594489	0.118343	0.502342	0.615427	NA
RYK	Sarcopenia vs. Old Healthy	19.7659	0.0566543	0.112788	0.50231	0.61545	NA
FPR3	Old Healthy vs. Young Healthy	0.733937	0.310024	0.617235	0.502279	0.615471	NA
ACP2	Sarcopenia vs. Young Healthy	6.68422	0.102559	0.204207	0.502232	0.615504	0.837701
OLA1	Sarcopenia vs. Young Healthy	109.52	0.0317473	0.0632129	0.502228	0.615507	0.837701
JAK1	Sarcopenia vs. Old Healthy	181.218	-0.0281846	0.0561273	-0.502155	0.615559	0.916916
EFNB1	Sarcopenia vs. Old Healthy	5.36583	-0.155716	0.310111	-0.502131	0.615576	NA
CAV3	Sarcopenia vs. Young Healthy	73.0799	0.0541947	0.107931	0.502124	0.615581	0.837701
CHKB.DT	Sarcopenia vs. Young Healthy	0.227914	0.485333	0.966785	0.502007	0.615663	NA
MAP4K3.DT	Sarcopenia vs. Young Healthy	10.9361	0.0777295	0.15484	0.502	0.615668	0.837701
RAB40C	Sarcopenia vs. Old Healthy	13.2407	0.0806066	0.16058	0.501971	0.615688	NA
C1orf162	Sarcopenia vs. Young Healthy	1.13942	-0.23598	0.470159	-0.501915	0.615727	0.837701
AHCYL2	Sarcopenia vs. Old Healthy	18.8773	-0.0694779	0.138428	-0.501905	0.615734	NA
DPF2	Sarcopenia vs. Young Healthy	7.54308	0.119156	0.237426	0.501867	0.615761	0.837701
ADGRG6	Sarcopenia vs. Old Healthy	1.96132	0.155458	0.30977	0.501851	0.615773	NA
DCAF1	Sarcopenia vs. Young Healthy	21.0367	-0.057599	0.11478	-0.50182	0.615794	0.837701
ARF5	Sarcopenia vs. Old Healthy	0.271897	-0.385543	0.768299	-0.501813	0.615799	NA
ZBTB3	Sarcopenia vs. Old Healthy	5.03553	0.0935628	0.186464	0.501773	0.615827	NA
MIR223HG	Sarcopenia vs. Old Healthy	0.205557	-0.565242	1.12656	-0.50174	0.61585	NA
ZSCAN23	Sarcopenia vs. Young Healthy	0.314348	-0.48097	0.958682	-0.501699	0.615879	NA
MERTK	Old Healthy vs. Young Healthy	1.39571	0.219776	0.438074	0.501687	0.615888	0.876392
PHC3	Sarcopenia vs. Old Healthy	39.0067	-0.0389275	0.0775956	-0.501672	0.615898	0.916916
CD28	Sarcopenia vs. Young Healthy	0.201473	0.55043	1.09726	0.501642	0.615919	NA
LINC.PINT	Sarcopenia vs. Old Healthy	14.2221	0.0658811	0.131333	0.501635	0.615924	NA
VAMP7	Sarcopenia vs. Young Healthy	9.73015	-0.07924	0.157968	-0.501622	0.615934	0.837806
DDX24	Sarcopenia vs. Old Healthy	182.206	0.0297227	0.0592542	0.501613	0.61594	0.916916
FAM135B	Sarcopenia vs. Young Healthy	0.150719	0.670655	1.33709	0.501578	0.615964	NA
IL18R1	Sarcopenia vs. Old Healthy	0.711326	0.266949	0.532232	0.501565	0.615974	NA
RPL12P13	Sarcopenia vs. Old Healthy	0.264366	-0.4045	0.80652	-0.501537	0.615993	NA
COL6A6	Sarcopenia vs. Old Healthy	1.35674	0.241554	0.481799	0.501359	0.616118	NA
LINC01004	Sarcopenia vs. Young Healthy	0.84546	-0.288949	0.576374	-0.501323	0.616144	0.837983
RAB1B	Sarcopenia vs. Old Healthy	31.9964	-0.0475074	0.0947728	-0.501277	0.616176	NA
PDE12	Sarcopenia vs. Young Healthy	8.43504	0.0890857	0.177723	0.501261	0.616187	0.837983
TRABD	Sarcopenia vs. Old Healthy	6.18734	0.0903214	0.180209	0.501205	0.616227	NA
TMED8	Sarcopenia vs. Old Healthy	8.78303	0.0831013	0.165804	0.501202	0.616229	NA
VDAC2P5	Old Healthy vs. Young Healthy	0.311696	-0.375897	0.749991	-0.501202	0.616229	NA
LAPTM5	Sarcopenia vs. Young Healthy	2.79959	-0.224437	0.447831	-0.501166	0.616255	0.83799
TMEM14A	Sarcopenia vs. Old Healthy	0.657276	-0.281418	0.56159	-0.50111	0.616294	NA
C9orf78	Sarcopenia vs. Old Healthy	66.3627	0.0316832	0.063227	0.501102	0.616299	0.916916
QPCT	Old Healthy vs. Young Healthy	0.563302	0.387751	0.773936	0.501011	0.616363	NA
ASCC1	Old Healthy vs. Young Healthy	17.3284	0.0649227	0.129612	0.500899	0.616442	0.877028
ZNF627	Old Healthy vs. Young Healthy	4.41896	-0.117856	0.23531	-0.500855	0.616473	0.877028
DPY19L4	Sarcopenia vs. Old Healthy	15.0829	0.0611588	0.122109	0.500854	0.616474	NA
PIEZO2	Sarcopenia vs. Old Healthy	1.13931	0.254742	0.508694	0.500778	0.616528	NA
PCK1	Sarcopenia vs. Young Healthy	0.189075	0.723695	1.44514	0.500777	0.616528	NA
TBC1D13	Sarcopenia vs. Old Healthy	17.8252	-0.0591982	0.11822	-0.500746	0.61655	NA
BAG3	Sarcopenia vs. Old Healthy	130.259	-0.036931	0.0737544	-0.500729	0.616562	0.916916
METTL23	Old Healthy vs. Young Healthy	12.9853	-0.0720479	0.143891	-0.500712	0.616574	0.877073
BMX	Sarcopenia vs. Old Healthy	1.43284	0.200114	0.399667	0.500702	0.616581	NA
PIAS4	Sarcopenia vs. Old Healthy	8.18655	0.089674	0.179098	0.500697	0.616585	NA
BRD7P2	Sarcopenia vs. Old Healthy	0.305229	0.356321	0.711689	0.50067	0.616603	NA
AIF1L	Old Healthy vs. Young Healthy	10.2061	0.0916708	0.183131	0.500574	0.616671	0.877112
MIR378D2HG	Sarcopenia vs. Old Healthy	0.139086	-0.706194	1.41083	-0.500553	0.616685	NA
LINC02861	Old Healthy vs. Young Healthy	0.633718	0.30485	0.609065	0.500522	0.616708	NA
DENND5B	Sarcopenia vs. Young Healthy	60.4136	-0.0389142	0.0777561	-0.500465	0.616748	0.838561
SLC25A1	Sarcopenia vs. Young Healthy	1.45272	0.205522	0.410722	0.500392	0.616799	0.838561
PLA2G12AP1	Old Healthy vs. Young Healthy	0.181821	-0.522522	1.04441	-0.500302	0.616862	NA
SPATA18	Sarcopenia vs. Old Healthy	0.780663	0.233715	0.467161	0.500288	0.616872	NA
MTF2	Sarcopenia vs. Old Healthy	39.3905	0.0392542	0.0784749	0.500213	0.616925	0.916916
SLC39A14	Sarcopenia vs. Old Healthy	2.95203	0.139922	0.279727	0.500207	0.616929	NA
PPP1R2P6	Sarcopenia vs. Old Healthy	0.227389	0.378034	0.755892	0.500116	0.616994	NA
RPS29P20	Sarcopenia vs. Old Healthy	0.209312	0.433865	0.867594	0.500078	0.61702	NA
MICU1	Old Healthy vs. Young Healthy	64.6915	0.0444979	0.0889926	0.500018	0.617062	0.87757
IQCG	Sarcopenia vs. Young Healthy	4.98386	0.114354	0.228791	0.499817	0.617204	0.838867
CDV3	Old Healthy vs. Young Healthy	431.679	0.0262565	0.0525332	0.499807	0.617211	0.877683
SUCLA2.AS1	Sarcopenia vs. Young Healthy	0.179995	-0.569556	1.13958	-0.499795	0.61722	NA
ATF6B	Sarcopenia vs. Young Healthy	3.05858	0.155796	0.311729	0.499779	0.617231	0.838867
RPS3AP6	Sarcopenia vs. Young Healthy	1.99618	-0.179576	0.359331	-0.499751	0.617251	0.838867
SRPK3	Sarcopenia vs. Young Healthy	49.3798	-0.0516295	0.103317	-0.499719	0.617273	0.838867
HMGCL	Sarcopenia vs. Old Healthy	52.5624	-0.04578	0.09162	-0.499672	0.617306	0.916916
MRPS9	Sarcopenia vs. Old Healthy	86.669	0.0381898	0.0764397	0.499607	0.617352	0.916916
PFKFB4	Sarcopenia vs. Old Healthy	1.22744	0.214972	0.430314	0.499571	0.617377	NA
TBC1D10B	Sarcopenia vs. Old Healthy	16.2125	0.0593161	0.118747	0.499518	0.617415	NA
SLC4A2	Old Healthy vs. Young Healthy	3.37589	0.127082	0.254434	0.49947	0.617449	0.877828
MARCHF6	Old Healthy vs. Young Healthy	306.275	0.0248788	0.0498109	0.499466	0.617451	0.877828
PACS1	Sarcopenia vs. Young Healthy	12.5744	0.0819439	0.164063	0.499465	0.617452	0.839026
LINC02696	Sarcopenia vs. Young Healthy	0.149886	-0.721418	1.44453	-0.499415	0.617487	NA
RNU6.1099P	Sarcopenia vs. Old Healthy	0.182656	-0.565242	1.13185	-0.499396	0.6175	NA
ALOX5	Sarcopenia vs. Old Healthy	0.201642	0.456677	0.914458	0.499396	0.617501	NA
SMIM15	Sarcopenia vs. Old Healthy	8.34863	-0.078084	0.156369	-0.499357	0.617528	NA
XPNPEP2	Sarcopenia vs. Old Healthy	0.21715	-0.642629	1.28693	-0.499351	0.617532	NA
ADPGK	Sarcopenia vs. Young Healthy	2.77156	-0.147618	0.295631	-0.499331	0.617546	0.83907
RPL31P52	Sarcopenia vs. Old Healthy	0.199483	0.551819	1.10513	0.499325	0.61755	NA
DPYD	Old Healthy vs. Young Healthy	10.2072	0.0830598	0.16638	0.499216	0.617627	0.87798
ENPEP	Sarcopenia vs. Old Healthy	5.44146	0.103887	0.208106	0.499199	0.617639	NA
SNORD113.2	Sarcopenia vs. Old Healthy	0.213371	0.551818	1.10563	0.4991	0.617709	NA
CDK1	Sarcopenia vs. Young Healthy	0.665504	0.296082	0.593307	0.499036	0.617754	0.839151
ZC3H4	Old Healthy vs. Young Healthy	39.0871	0.0455848	0.0913585	0.498966	0.617803	0.87811
MT.TQ	Sarcopenia vs. Young Healthy	1.72727	0.206177	0.41323	0.498939	0.617822	0.839151
FBXL15	Sarcopenia vs. Old Healthy	7.24021	0.089877	0.18014	0.498929	0.61783	NA
PACRGL	Old Healthy vs. Young Healthy	2.88335	-0.137555	0.275722	-0.498889	0.617857	0.87811
STARD7	Sarcopenia vs. Young Healthy	204.945	-0.0307677	0.0616803	-0.498826	0.617902	0.839151
PPP3CC	Sarcopenia vs. Young Healthy	48.7813	0.0452226	0.0906664	0.49878	0.617934	0.839151
CHD4	Sarcopenia vs. Young Healthy	171.445	-0.0349901	0.0701637	-0.498691	0.617997	0.839151
ACAA2	Sarcopenia vs. Young Healthy	138.485	-0.0449935	0.0902254	-0.498679	0.618005	0.839151
SBNO1.AS1	Sarcopenia vs. Young Healthy	0.35453	0.401567	0.805355	0.498621	0.618046	NA
RPSAP43	Sarcopenia vs. Young Healthy	0.190699	-0.569556	1.14241	-0.498558	0.618091	NA
CEP97	Sarcopenia vs. Young Healthy	23.1323	0.0548426	0.110013	0.498512	0.618123	0.839151
H3P43	Sarcopenia vs. Young Healthy	0.511875	0.365613	0.733462	0.498475	0.618149	0.839151
EFHB	Sarcopenia vs. Old Healthy	1.02234	-0.261804	0.525274	-0.498413	0.618193	NA
TCAF2	Sarcopenia vs. Old Healthy	0.403675	-0.321071	0.644211	-0.498394	0.618207	NA
HSP90AA2P	Sarcopenia vs. Young Healthy	2.12166	-0.162533	0.326131	-0.498368	0.618225	0.839151
PUF60	Sarcopenia vs. Young Healthy	46.8922	0.0473252	0.094961	0.498365	0.618227	0.839151
RNF214	Old Healthy vs. Young Healthy	76.092	0.032501	0.0652207	0.498323	0.618256	0.878527
GLO1	Old Healthy vs. Young Healthy	129.321	-0.0330343	0.0662972	-0.498276	0.618289	0.878527
ZBED6CL	Sarcopenia vs. Old Healthy	0.307889	-0.456276	0.915844	-0.498202	0.618342	NA
BTD	Sarcopenia vs. Old Healthy	4.44242	-0.112587	0.226009	-0.498152	0.618377	NA
SERPINB6	Sarcopenia vs. Old Healthy	40.6005	-0.0482272	0.0968236	-0.498093	0.618419	0.916916
TMEM251	Sarcopenia vs. Old Healthy	2.54846	0.144647	0.290426	0.498052	0.618447	NA
CENPI	Old Healthy vs. Young Healthy	0.217006	0.435782	0.875047	0.49801	0.618477	NA
HADHAP1	Sarcopenia vs. Old Healthy	0.202244	0.512631	1.02939	0.497996	0.618487	NA
RPS25P3	Old Healthy vs. Young Healthy	0.342016	0.376266	0.755652	0.497935	0.61853	NA
ZDHHC13	Sarcopenia vs. Young Healthy	0.360827	0.385911	0.775127	0.497868	0.618577	NA
RPH3A	Sarcopenia vs. Young Healthy	0.137595	-0.778367	1.5634	-0.497867	0.618578	NA
SOX13	Sarcopenia vs. Young Healthy	4.55296	-0.121669	0.244403	-0.497823	0.618609	0.839585
LRP4	Old Healthy vs. Young Healthy	1.52375	0.211284	0.424425	0.497813	0.618616	0.878892
CORO2A	Old Healthy vs. Young Healthy	0.762233	-0.330725	0.664447	-0.497745	0.618664	NA
BAALC.AS1	Old Healthy vs. Young Healthy	0.529377	0.347851	0.698875	0.49773	0.618674	NA
DIXDC1	Sarcopenia vs. Old Healthy	42.193	-0.0492535	0.0989567	-0.497728	0.618676	0.916916
ZC3H11A	Sarcopenia vs. Young Healthy	128.499	-0.029637	0.0595465	-0.497713	0.618687	0.839606
C1orf220	Old Healthy vs. Young Healthy	0.338989	-0.385898	0.775419	-0.497664	0.618721	NA
TET3	Sarcopenia vs. Old Healthy	1.52987	-0.187195	0.376148	-0.497663	0.618721	NA
TMEM65	Old Healthy vs. Young Healthy	31.9709	0.0525101	0.105519	0.497637	0.61874	0.87897
ZNF830	Sarcopenia vs. Old Healthy	15.5533	-0.0628253	0.126265	-0.497568	0.618788	NA
SLC12A5.AS1	Old Healthy vs. Young Healthy	0.393486	0.382691	0.769297	0.497455	0.618868	NA
BAHD1	Sarcopenia vs. Young Healthy	2.09741	0.174546	0.350911	0.497408	0.618902	0.839814
ARHGAP15	Sarcopenia vs. Old Healthy	0.918551	0.255547	0.513814	0.497354	0.61894	NA
METTL18	Old Healthy vs. Young Healthy	3.41471	-0.127993	0.25739	-0.497273	0.618996	0.879154
EXOC5	Old Healthy vs. Young Healthy	44.415	0.0469503	0.0944188	0.497256	0.619009	0.879154
CCDC190	Sarcopenia vs. Young Healthy	0.281732	-0.48097	0.967339	-0.497209	0.619042	NA
MTIF3	Sarcopenia vs. Old Healthy	141.606	0.0260126	0.0523186	0.497196	0.619051	0.916916
C2orf69	Sarcopenia vs. Young Healthy	39.8387	0.051723	0.10404	0.497147	0.619085	0.839954
SERBP1P6	Sarcopenia vs. Old Healthy	0.447529	0.324287	0.65233	0.497122	0.619103	NA
ANGPTL5	Sarcopenia vs. Old Healthy	0.653302	-0.271598	0.546376	-0.497089	0.619126	NA
UGDH.AS1	Sarcopenia vs. Young Healthy	0.141102	0.670655	1.34926	0.497054	0.619151	NA
TAF1B	Sarcopenia vs. Old Healthy	8.96046	0.0787386	0.158411	0.497054	0.619151	NA
PSMG2	Sarcopenia vs. Young Healthy	13.7666	0.0745224	0.149938	0.49702	0.619175	0.839954
CAD	Sarcopenia vs. Young Healthy	2.13936	0.186415	0.375083	0.496997	0.619191	0.839954
CT75	Sarcopenia vs. Old Healthy	1.28938	0.197234	0.396984	0.49683	0.619309	NA
SNORA58	Old Healthy vs. Young Healthy	0.17797	0.634774	1.27771	0.496807	0.619325	NA
DZIP1	Old Healthy vs. Young Healthy	8.89721	0.0912709	0.183729	0.49677	0.619351	0.879428
CEP83.DT	Old Healthy vs. Young Healthy	0.191882	0.482912	0.97214	0.496751	0.619364	NA
BTBD8	Sarcopenia vs. Old Healthy	0.847739	0.228769	0.460562	0.496717	0.619389	NA
UBE2HP1	Sarcopenia vs. Old Healthy	0.183135	0.512631	1.03212	0.496676	0.619417	NA
VEPH1	Sarcopenia vs. Young Healthy	0.439475	0.342291	0.689247	0.496617	0.619459	NA
SETDB1	Old Healthy vs. Young Healthy	12.4683	-0.0692613	0.139469	-0.496606	0.619467	0.879428
ZNF726	Old Healthy vs. Young Healthy	0.121376	-0.821008	1.65339	-0.496561	0.619499	NA
GAS2L3	Old Healthy vs. Young Healthy	1.08544	-0.230251	0.463738	-0.496511	0.619534	0.879428
GNPTAB	Old Healthy vs. Young Healthy	65.0468	-0.0397753	0.0801103	-0.496506	0.619537	0.879428
RERGL	Sarcopenia vs. Old Healthy	3.42307	-0.195018	0.392805	-0.496475	0.619559	NA
PRMT9	Sarcopenia vs. Old Healthy	2.67591	-0.140066	0.282136	-0.496446	0.61958	NA
ZKSCAN7	Old Healthy vs. Young Healthy	0.869452	0.244043	0.491618	0.496407	0.619608	0.879428
IFITM10	Sarcopenia vs. Old Healthy	0.718018	-0.271016	0.545971	-0.496393	0.619617	NA
ARID1A	Old Healthy vs. Young Healthy	35.1042	0.0440531	0.0887465	0.496392	0.619618	0.879428
ADK	Sarcopenia vs. Old Healthy	33.1596	-0.0466583	0.0940041	-0.496343	0.619653	NA
FAM155B	Sarcopenia vs. Young Healthy	0.184817	-0.569556	1.14754	-0.496327	0.619664	NA
RBP7	Sarcopenia vs. Young Healthy	3.2761	-0.150659	0.303597	-0.496244	0.619722	0.840588
TXK	Old Healthy vs. Young Healthy	0.330981	0.395068	0.796286	0.496139	0.619796	NA
HSD17B8	Sarcopenia vs. Old Healthy	12.9826	-0.0723443	0.145824	-0.496109	0.619818	NA
ENOX2	Old Healthy vs. Young Healthy	22.9259	0.0574294	0.115765	0.496085	0.619835	0.879636
GOPC	Sarcopenia vs. Young Healthy	61.666	0.0362979	0.073176	0.496035	0.619869	0.840588
GADD45GIP1	Sarcopenia vs. Old Healthy	49.4914	-0.0362868	0.0731546	-0.496029	0.619874	0.916916
ZNF407	Sarcopenia vs. Young Healthy	30.8704	-0.0483113	0.0973979	-0.49602	0.61988	0.840588
IPO4	Sarcopenia vs. Old Healthy	4.62842	0.105512	0.212736	0.495979	0.619909	NA
KRAS	Old Healthy vs. Young Healthy	29.3581	0.0513545	0.103543	0.495972	0.619914	0.879636
ENSA	Sarcopenia vs. Young Healthy	145.995	-0.0378228	0.0762626	-0.495955	0.619926	0.840588
PABPC5	Sarcopenia vs. Young Healthy	2.03663	-0.178181	0.359314	-0.495892	0.61997	0.840588
SNRNP40	Old Healthy vs. Young Healthy	4.08282	0.11727	0.236484	0.495889	0.619972	0.879636
TRMT13	Sarcopenia vs. Old Healthy	11.4715	0.0678555	0.136953	0.495466	0.620272	NA
RASSF6	Sarcopenia vs. Young Healthy	0.775505	-0.301687	0.608904	-0.495458	0.620277	0.840911
ADAMTS16	Sarcopenia vs. Young Healthy	0.281487	0.426207	0.860259	0.49544	0.62029	NA
FANCI	Old Healthy vs. Young Healthy	0.53831	0.324104	0.654201	0.49542	0.620304	NA
CCDC160	Sarcopenia vs. Old Healthy	3.94595	-0.147567	0.297872	-0.495405	0.620314	NA
ACVR1	Sarcopenia vs. Old Healthy	5.09904	-0.110493	0.223048	-0.495377	0.620334	NA
EMC2	Sarcopenia vs. Old Healthy	94.2576	0.0394492	0.0796355	0.495373	0.620337	0.916916
C3orf62	Old Healthy vs. Young Healthy	11.2259	-0.0732009	0.147773	-0.495362	0.620345	0.880011
GPRASP2	Sarcopenia vs. Young Healthy	9.07647	0.0835661	0.168699	0.495357	0.620348	0.840911
FEZF1.AS1	Old Healthy vs. Young Healthy	0.164809	0.68714	1.38724	0.495331	0.620367	NA
NOC3L	Old Healthy vs. Young Healthy	53.5447	-0.0360137	0.0727082	-0.495318	0.620376	0.880011
CHMP4A	Sarcopenia vs. Old Healthy	6.47601	0.0920667	0.185878	0.495308	0.620382	NA
EIF2AK1	Sarcopenia vs. Old Healthy	78.3639	-0.0281721	0.0568784	-0.495304	0.620385	0.916916
EDC3	Sarcopenia vs. Young Healthy	4.3832	0.116114	0.234437	0.49529	0.620395	0.840911
PIWIL4	Sarcopenia vs. Young Healthy	0.481336	0.382865	0.773076	0.495249	0.620425	NA
NDE1	Sarcopenia vs. Young Healthy	8.53281	-0.0931292	0.188086	-0.495141	0.620501	0.840969
RPS20P22	Sarcopenia vs. Young Healthy	0.275235	-0.417694	0.843737	-0.495052	0.620564	NA
PBX2	Sarcopenia vs. Young Healthy	6.54372	0.11056	0.223334	0.495042	0.620571	0.84098
NEPNP	Sarcopenia vs. Young Healthy	0.24015	0.4853	0.980447	0.494978	0.620615	NA
IP6K2	Sarcopenia vs. Old Healthy	30.5969	-0.0475561	0.0960854	-0.494935	0.620646	NA
VPS53	Old Healthy vs. Young Healthy	34.0853	-0.0461136	0.0931836	-0.494868	0.620693	0.880363
PDCL3P4	Sarcopenia vs. Young Healthy	0.988033	0.237992	0.480984	0.494802	0.62074	0.841125
IL17RB	Sarcopenia vs. Young Healthy	0.445491	0.346912	0.701119	0.494797	0.620743	NA
MIR100HG	Sarcopenia vs. Old Healthy	24.2951	0.0693108	0.140095	0.494742	0.620782	NA
COP1	Sarcopenia vs. Old Healthy	14.7703	-0.0633398	0.128027	-0.49474	0.620784	NA
ZNF200	Old Healthy vs. Young Healthy	5.40486	-0.101866	0.205902	-0.494729	0.620791	0.880404
TCEA2	Sarcopenia vs. Old Healthy	22.2733	-0.0550605	0.111297	-0.494718	0.620799	NA
TMEM72.AS1	Sarcopenia vs. Young Healthy	0.367365	0.386729	0.781965	0.494561	0.62091	NA
ZNF436.AS1	Sarcopenia vs. Young Healthy	2.20559	-0.158431	0.320358	-0.494543	0.620923	0.841288
GDF7	Old Healthy vs. Young Healthy	0.142843	0.634774	1.28371	0.494482	0.620966	NA
AGTR1	Sarcopenia vs. Old Healthy	1.74262	0.166335	0.336399	0.494456	0.620984	NA
SLC38A3	Sarcopenia vs. Old Healthy	3.43846	0.13258	0.268147	0.49443	0.621003	NA
SMG6	Sarcopenia vs. Young Healthy	19.4378	0.0594517	0.120251	0.494398	0.621025	0.841343
XPNPEP2	Old Healthy vs. Young Healthy	0.21715	0.680523	1.37648	0.494395	0.621027	NA
MTCYBP19	Old Healthy vs. Young Healthy	0.356355	0.369328	0.747054	0.494379	0.621038	NA
MEF2D	Sarcopenia vs. Old Healthy	161.253	0.0305515	0.061803	0.494336	0.621069	0.916916
HPS1	Sarcopenia vs. Young Healthy	9.11883	-0.0841676	0.170277	-0.494298	0.621095	0.841354
RNF7	Sarcopenia vs. Old Healthy	101.78	-0.0313605	0.0634477	-0.494273	0.621113	0.916916
ZC3H7B	Old Healthy vs. Young Healthy	15.8179	-0.0616477	0.124728	-0.494258	0.621124	0.880659
CLEC12A	Old Healthy vs. Young Healthy	0.54589	0.412672	0.834934	0.494257	0.621125	NA
CRACR2A	Old Healthy vs. Young Healthy	0.605998	0.297689	0.602348	0.494214	0.621155	NA
RGCC	Sarcopenia vs. Old Healthy	1.42951	-0.210673	0.426288	-0.494204	0.621162	NA
INTS7	Old Healthy vs. Young Healthy	4.34492	-0.118813	0.240414	-0.494203	0.621163	0.880659
PIK3R1	Sarcopenia vs. Old Healthy	292.216	0.0532633	0.107779	0.494189	0.621173	0.916916
HECW2	Old Healthy vs. Young Healthy	5.54002	0.122466	0.247817	0.494177	0.621181	0.880659
PLAC8	Sarcopenia vs. Young Healthy	0.460727	0.353401	0.715158	0.494158	0.621195	NA
ERICH1	Sarcopenia vs. Old Healthy	20.1925	0.0611252	0.12371	0.494102	0.621234	NA
SPHK2	Old Healthy vs. Young Healthy	3.86205	0.123156	0.249266	0.494073	0.621254	0.880659
MEMO1	Old Healthy vs. Young Healthy	5.61079	0.102127	0.206762	0.493934	0.621352	0.880659
LEF1	Sarcopenia vs. Young Healthy	0.118124	0.788321	1.59601	0.493933	0.621353	NA
ZNF345	Sarcopenia vs. Young Healthy	1.57875	-0.195349	0.395514	-0.493911	0.621369	0.841634
DES	Old Healthy vs. Young Healthy	4094.15	-0.0371123	0.075149	-0.493849	0.621413	0.880659
COPG1	Sarcopenia vs. Old Healthy	22.7431	0.0479412	0.0970779	0.493843	0.621417	NA
PBLD	Sarcopenia vs. Young Healthy	4.72341	0.119836	0.242692	0.493779	0.621462	0.841634
METTL15	Sarcopenia vs. Old Healthy	17.0035	-0.0590477	0.119588	-0.493758	0.621477	NA
RNU6ATAC35P	Sarcopenia vs. Young Healthy	0.551316	-0.343057	0.694812	-0.493741	0.621489	0.841634
GSTZ1	Sarcopenia vs. Old Healthy	60.9039	-0.0667481	0.1352	-0.493701	0.621517	0.916916
TRPV2	Sarcopenia vs. Old Healthy	0.677177	0.258425	0.523473	0.493674	0.621536	NA
ERCC8	Sarcopenia vs. Old Healthy	2.32666	-0.13997	0.283576	-0.493587	0.621598	NA
TESPA1	Sarcopenia vs. Old Healthy	0.937032	-0.220063	0.445848	-0.493583	0.621601	NA
AK7	Old Healthy vs. Young Healthy	0.20062	0.482912	0.978409	0.493569	0.621611	NA
CD9	Old Healthy vs. Young Healthy	2.38072	0.165189	0.334688	0.49356	0.621617	0.880659
CNST	Sarcopenia vs. Old Healthy	33.25	-0.0481506	0.097564	-0.493528	0.621639	NA
DHRS7	Sarcopenia vs. Old Healthy	99.8834	-0.0379325	0.0768663	-0.493486	0.621669	0.916916
DUSP6	Sarcopenia vs. Old Healthy	14.4849	-0.0776863	0.157428	-0.493473	0.621678	NA
SYNJ1	Sarcopenia vs. Old Healthy	12.0167	-0.0643376	0.13038	-0.493461	0.621687	NA
PCNX3	Sarcopenia vs. Old Healthy	0.475305	-0.335689	0.680292	-0.493448	0.621696	NA
COL12A1	Sarcopenia vs. Old Healthy	11.035	0.09762	0.197844	0.493419	0.621716	NA
HINT1	Old Healthy vs. Young Healthy	186.561	-0.0490362	0.0993827	-0.493408	0.621724	0.880659
NPPA	Sarcopenia vs. Young Healthy	0.187824	0.702292	1.42342	0.493384	0.621742	NA
SMPD4	Sarcopenia vs. Young Healthy	7.73739	0.146655	0.297264	0.493349	0.621766	0.841745
SMPD4	Sarcopenia vs. Old Healthy	7.73739	-0.129791	0.263082	-0.493348	0.621767	NA
CD163L1	Old Healthy vs. Young Healthy	0.596833	0.341607	0.692432	0.493344	0.62177	NA
FAM219A	Sarcopenia vs. Young Healthy	14.7705	-0.0658344	0.133448	-0.493333	0.621778	0.841745
ADGRB2	Old Healthy vs. Young Healthy	0.182861	0.587644	1.19122	0.493312	0.621792	NA
CACNB2	Sarcopenia vs. Young Healthy	0.812291	0.386373	0.783225	0.49331	0.621793	0.841745
RCN1P2	Sarcopenia vs. Young Healthy	0.305142	0.426245	0.864101	0.493282	0.621814	NA
PPM1B	Old Healthy vs. Young Healthy	131.751	0.0438232	0.0888413	0.493275	0.621818	0.880659
E2F3	Sarcopenia vs. Old Healthy	14.3671	-0.0680839	0.138032	-0.493247	0.621838	NA
SLC49A3	Old Healthy vs. Young Healthy	0.459957	0.388971	0.788604	0.49324	0.621843	NA
EMSLR	Sarcopenia vs. Old Healthy	0.658081	-0.349407	0.7084	-0.493234	0.621847	NA
FUCA1	Sarcopenia vs. Young Healthy	11.7811	-0.0762419	0.154583	-0.493209	0.621865	0.841745
TAF1A	Sarcopenia vs. Young Healthy	1.38332	-0.221178	0.448471	-0.493183	0.621883	0.841745
FSTL4	Sarcopenia vs. Young Healthy	0.114783	-0.930228	1.88618	-0.493181	0.621885	NA
NOC2L	Old Healthy vs. Young Healthy	11.2885	0.0762195	0.154563	0.493129	0.621921	0.880659
LINC00475	Sarcopenia vs. Old Healthy	0.203021	0.483578	0.980789	0.493051	0.621977	NA
NRBP1	Sarcopenia vs. Old Healthy	85.9037	-0.0286556	0.0581222	-0.493024	0.621996	0.916916
ZNF688	Sarcopenia vs. Old Healthy	15.1626	-0.0601874	0.122087	-0.492989	0.62202	NA
ALDH1A3	Sarcopenia vs. Old Healthy	8.75412	-0.0817073	0.165748	-0.492962	0.62204	NA
NUP205	Old Healthy vs. Young Healthy	10.0264	0.0775191	0.157254	0.492954	0.622045	0.880659
ZNF70	Old Healthy vs. Young Healthy	1.41986	0.217156	0.440564	0.492904	0.622081	0.880659
SERINC3	Sarcopenia vs. Old Healthy	154.146	0.0250896	0.0509032	0.492888	0.622091	0.916916
EID2B	Sarcopenia vs. Old Healthy	3.52373	0.119321	0.242094	0.492871	0.622103	NA
USP33	Old Healthy vs. Young Healthy	70.8093	0.0319573	0.0648399	0.492865	0.622108	0.880659
ZXDC	Old Healthy vs. Young Healthy	32.3638	0.0468104	0.0949785	0.492853	0.622117	0.880659
TM7SF3	Old Healthy vs. Young Healthy	11.271	0.0782173	0.158704	0.49285	0.622119	0.880659
FAM189A2	Sarcopenia vs. Old Healthy	49.1175	-0.0452963	0.09191	-0.492833	0.62213	0.916916
AIMP1P1	Sarcopenia vs. Old Healthy	0.628689	-0.283094	0.574596	-0.492683	0.622236	NA
PAXBP1	Old Healthy vs. Young Healthy	29.3684	-0.0477075	0.0968365	-0.49266	0.622253	0.880659
COPS4	Old Healthy vs. Young Healthy	54.6855	0.0357274	0.0725207	0.492651	0.622259	0.880659
PTCHD1	Old Healthy vs. Young Healthy	1.19305	-0.251758	0.511053	-0.492625	0.622277	0.880659
COMT	Old Healthy vs. Young Healthy	9.37917	0.0985608	0.200081	0.492605	0.622292	0.880659
BBS10	Sarcopenia vs. Young Healthy	6.33811	0.105978	0.215147	0.492587	0.622305	0.842231
FES	Sarcopenia vs. Young Healthy	0.781969	0.303886	0.617029	0.492499	0.622367	0.842231
TPT1.AS1	Old Healthy vs. Young Healthy	2.78284	-0.15235	0.309462	-0.492307	0.622502	0.880712
TSPAN31	Old Healthy vs. Young Healthy	8.34145	0.0793422	0.161164	0.492307	0.622502	0.880712
RGS6	Sarcopenia vs. Old Healthy	1.09029	0.207033	0.420595	0.492238	0.622551	NA
ARHGAP30	Old Healthy vs. Young Healthy	3.50955	0.147833	0.300331	0.492233	0.622554	0.880712
FCN3	Sarcopenia vs. Old Healthy	0.410337	0.343349	0.697551	0.492222	0.622563	NA
KLC2	Sarcopenia vs. Young Healthy	5.31527	0.11439	0.232409	0.492192	0.622584	0.842389
PNISR	Old Healthy vs. Young Healthy	320.583	0.0312454	0.0634863	0.492159	0.622607	0.880712
KSR1	Sarcopenia vs. Young Healthy	19.469	0.0662391	0.134591	0.492153	0.622611	0.842389
RGPD4	Old Healthy vs. Young Healthy	0.136727	0.68714	1.39623	0.492141	0.62262	NA
REX1BD	Sarcopenia vs. Old Healthy	45.9395	-0.040021	0.0813303	-0.49208	0.622663	0.916916
PDE3A	Sarcopenia vs. Young Healthy	5.5559	0.128884	0.261922	0.492069	0.62267	0.842389
WDR81	Old Healthy vs. Young Healthy	2.5394	0.15539	0.315805	0.492045	0.622688	0.880728
LINC01121	Sarcopenia vs. Young Healthy	0.186833	-0.569556	1.15757	-0.492026	0.622701	NA
FOXP4.AS1	Old Healthy vs. Young Healthy	0.217338	0.482912	0.981627	0.491951	0.622754	NA
ZNF468	Sarcopenia vs. Old Healthy	0.958523	-0.248562	0.505277	-0.491932	0.622767	NA
PCK1	Sarcopenia vs. Old Healthy	0.189075	0.638767	1.29858	0.491898	0.622791	NA
SLC35B3	Old Healthy vs. Young Healthy	4.15863	0.117759	0.239409	0.491873	0.622809	0.880776
ZNF710.AS1	Old Healthy vs. Young Healthy	70.2973	0.0398843	0.0810987	0.4918	0.622861	0.880776
TMEFF2	Sarcopenia vs. Young Healthy	0.77009	-0.275445	0.560101	-0.491777	0.622877	0.84251
ARHGAP5.AS1	Sarcopenia vs. Young Healthy	0.651804	0.311233	0.632889	0.491766	0.622885	0.84251
SBNO1	Sarcopenia vs. Old Healthy	124.579	0.0253281	0.0515073	0.491737	0.622905	0.916916
LARP7	Sarcopenia vs. Old Healthy	266.543	-0.0267475	0.0543976	-0.491702	0.62293	0.916916
ZNF362	Sarcopenia vs. Young Healthy	28.0146	-0.0527217	0.107228	-0.491678	0.622947	0.84251
TAS2R14	Sarcopenia vs. Old Healthy	0.301225	0.353828	0.719691	0.491639	0.622975	NA
GRIN2C	Sarcopenia vs. Old Healthy	0.314343	0.3564	0.724968	0.491609	0.622996	NA
PYURF	Sarcopenia vs. Old Healthy	86.2604	0.0334311	0.0680047	0.491599	0.623003	0.916916
C1DP1	Sarcopenia vs. Old Healthy	1.01286	-0.41418	0.842523	-0.491595	0.623005	NA
KYAT3	Old Healthy vs. Young Healthy	10.1711	-0.0856704	0.174288	-0.491544	0.623042	0.880934
PLOD3	Sarcopenia vs. Young Healthy	4.17375	0.131643	0.267838	0.491501	0.623072	0.842594
C6orf132	Sarcopenia vs. Old Healthy	0.544131	-0.300008	0.6105	-0.491413	0.623134	NA
SPATA22	Sarcopenia vs. Young Healthy	0.263284	0.46228	0.941074	0.491225	0.623267	NA
RAB26	Old Healthy vs. Young Healthy	0.454872	-0.309958	0.630993	-0.491223	0.623269	NA
NIPAL3	Sarcopenia vs. Old Healthy	16.014	-0.0581659	0.118421	-0.491179	0.6233	NA
NUFIP1	Old Healthy vs. Young Healthy	11.3634	0.0723154	0.147229	0.491176	0.623302	0.881049
NUDT3	Old Healthy vs. Young Healthy	758.785	-0.0326496	0.0664759	-0.491149	0.623321	0.881049
FAM184B	Sarcopenia vs. Old Healthy	28.4539	0.10182	0.20732	0.491127	0.623337	NA
AMBRA1	Sarcopenia vs. Young Healthy	9.13452	-0.0893084	0.181844	-0.491127	0.623337	0.842785
LINC01952	Sarcopenia vs. Young Healthy	0.170432	-0.569556	1.1597	-0.491126	0.623338	NA
SPAG1	Sarcopenia vs. Young Healthy	0.777782	-0.279175	0.56844	-0.491125	0.623338	0.842785
ATP6V0E2.AS1	Old Healthy vs. Young Healthy	0.929542	-0.26194	0.533357	-0.491115	0.623345	0.881049
MRPL19	Sarcopenia vs. Old Healthy	39.0928	-0.0462975	0.0942817	-0.491055	0.623387	0.916916
RAB3C	Old Healthy vs. Young Healthy	0.208593	0.582407	1.18613	0.491016	0.623415	NA
PCMTD2	Sarcopenia vs. Old Healthy	54.2027	0.0334189	0.0680659	0.490978	0.623442	0.916916
EIF6	Old Healthy vs. Young Healthy	22.4404	-0.0589721	0.120114	-0.490966	0.623451	0.881049
SNIP1	Sarcopenia vs. Old Healthy	10.62	0.0743588	0.151469	0.490917	0.623485	NA
HMGB1P24	Sarcopenia vs. Young Healthy	0.526748	-0.344839	0.702441	-0.490916	0.623486	0.842901
RAB24	Old Healthy vs. Young Healthy	9.31552	-0.0846209	0.172377	-0.490906	0.623493	0.881049
RASA4	Sarcopenia vs. Young Healthy	0.44032	0.381278	0.776739	0.49087	0.623518	NA
CFAP20	Old Healthy vs. Young Healthy	7.70153	0.084092	0.171323	0.490839	0.62354	0.881049
RN7SL329P	Old Healthy vs. Young Healthy	0.253009	-0.417789	0.851183	-0.490834	0.623544	NA
AMER2	Sarcopenia vs. Young Healthy	0.324052	-0.48097	0.979925	-0.490823	0.623552	NA
LRP8	Sarcopenia vs. Young Healthy	0.462787	0.363731	0.741076	0.490815	0.623557	NA
PSD4	Sarcopenia vs. Young Healthy	0.471686	0.353217	0.719695	0.490787	0.623577	NA
SYT15	Old Healthy vs. Young Healthy	0.168584	0.587645	1.1974	0.490766	0.623592	NA
SETBP1.DT	Old Healthy vs. Young Healthy	1.34234	-0.190087	0.387375	-0.490705	0.623635	0.881061
TTI2	Sarcopenia vs. Old Healthy	4.59013	0.0987466	0.201258	0.490647	0.623676	NA
DACT3	Old Healthy vs. Young Healthy	0.978546	0.256121	0.522052	0.490604	0.623706	0.881061
ANKRD36BP2	Sarcopenia vs. Young Healthy	1.05021	-0.271706	0.553819	-0.490604	0.623707	0.842931
HMGB1P20	Old Healthy vs. Young Healthy	0.40384	-0.345504	0.704267	-0.490587	0.623719	NA
ZSWIM4	Sarcopenia vs. Young Healthy	0.341458	0.396086	0.807457	0.490535	0.623755	NA
SH3BGRL	Sarcopenia vs. Young Healthy	21.9844	-0.0674367	0.13748	-0.490519	0.623766	0.842931
TCEA3	Sarcopenia vs. Young Healthy	697.786	0.0369748	0.0753801	0.490511	0.623773	0.842931
SYT6	Old Healthy vs. Young Healthy	1.81393	-0.259357	0.528767	-0.490494	0.623784	0.881061
WDR6	Sarcopenia vs. Old Healthy	16.4183	0.0604045	0.123166	0.490433	0.623828	NA
CLEC12A	Sarcopenia vs. Young Healthy	0.54589	0.425928	0.868579	0.490374	0.62387	0.842931
AMPH	Sarcopenia vs. Young Healthy	3.26913	0.156037	0.318239	0.490315	0.623911	0.842931
VRK1	Old Healthy vs. Young Healthy	11.1826	0.0730314	0.148948	0.490313	0.623912	0.881061
MARCHF7	Old Healthy vs. Young Healthy	130.671	-0.0280079	0.0571238	-0.490302	0.62392	0.881061
RNF144A.AS1	Sarcopenia vs. Young Healthy	0.312228	-0.449332	0.916478	-0.490281	0.623935	NA
SPCS2	Sarcopenia vs. Young Healthy	12.2684	0.0846806	0.172726	0.490259	0.623951	0.842931
SERAC1	Sarcopenia vs. Old Healthy	9.82798	0.0700923	0.142971	0.490255	0.623953	NA
PRKACB	Sarcopenia vs. Young Healthy	15.4176	0.0687942	0.140324	0.490252	0.623956	0.842931
SH2B2	Sarcopenia vs. Old Healthy	24.986	-0.0563785	0.115002	-0.49024	0.623964	NA
EIF2B3	Old Healthy vs. Young Healthy	69.3606	0.0350369	0.0714692	0.490237	0.623966	0.881061
MAP3K5	Sarcopenia vs. Old Healthy	11.1439	0.0788416	0.160825	0.490233	0.623969	NA
ZNF433	Sarcopenia vs. Old Healthy	0.846067	-0.216089	0.440798	-0.490223	0.623976	NA
CDKL2	Old Healthy vs. Young Healthy	0.208426	0.482911	0.985349	0.490092	0.624069	NA
MT.TG	Sarcopenia vs. Old Healthy	4.42584	0.207694	0.423786	0.490091	0.624069	NA
RPS15AP1	Sarcopenia vs. Young Healthy	1.91267	-0.186319	0.380209	-0.490045	0.624102	0.842931
LINC00174	Old Healthy vs. Young Healthy	0.189695	0.482911	0.985589	0.489972	0.624153	NA
MYOM3	Sarcopenia vs. Old Healthy	132.311	-0.0704227	0.143732	-0.489958	0.624163	0.916916
COL14A1	Sarcopenia vs. Young Healthy	10.5694	-0.157948	0.322384	-0.489939	0.624177	0.842931
PRPS2	Sarcopenia vs. Young Healthy	1.23736	0.234476	0.478597	0.489923	0.624188	0.842931
AADAT	Sarcopenia vs. Old Healthy	1.01788	-0.225624	0.460616	-0.489831	0.624254	NA
TAX1BP3	Sarcopenia vs. Young Healthy	6.71605	-0.102097	0.208437	-0.48982	0.624261	0.842931
RPL41P5	Sarcopenia vs. Young Healthy	2.23221	0.173315	0.353848	0.4898	0.624276	0.842931
RWDD3	Old Healthy vs. Young Healthy	2.47659	-0.152021	0.310393	-0.48977	0.624297	0.881094
DOCK8	Sarcopenia vs. Young Healthy	2.41344	0.159177	0.325025	0.489738	0.62432	0.842931
F5	Sarcopenia vs. Old Healthy	0.178352	0.632855	1.29231	0.489709	0.62434	NA
FBRS	Old Healthy vs. Young Healthy	19.4939	0.0579381	0.118312	0.489707	0.624341	0.881094
POMT1	Old Healthy vs. Young Healthy	5.54114	-0.0997177	0.203631	-0.489698	0.624348	0.881094
LINC02067	Old Healthy vs. Young Healthy	0.145298	0.587645	1.20003	0.489692	0.624352	NA
CEP83.DT	Sarcopenia vs. Old Healthy	0.191882	-0.445018	0.908902	-0.489621	0.624402	NA
CAPZA2	Old Healthy vs. Young Healthy	126.035	0.0295547	0.0603643	0.489606	0.624413	0.881094
NDUFB1P2	Sarcopenia vs. Old Healthy	0.327352	-0.38571	0.787823	-0.48959	0.624424	NA
RPL7P46	Sarcopenia vs. Old Healthy	0.154687	0.632855	1.29267	0.489571	0.624438	NA
ITGB5	Old Healthy vs. Young Healthy	18.7239	0.0667057	0.136257	0.489557	0.624448	0.881094
ITPRIP	Sarcopenia vs. Old Healthy	2.71918	-0.130251	0.266064	-0.489548	0.624454	NA
RPS4Y1	Sarcopenia vs. Young Healthy	139.721	-0.0300907	0.0614665	-0.489547	0.624455	0.843003
HPGDS	Sarcopenia vs. Young Healthy	1.53104	0.198013	0.404533	0.489486	0.624497	0.843003
ZNF529	Old Healthy vs. Young Healthy	4.65772	0.113318	0.231511	0.489473	0.624507	0.881094
HINT2	Sarcopenia vs. Old Healthy	45.3059	-0.0370239	0.0756442	-0.489447	0.624525	0.916916
ERVK13.1	Sarcopenia vs. Old Healthy	5.00854	-0.10357	0.211626	-0.489398	0.62456	NA
ST13P15	Old Healthy vs. Young Healthy	2.82058	-0.136637	0.279196	-0.489396	0.624561	0.881094
ZNF681	Old Healthy vs. Young Healthy	0.361163	-0.375897	0.768104	-0.489383	0.624571	NA
GPS2P1	Sarcopenia vs. Old Healthy	0.154873	-0.58597	1.19737	-0.489379	0.624573	NA
ABHD13	Old Healthy vs. Young Healthy	13.2985	0.0747431	0.152779	0.489225	0.624682	0.881094
APEX1	Sarcopenia vs. Old Healthy	50.2642	0.0338425	0.0691772	0.489215	0.624689	0.916916
BBS2	Old Healthy vs. Young Healthy	14.6292	0.072885	0.148992	0.489188	0.624708	0.881094
LOH12CR2	Old Healthy vs. Young Healthy	3.9124	0.133656	0.273243	0.489145	0.624739	0.881094
MHENCR	Old Healthy vs. Young Healthy	2.97113	0.13605	0.278151	0.489123	0.624754	0.881094
PAICS	Sarcopenia vs. Old Healthy	14.1705	0.0706852	0.144538	0.489043	0.624811	NA
RABGAP1	Sarcopenia vs. Young Healthy	148.089	0.0262372	0.0536548	0.489	0.624842	0.843315
CDC73	Sarcopenia vs. Young Healthy	61.3664	0.0342724	0.0700892	0.488983	0.624854	0.843315
ESM1	Old Healthy vs. Young Healthy	0.224128	0.482912	0.987691	0.48893	0.624891	NA
NDUFAF3	Sarcopenia vs. Old Healthy	78.8967	-0.0328065	0.0671124	-0.488829	0.624963	0.916916
SMURF2	Sarcopenia vs. Young Healthy	21.5635	-0.0592691	0.12125	-0.488816	0.624972	0.843322
TRAPPC3	Sarcopenia vs. Old Healthy	20.1759	-0.0555624	0.113673	-0.488793	0.624988	NA
PIK3CD	Sarcopenia vs. Young Healthy	1.04535	0.237075	0.48509	0.488725	0.625036	0.843322
MIEN1	Old Healthy vs. Young Healthy	21.2997	-0.0662978	0.135656	-0.488721	0.625039	0.881397
PHB2	Sarcopenia vs. Young Healthy	106.905	-0.0609131	0.12464	-0.488711	0.625046	0.843322
NUDT1	Sarcopenia vs. Old Healthy	6.90462	0.0947381	0.193884	0.488634	0.625101	NA
ST7.OT4	Sarcopenia vs. Young Healthy	0.218896	-0.449332	0.919597	-0.488618	0.625112	NA
HNRNPL	Sarcopenia vs. Old Healthy	16.7855	0.0728597	0.149115	0.488615	0.625114	NA
APLP2	Sarcopenia vs. Old Healthy	148.075	-0.0347553	0.0711391	-0.488554	0.625157	0.916916
ACADM	Old Healthy vs. Young Healthy	696.723	0.0436168	0.0892816	0.488531	0.625174	0.881489
MRPL49	Sarcopenia vs. Young Healthy	9.90597	0.0900294	0.184316	0.488451	0.625231	0.843456
MIF	Sarcopenia vs. Young Healthy	0.780138	-0.295881	0.605823	-0.488394	0.62527	0.843456
PPM1K.DT	Sarcopenia vs. Young Healthy	0.270263	-0.417694	0.855289	-0.488366	0.625291	NA
ADAMTS7	Old Healthy vs. Young Healthy	0.6432	0.28089	0.575213	0.488323	0.625321	NA
MB21D2	Sarcopenia vs. Old Healthy	1.92721	-0.150487	0.308224	-0.48824	0.62538	NA
RSRC2	Old Healthy vs. Young Healthy	343.169	0.0237456	0.0486359	0.488233	0.625385	0.881689
CDK15	Sarcopenia vs. Young Healthy	1.70281	0.198089	0.405732	0.488227	0.625389	0.843521
AIDA	Sarcopenia vs. Young Healthy	3.41389	0.14107	0.288989	0.488151	0.625443	0.843521
LINC00324	Sarcopenia vs. Old Healthy	3.43677	0.118585	0.24296	0.488083	0.625491	NA
RARA	Old Healthy vs. Young Healthy	5.50801	0.1112	0.227846	0.488047	0.625517	0.881777
LINC00623	Sarcopenia vs. Old Healthy	0.193267	-0.544513	1.11574	-0.488029	0.625529	NA
IFI27L2	Old Healthy vs. Young Healthy	2.67016	0.147306	0.301909	0.487916	0.62561	0.88181
MARVELD2	Sarcopenia vs. Old Healthy	0.221928	0.477403	0.978504	0.48789	0.625628	NA
ZKSCAN3	Sarcopenia vs. Old Healthy	1.88549	-0.160732	0.329478	-0.487839	0.625664	NA
LINC02541	Old Healthy vs. Young Healthy	4.86337	-0.10347	0.212134	-0.487757	0.625722	0.88187
HCCAT5	Sarcopenia vs. Young Healthy	0.153642	0.702292	1.43992	0.487732	0.62574	NA
ABCB9	Sarcopenia vs. Old Healthy	0.51209	-0.317917	0.651989	-0.487611	0.625825	NA
RPL23AP63	Sarcopenia vs. Young Healthy	0.314573	-0.393166	0.806311	-0.487611	0.625825	NA
DIPK1B	Sarcopenia vs. Old Healthy	1.40786	-0.191775	0.3933	-0.487606	0.625829	NA
GK5	Sarcopenia vs. Old Healthy	2.88417	-0.14904	0.305659	-0.487602	0.625832	NA
VEZF1	Sarcopenia vs. Old Healthy	153.956	-0.0265687	0.0544903	-0.487585	0.625844	0.916916
LRP5L	Sarcopenia vs. Old Healthy	0.528369	0.272309	0.558505	0.487568	0.625856	NA
CYP7B1	Sarcopenia vs. Young Healthy	0.409271	0.375877	0.771049	0.487487	0.625913	NA
RWDD2B	Sarcopenia vs. Old Healthy	84.0298	0.0300389	0.0616271	0.487431	0.625953	0.916916
AP1B1	Old Healthy vs. Young Healthy	22.5387	0.0542869	0.111375	0.487425	0.625957	0.882104
ORC4	Sarcopenia vs. Young Healthy	26.9605	-0.0490381	0.100613	-0.487392	0.62598	0.844117
BAG1	Sarcopenia vs. Young Healthy	125.662	0.0427819	0.0877848	0.48735	0.62601	0.844117
KYNU	Old Healthy vs. Young Healthy	0.545973	0.336996	0.691722	0.487184	0.626128	NA
CALB2	Sarcopenia vs. Old Healthy	0.232289	0.452622	0.929181	0.48712	0.626174	NA
CRAT	Sarcopenia vs. Old Healthy	114.163	-0.0474557	0.097427	-0.48709	0.626194	0.916916
TRIM63	Old Healthy vs. Young Healthy	732.086	-0.0580207	0.119117	-0.48709	0.626195	0.88234
ZNF418	Sarcopenia vs. Old Healthy	2.29222	0.14612	0.299991	0.487081	0.626201	NA
JMJD6	Sarcopenia vs. Young Healthy	26.8942	-0.0586013	0.120333	-0.486994	0.626263	0.84432
ROR1	Sarcopenia vs. Old Healthy	3.75462	0.112427	0.230877	0.486954	0.626291	NA
IFFO1	Sarcopenia vs. Young Healthy	16.0865	-0.0783151	0.160847	-0.486893	0.626334	0.84432
TTC34	Old Healthy vs. Young Healthy	0.271044	0.430545	0.88429	0.486883	0.626341	NA
EMC2	Old Healthy vs. Young Healthy	94.2576	-0.0414927	0.0852274	-0.486846	0.626367	0.882485
SULT1C2	Sarcopenia vs. Young Healthy	0.248467	-0.513913	1.05566	-0.486816	0.626389	NA
SMIM15	Sarcopenia vs. Young Healthy	8.34863	-0.0846564	0.173908	-0.486789	0.626408	0.84432
ZNF138	Sarcopenia vs. Young Healthy	5.82201	-0.0963947	0.198023	-0.486784	0.626411	0.84432
ST8SIA5	Old Healthy vs. Young Healthy	3.29919	-0.153534	0.315442	-0.486728	0.626451	0.882505
FEZF1.AS1	Sarcopenia vs. Young Healthy	0.164809	0.702292	1.4433	0.486587	0.626551	NA
RTN4RL1	Sarcopenia vs. Old Healthy	1.32958	-0.198445	0.407842	-0.486572	0.626561	NA
AOC3	Sarcopenia vs. Old Healthy	7.40386	-0.0897434	0.184449	-0.486549	0.626578	NA
KLRD1	Old Healthy vs. Young Healthy	1.08554	0.265949	0.546634	0.486521	0.626598	0.882613
MYO1C	Sarcopenia vs. Old Healthy	50.0139	0.0475766	0.0977909	0.486514	0.626603	0.916916
CXXC5	Sarcopenia vs. Old Healthy	120.763	-0.0388143	0.0797821	-0.486504	0.62661	0.916916
DFFB	Old Healthy vs. Young Healthy	0.504917	0.3333	0.685274	0.486375	0.626701	NA
SP2	Sarcopenia vs. Young Healthy	9.11571	0.0990536	0.203668	0.486348	0.626721	0.844653
CCDC158	Sarcopenia vs. Young Healthy	0.266898	0.489207	1.00595	0.486315	0.626744	NA
FOCAD	Old Healthy vs. Young Healthy	7.56483	-0.0859265	0.176704	-0.486273	0.626774	0.882763
TRAM1L1	Sarcopenia vs. Old Healthy	0.261518	-0.424289	0.87254	-0.486269	0.626776	NA
VAMP5	Sarcopenia vs. Old Healthy	23.5561	0.0596653	0.122702	0.48626	0.626783	NA
SLC22A18	Old Healthy vs. Young Healthy	0.654878	0.326124	0.670706	0.486241	0.626797	NA
BECN1	Sarcopenia vs. Old Healthy	106.246	0.0272601	0.0560651	0.486223	0.626809	0.916916
ST13	Sarcopenia vs. Old Healthy	392.926	0.0242462	0.0498666	0.48622	0.626811	0.916916
TMEM109	Sarcopenia vs. Old Healthy	64.6636	-0.0454188	0.0934159	-0.4862	0.626825	0.916916
ASNSD1	Sarcopenia vs. Old Healthy	83.312	-0.0283885	0.0583991	-0.486112	0.626888	0.916916
LRRC56	Old Healthy vs. Young Healthy	1.51399	-0.214535	0.441409	-0.486024	0.62695	0.882861
STARD5	Sarcopenia vs. Old Healthy	0.591672	-0.286979	0.590467	-0.48602	0.626953	NA
SNHG7	Sarcopenia vs. Young Healthy	4.06604	0.127441	0.262228	0.485994	0.626972	0.844784
CTSD	Sarcopenia vs. Old Healthy	64.6122	-0.0406635	0.0836718	-0.485988	0.626975	0.916916
PTRH1	Old Healthy vs. Young Healthy	4.09716	0.125141	0.257503	0.485979	0.626982	0.882861
FAM13A.AS1	Sarcopenia vs. Young Healthy	1.8711	-0.177827	0.36592	-0.485972	0.626987	0.844784
LCMT1.AS1	Sarcopenia vs. Young Healthy	0.486461	0.318517	0.655449	0.485952	0.627002	NA
HADHA	Sarcopenia vs. Young Healthy	557.287	0.0455154	0.0936635	0.485946	0.627006	0.844784
YBX3P1	Old Healthy vs. Young Healthy	5.23114	0.105947	0.218066	0.485848	0.627075	0.882882
SLC40A1	Sarcopenia vs. Old Healthy	63.7341	-0.0512623	0.105515	-0.48583	0.627088	0.916916
LINC01772	Old Healthy vs. Young Healthy	0.428901	-0.348655	0.717689	-0.485803	0.627107	NA
ALG10	Old Healthy vs. Young Healthy	0.702514	-0.258998	0.533157	-0.485782	0.627121	NA
AXL	Old Healthy vs. Young Healthy	7.72783	-0.0934836	0.192448	-0.485761	0.627137	0.882882
PURPL	Sarcopenia vs. Young Healthy	0.149289	0.702292	1.44577	0.485756	0.62714	NA
ISY1	Sarcopenia vs. Young Healthy	19.6505	-0.0569192	0.117178	-0.485751	0.627144	0.844887
ZDHHC22	Sarcopenia vs. Old Healthy	0.189527	-0.861001	1.77308	-0.485596	0.627254	NA
DIO3	Sarcopenia vs. Old Healthy	1.63048	-0.171672	0.353562	-0.485549	0.627287	NA
TST	Old Healthy vs. Young Healthy	26.4279	0.0668196	0.137622	0.485529	0.627301	0.882975
FBN1	Old Healthy vs. Young Healthy	107.74	-0.0794131	0.163579	-0.485471	0.627342	0.882975
PRR3	Sarcopenia vs. Old Healthy	0.612144	-0.292818	0.603218	-0.485426	0.627374	NA
SDF2	Sarcopenia vs. Young Healthy	7.85306	-0.100002	0.206009	-0.485425	0.627375	0.845071
MRO	Sarcopenia vs. Young Healthy	1.79554	-0.191959	0.395496	-0.485363	0.627419	0.845071
TNNI3	Sarcopenia vs. Old Healthy	7.28465	0.13793	0.284183	0.485354	0.627425	NA
OLFML2A	Sarcopenia vs. Old Healthy	5.1455	0.103484	0.213222	0.485333	0.62744	NA
RFX2	Sarcopenia vs. Young Healthy	1.72207	-0.197633	0.407244	-0.485293	0.627468	0.845071
MSL3P1	Sarcopenia vs. Old Healthy	0.646266	-0.289792	0.59717	-0.485275	0.627481	NA
HOXA2	Sarcopenia vs. Old Healthy	0.236599	-0.402613	0.82968	-0.485263	0.62749	NA
LINC00415	Sarcopenia vs. Young Healthy	0.273739	-0.569556	1.17378	-0.485232	0.627511	NA
IGLC3	Sarcopenia vs. Young Healthy	0.140284	0.702292	1.4474	0.48521	0.627527	NA
MT.TR	Old Healthy vs. Young Healthy	1.47297	-0.20964	0.432102	-0.485163	0.627561	0.883118
RTF2	Sarcopenia vs. Young Healthy	153.957	0.0338623	0.0697985	0.485143	0.627575	0.84513
GPR108	Old Healthy vs. Young Healthy	3.27056	-0.125347	0.258416	-0.48506	0.627634	0.883118
PRKAA1	Old Healthy vs. Young Healthy	12.766	-0.0745143	0.153627	-0.485033	0.627653	0.883118
ARPC4	Sarcopenia vs. Old Healthy	41.4451	-0.0420303	0.086655	-0.485031	0.627654	0.916916
PROSER2.AS1	Sarcopenia vs. Old Healthy	0.877421	0.250812	0.517185	0.484956	0.627707	NA
KCNMB1	Old Healthy vs. Young Healthy	0.480318	0.358897	0.740096	0.484933	0.627724	NA
HSPB2.C11orf52	Sarcopenia vs. Young Healthy	0.102759	-0.930228	1.9183	-0.484924	0.62773	NA
HLA.DRB5	Sarcopenia vs. Young Healthy	8.70088	0.500603	1.03233	0.484924	0.62773	0.845255
EIF1AXP1	Sarcopenia vs. Old Healthy	1.01357	0.222241	0.458442	0.484775	0.627836	NA
PIGB	Sarcopenia vs. Young Healthy	0.872417	0.296359	0.611337	0.484772	0.627838	0.845316
TCF19	Sarcopenia vs. Old Healthy	2.12193	0.156728	0.323312	0.484757	0.627849	NA
ZFPM1	Sarcopenia vs. Old Healthy	1.91759	-0.168974	0.348578	-0.484753	0.627852	NA
INTS6	Old Healthy vs. Young Healthy	21.4716	0.0537279	0.110837	0.484748	0.627855	0.883305
NUDT16L1	Sarcopenia vs. Old Healthy	8.02115	-0.0794803	0.163965	-0.484739	0.627861	NA
RPL12P19	Sarcopenia vs. Young Healthy	0.35786	0.401974	0.829466	0.484617	0.627948	NA
TMCO6	Old Healthy vs. Young Healthy	0.335314	0.374845	0.773684	0.484493	0.628036	NA
PSMC2	Sarcopenia vs. Young Healthy	115.966	0.0262503	0.054184	0.484467	0.628055	0.845523
CEP104	Sarcopenia vs. Old Healthy	71.8107	0.0396943	0.0819476	0.484386	0.628112	0.916916
RNU7.195P	Old Healthy vs. Young Healthy	0.174732	0.582407	1.2024	0.484372	0.628122	NA
RNU7.195P	Sarcopenia vs. Old Healthy	0.174732	-0.544513	1.12418	-0.484365	0.628127	NA
MYCBP2.AS1	Sarcopenia vs. Old Healthy	0.234983	0.472292	0.975095	0.484355	0.628134	NA
TUBB2B	Old Healthy vs. Young Healthy	2.49997	-0.134379	0.27745	-0.484336	0.628147	0.883419
GTF2IP4	Old Healthy vs. Young Healthy	4.37473	-0.1115	0.230214	-0.48433	0.628152	0.883419
RHOT2	Old Healthy vs. Young Healthy	22.0107	-0.0517329	0.106822	-0.484291	0.628179	0.883419
CDIPT	Sarcopenia vs. Young Healthy	31.7792	-0.0505547	0.104391	-0.484281	0.628187	0.845617
OSGEPL1	Sarcopenia vs. Old Healthy	13.4044	0.0588432	0.121512	0.48426	0.628201	NA
FRMD4A	Sarcopenia vs. Old Healthy	8.71465	0.0858299	0.177246	0.484241	0.628215	NA
ABHD10	Old Healthy vs. Young Healthy	21.8239	-0.0554006	0.114407	-0.484241	0.628215	0.883419
GRB10	Sarcopenia vs. Old Healthy	47.3868	-0.0588475	0.121526	-0.484237	0.628218	0.916916
HMGB1P8	Sarcopenia vs. Young Healthy	0.651964	0.298778	0.617071	0.484187	0.628253	0.845622
ZNF286B	Old Healthy vs. Young Healthy	0.293851	-0.423026	0.87379	-0.484128	0.628295	NA
SIGLEC10	Old Healthy vs. Young Healthy	0.196116	0.535278	1.10571	0.484103	0.628313	NA
ANKRD10	Old Healthy vs. Young Healthy	48.4688	-0.0447022	0.0923446	-0.484081	0.628329	0.88348
LAMB1	Sarcopenia vs. Old Healthy	46.0371	0.0650359	0.134359	0.484047	0.628353	0.916916
MAN2A1	Sarcopenia vs. Old Healthy	44.1446	0.0508741	0.105117	0.483976	0.628403	0.916916
PLAC9	Sarcopenia vs. Young Healthy	9.19063	0.107632	0.222406	0.483945	0.628425	0.845724
SNORD116.30	Sarcopenia vs. Old Healthy	0.189796	0.53336	1.10227	0.483875	0.628474	NA
UBR5.AS1	Old Healthy vs. Young Healthy	1.3449	0.210592	0.43523	0.483864	0.628483	0.883599
SVIL2P	Sarcopenia vs. Young Healthy	0.559343	-0.331452	0.685097	-0.483804	0.628525	0.845724
IDNK	Sarcopenia vs. Young Healthy	1.08445	0.24785	0.512295	0.483803	0.628526	0.845724
FKTN	Sarcopenia vs. Old Healthy	16.1181	-0.0570121	0.117849	-0.483773	0.628547	NA
BCLAF1P1	Old Healthy vs. Young Healthy	0.258335	-0.375897	0.777085	-0.483727	0.62858	NA
IGF2	Sarcopenia vs. Old Healthy	193.829	0.0593127	0.122617	0.483724	0.628582	0.916916
TBC1D16	Sarcopenia vs. Young Healthy	6.28542	-0.104543	0.216135	-0.483694	0.628603	0.845724
ITFG1	Sarcopenia vs. Old Healthy	29.4163	-0.0503279	0.104052	-0.48368	0.628613	NA
KRT80	Old Healthy vs. Young Healthy	0.198541	0.582407	1.20412	0.483679	0.628613	NA
NSA2P4	Old Healthy vs. Young Healthy	0.564946	-0.286346	0.592037	-0.483662	0.628626	NA
STAM2	Sarcopenia vs. Young Healthy	25.0358	0.0543879	0.112456	0.483639	0.628642	0.845724
UBQLN1	Sarcopenia vs. Old Healthy	66.3446	-0.0340376	0.0703789	-0.483633	0.628646	0.916916
AKAP11	Old Healthy vs. Young Healthy	49.2011	0.0415227	0.0858567	0.483628	0.62865	0.883615
CEP126	Old Healthy vs. Young Healthy	8.04549	-0.0935094	0.193366	-0.483588	0.628678	0.883615
RXRA	Old Healthy vs. Young Healthy	203.854	-0.0327386	0.0677043	-0.483553	0.628703	0.883615
LINC02754	Sarcopenia vs. Young Healthy	0.330295	0.458414	0.948149	0.483483	0.628753	NA
SLC22A5	Sarcopenia vs. Young Healthy	5.15497	0.11	0.227526	0.483461	0.628768	0.845809
ARHGAP39	Sarcopenia vs. Old Healthy	0.386578	-0.362777	0.750426	-0.483428	0.628792	NA
NOP58	Old Healthy vs. Young Healthy	73.0154	0.0352925	0.0730305	0.483257	0.628913	0.883812
B3GALT5	Sarcopenia vs. Young Healthy	0.252798	0.489224	1.01244	0.483212	0.628945	NA
FBXO27	Sarcopenia vs. Old Healthy	0.303484	0.368168	0.762031	0.48314	0.628996	NA
HSD17B7P2	Sarcopenia vs. Old Healthy	0.224323	-0.424289	0.878216	-0.483126	0.629006	NA
PCM1	Sarcopenia vs. Old Healthy	1062.44	0.0208497	0.0431567	0.483116	0.629013	0.916916
PICALM	Sarcopenia vs. Old Healthy	47.9348	0.0376655	0.0779678	0.48309	0.629032	0.916916
CYB561	Old Healthy vs. Young Healthy	6.25411	-0.106724	0.220932	-0.483061	0.629052	0.883857
RALGDS	Sarcopenia vs. Old Healthy	14.3935	0.0832292	0.172307	0.483028	0.629076	NA
NLGN3	Old Healthy vs. Young Healthy	0.272039	0.481479	0.996805	0.483022	0.62908	NA
GRTP1	Old Healthy vs. Young Healthy	4.25907	0.119849	0.248127	0.483016	0.629085	0.883857
NXPE2	Sarcopenia vs. Young Healthy	0.135747	0.702292	1.45414	0.482962	0.629123	NA
TPT1	Sarcopenia vs. Old Healthy	6967.69	0.0453729	0.0939566	0.482914	0.629157	0.916916
RPL7AP6	Sarcopenia vs. Old Healthy	0.752842	0.263173	0.545015	0.482873	0.629186	NA
PLA2G4A	Old Healthy vs. Young Healthy	0.250395	-0.375897	0.778469	-0.482867	0.62919	NA
CTSA	Sarcopenia vs. Young Healthy	26.2344	0.0610012	0.126336	0.482851	0.629202	0.846241
SLC23A2	Sarcopenia vs. Young Healthy	5.44069	-0.111153	0.230223	-0.482805	0.629234	0.846241
PPM1B	Sarcopenia vs. Old Healthy	131.751	0.0399609	0.0827682	0.482805	0.629234	0.916916
RGS10	Old Healthy vs. Young Healthy	10.0523	0.128171	0.265485	0.482779	0.629252	0.883984
SRP72	Sarcopenia vs. Old Healthy	117.932	0.02574	0.0533198	0.482748	0.629275	0.916916
IRF8	Old Healthy vs. Young Healthy	0.330817	0.37745	0.781889	0.48274	0.62928	NA
SGSH	Sarcopenia vs. Old Healthy	0.960561	-0.228817	0.474001	-0.482736	0.629283	NA
CYCS	Sarcopenia vs. Old Healthy	299.331	-0.0395713	0.0819808	-0.48269	0.629316	0.916916
ZNF577	Sarcopenia vs. Young Healthy	6.64744	0.113577	0.235305	0.482681	0.629322	0.846241
SORL1	Sarcopenia vs. Old Healthy	4.21754	-0.133069	0.275704	-0.482651	0.629344	NA
FHOD3	Sarcopenia vs. Young Healthy	82.7192	-0.0698225	0.144685	-0.482583	0.629392	0.846241
RDH13	Sarcopenia vs. Young Healthy	13.6081	-0.0833785	0.172781	-0.482569	0.629402	0.846241
TSTA3	Old Healthy vs. Young Healthy	7.37925	0.0987736	0.204694	0.482542	0.629421	0.883984
SNN	Old Healthy vs. Young Healthy	16.619	-0.0830465	0.172104	-0.482536	0.629425	0.883984
ZNF22.AS1	Sarcopenia vs. Old Healthy	0.472468	0.312124	0.646873	0.482512	0.629442	NA
ZNF433.AS1	Old Healthy vs. Young Healthy	2.76177	-0.155585	0.32246	-0.482495	0.629454	0.883984
ZNF208	Sarcopenia vs. Young Healthy	0.18028	0.518792	1.07538	0.482429	0.629501	NA
CDKAL1	Sarcopenia vs. Old Healthy	32.5083	0.043198	0.0895442	0.482421	0.629507	NA
LTK	Sarcopenia vs. Young Healthy	0.141487	0.702292	1.45579	0.482413	0.629512	NA
ANKS6	Sarcopenia vs. Young Healthy	2.97607	-0.139899	0.29001	-0.482393	0.629527	0.846314
GRM4	Sarcopenia vs. Young Healthy	0.134304	0.702292	1.45591	0.482372	0.629541	NA
RNU6.228P	Sarcopenia vs. Young Healthy	0.196731	0.518792	1.0756	0.482326	0.629574	NA
COPS7A	Old Healthy vs. Young Healthy	25.4234	-0.0577819	0.119799	-0.482322	0.629577	0.884013
KLHL29	Sarcopenia vs. Old Healthy	0.949962	-0.238318	0.494159	-0.48227	0.629614	NA
SNORA26	Sarcopenia vs. Young Healthy	0.20627	0.48923	1.01448	0.482244	0.629632	NA
ST13P5	Sarcopenia vs. Young Healthy	0.450696	0.342959	0.711183	0.482238	0.629637	NA
SLC25A10	Sarcopenia vs. Old Healthy	0.475444	-0.310929	0.644793	-0.482216	0.629653	NA
CCL5	Sarcopenia vs. Old Healthy	1.54778	-0.180931	0.375226	-0.482191	0.62967	NA
MKRN1	Old Healthy vs. Young Healthy	51.7171	0.0475573	0.0986285	0.482186	0.629674	0.884013
FAM193B	Old Healthy vs. Young Healthy	3.45072	0.134391	0.27872	0.482172	0.629684	0.884013
DAB2IP	Sarcopenia vs. Old Healthy	25.133	-0.0460743	0.0955569	-0.482166	0.629688	NA
SNRPG	Sarcopenia vs. Young Healthy	11.4529	0.104936	0.21768	0.482067	0.629759	0.846314
HIP1R	Sarcopenia vs. Young Healthy	0.659527	-0.301868	0.626221	-0.482047	0.629773	0.846314
COX20P1	Old Healthy vs. Young Healthy	3.2563	-0.447291	0.927911	-0.48204	0.629777	0.884046
TLK2P2	Sarcopenia vs. Young Healthy	2.95259	0.15673	0.325141	0.482038	0.629779	0.846314
CFP	Sarcopenia vs. Young Healthy	0.930655	0.257836	0.534919	0.482008	0.6298	0.846314
ITIH5	Sarcopenia vs. Old Healthy	35.6337	0.0501373	0.104027	0.481964	0.629831	NA
LINC00963	Sarcopenia vs. Young Healthy	10.1542	0.0981436	0.203633	0.481962	0.629833	0.846314
MED25	Sarcopenia vs. Old Healthy	22.0566	-0.0642558	0.133338	-0.481901	0.629876	NA
GPR20	Sarcopenia vs. Old Healthy	0.463808	-0.377034	0.782426	-0.481878	0.629893	NA
RTL6	Old Healthy vs. Young Healthy	14.7592	0.0680845	0.141297	0.481855	0.629909	0.884133
FMO1	Old Healthy vs. Young Healthy	0.174779	0.535278	1.11102	0.481791	0.629954	NA
HSPD1P1	Sarcopenia vs. Old Healthy	0.2871	0.399063	0.828326	0.48177	0.629969	NA
CALCRL	Sarcopenia vs. Young Healthy	10.4268	0.0912201	0.189361	0.481726	0.63	0.846455
SRSF11	Sarcopenia vs. Old Healthy	252.384	0.0232703	0.0483077	0.481711	0.630011	0.916916
AP5S1	Sarcopenia vs. Old Healthy	13.9359	-0.0623945	0.129544	-0.481647	0.630057	NA
SPATA6	Sarcopenia vs. Old Healthy	4.97196	0.099271	0.206116	0.481628	0.63007	NA
CPB2.AS1	Sarcopenia vs. Young Healthy	0.139931	0.702292	1.45832	0.481577	0.630106	NA
EBF4	Sarcopenia vs. Old Healthy	0.33448	-0.371508	0.771469	-0.481559	0.630119	NA
NSMAF	Old Healthy vs. Young Healthy	11.0135	-0.0692207	0.143758	-0.481507	0.630156	0.884382
HSPB1	Sarcopenia vs. Young Healthy	854.703	0.0665356	0.138189	0.481482	0.630174	0.846569
KLHDC1	Sarcopenia vs. Old Healthy	10.7344	0.0641611	0.133286	0.481378	0.630248	NA
CD93	Sarcopenia vs. Young Healthy	63.9456	0.0485584	0.10088	0.48135	0.630268	0.846569
C6orf163	Sarcopenia vs. Young Healthy	1.80999	-0.179125	0.372136	-0.481343	0.630273	0.846569
TTC19	Old Healthy vs. Young Healthy	64.6267	-0.0338777	0.0703993	-0.481223	0.630358	0.884568
TECRL	Sarcopenia vs. Old Healthy	166.254	-0.0790654	0.164304	-0.481216	0.630363	0.916916
ABHD11	Sarcopenia vs. Old Healthy	7.54876	-0.090886	0.188869	-0.481213	0.630365	NA
MRPS6	Sarcopenia vs. Young Healthy	85.2114	0.0648146	0.13471	0.481143	0.630415	0.846676
CAPN6	Sarcopenia vs. Young Healthy	3.93012	-0.150031	0.311914	-0.480999	0.630517	0.846688
ZNF552	Old Healthy vs. Young Healthy	2.34274	0.146664	0.304957	0.480935	0.630563	0.884609
ERCC6	Sarcopenia vs. Old Healthy	9.02312	0.0708244	0.147272	0.480908	0.630582	NA
AFF1	Old Healthy vs. Young Healthy	133.939	-0.0283182	0.0588901	-0.480865	0.630613	0.884609
VSTM4	Sarcopenia vs. Young Healthy	14.0391	-0.0854323	0.177669	-0.48085	0.630623	0.846688
FAM120A	Old Healthy vs. Young Healthy	231.034	-0.0316625	0.06585	-0.480828	0.630639	0.884609
CAPN10.DT	Sarcopenia vs. Young Healthy	0.548719	0.310994	0.646891	0.480752	0.630693	0.846688
ITGAX	Old Healthy vs. Young Healthy	0.335979	0.455865	0.948248	0.480745	0.630698	NA
SLC10A7	Sarcopenia vs. Young Healthy	3.13227	0.14174	0.294845	0.480728	0.63071	0.846688
VPS26A	Old Healthy vs. Young Healthy	33.7196	0.0495761	0.103128	0.480724	0.630713	0.884609
ATF6B	Sarcopenia vs. Old Healthy	3.05858	0.133611	0.277943	0.480713	0.63072	NA
CHKA	Sarcopenia vs. Young Healthy	2.27714	-0.162993	0.339081	-0.480689	0.630738	0.846688
EBPL	Sarcopenia vs. Old Healthy	3.06504	0.12071	0.25112	0.480688	0.630738	NA
GABRA1	Old Healthy vs. Young Healthy	0.907846	-0.24734	0.514574	-0.480671	0.630751	0.884609
LUC7L2	Sarcopenia vs. Old Healthy	40.9291	-0.0378831	0.0788197	-0.48063	0.63078	0.916916
HMGB1P44	Old Healthy vs. Young Healthy	0.482209	-0.332198	0.691173	-0.480629	0.63078	NA
TSTD3	Old Healthy vs. Young Healthy	0.641297	0.28414	0.591226	0.480595	0.630805	NA
ZNF837	Sarcopenia vs. Old Healthy	0.236388	-0.424289	0.882862	-0.480584	0.630812	NA
TOR1B	Sarcopenia vs. Young Healthy	7.80328	-0.087231	0.181511	-0.480583	0.630813	0.846705
DDX23	Sarcopenia vs. Old Healthy	28.3039	-0.0451651	0.0939898	-0.480532	0.630849	NA
DOK1	Sarcopenia vs. Young Healthy	0.402668	0.340477	0.708604	0.480489	0.63088	NA
SMIM21	Old Healthy vs. Young Healthy	0.181815	-0.569651	1.18559	-0.480481	0.630885	NA
RPS27AP12	Old Healthy vs. Young Healthy	1.73808	0.188801	0.392966	0.480452	0.630906	0.884609
MAP3K11	Old Healthy vs. Young Healthy	6.99186	-0.0852601	0.177461	-0.480445	0.630911	0.884609
CLEC3B	Old Healthy vs. Young Healthy	16.0213	-0.0913269	0.190108	-0.480396	0.630946	0.884609
ATP11A	Sarcopenia vs. Young Healthy	25.9148	-0.0571918	0.119054	-0.480385	0.630954	0.84681
UBALD2	Sarcopenia vs. Old Healthy	26.4821	0.0623744	0.12986	0.480319	0.631001	NA
PCDHGB5	Sarcopenia vs. Old Healthy	0.384706	-0.317709	0.661459	-0.480316	0.631002	NA
PSME3IP1	Sarcopenia vs. Old Healthy	77.0205	-0.0267569	0.0557162	-0.480236	0.63106	0.916916
UBE2N	Sarcopenia vs. Young Healthy	50.5391	0.0434645	0.0905065	0.480236	0.63106	0.846868
C6orf141	Sarcopenia vs. Old Healthy	0.422792	-0.328647	0.684412	-0.480189	0.631093	NA
NHEJ1	Sarcopenia vs. Old Healthy	0.985356	0.207397	0.431927	0.480166	0.631109	NA
NRP1	Old Healthy vs. Young Healthy	72.654	-0.0489353	0.101922	-0.480126	0.631138	0.88478
LY75	Old Healthy vs. Young Healthy	0.533413	0.315969	0.658195	0.480054	0.631189	NA
HK1	Sarcopenia vs. Old Healthy	113.213	-0.0414028	0.0862893	-0.479813	0.63136	0.916916
RPUSD2	Sarcopenia vs. Young Healthy	8.8676	0.0877494	0.182883	0.479812	0.631361	0.847188
SIAH2	Old Healthy vs. Young Healthy	13.5102	-0.0727599	0.151644	-0.479806	0.631365	0.884849
CASKIN1	Old Healthy vs. Young Healthy	0.462295	0.376955	0.785807	0.479704	0.631438	NA
TOR1A	Sarcopenia vs. Old Healthy	9.74097	-0.0679108	0.141569	-0.479702	0.63144	NA
STX12	Old Healthy vs. Young Healthy	19.8557	0.054333	0.113275	0.479655	0.631473	0.884849
RPS18	Sarcopenia vs. Old Healthy	128.251	0.0528426	0.110174	0.47963	0.631491	0.916916
IL1R2	Old Healthy vs. Young Healthy	0.492479	-0.334259	0.696917	-0.479625	0.631494	NA
INIP	Old Healthy vs. Young Healthy	25.1458	0.0499271	0.104099	0.479612	0.631503	0.884849
SHANK2	Sarcopenia vs. Young Healthy	0.137106	0.822517	1.71504	0.479589	0.63152	NA
UBXN2A	Sarcopenia vs. Old Healthy	75.0408	-0.0326045	0.0679872	-0.479568	0.631535	0.916916
CD27.AS1	Old Healthy vs. Young Healthy	4.38721	-0.138643	0.289103	-0.479562	0.631539	0.884849
WDR45BP1	Sarcopenia vs. Old Healthy	0.321743	0.334369	0.697241	0.47956	0.63154	NA
CHL1	Old Healthy vs. Young Healthy	1.04283	-0.226295	0.471899	-0.47954	0.631554	0.884849
IRX5	Old Healthy vs. Young Healthy	2.06046	0.178981	0.373291	0.479468	0.631606	0.884849
PWAR5	Sarcopenia vs. Young Healthy	24.1786	0.0616467	0.128599	0.479372	0.631674	0.847521
NBPF14	Old Healthy vs. Young Healthy	1.71843	-0.188883	0.394041	-0.479348	0.631691	0.88487
FAM122A	Sarcopenia vs. Young Healthy	16.902	-0.0632832	0.132036	-0.479286	0.631735	0.847521
RABEPK	Sarcopenia vs. Old Healthy	7.30133	-0.0801789	0.167315	-0.479208	0.63179	NA
B4GALT7	Sarcopenia vs. Young Healthy	6.6525	0.096922	0.202265	0.479184	0.631808	0.847535
DENND4C	Sarcopenia vs. Old Healthy	22.0184	-0.0503648	0.105108	-0.479172	0.631816	NA
CD2	Sarcopenia vs. Old Healthy	1.36477	-0.217947	0.454907	-0.479103	0.631865	NA
HSPA5P1	Sarcopenia vs. Young Healthy	0.221389	0.518792	1.08303	0.479021	0.631924	NA
PIK3C2A	Sarcopenia vs. Old Healthy	41.728	-0.044805	0.0935375	-0.479006	0.631934	0.916916
LINC01750	Sarcopenia vs. Young Healthy	0.488642	0.366104	0.764311	0.478999	0.631939	NA
BCL2L15	Sarcopenia vs. Young Healthy	0.299655	-0.449332	0.938181	-0.478939	0.631982	NA
ZFR	Sarcopenia vs. Old Healthy	239.919	0.021263	0.0444025	0.47887	0.632031	0.916916
DAG1	Sarcopenia vs. Old Healthy	49.8677	-0.0471339	0.0984407	-0.478805	0.632077	0.916916
SPRED1	Sarcopenia vs. Old Healthy	13.0854	0.0637967	0.133244	0.478795	0.632085	NA
WASF1	Old Healthy vs. Young Healthy	0.660801	-0.305676	0.638454	-0.478775	0.632099	NA
CEP128	Old Healthy vs. Young Healthy	4.8375	0.110711	0.231243	0.478764	0.632106	0.885265
CARF	Sarcopenia vs. Young Healthy	5.54961	0.109471	0.228654	0.478764	0.632107	0.847851
KIAA0556	Sarcopenia vs. Old Healthy	1.02551	-0.203414	0.424965	-0.478661	0.63218	NA
ADAL	Sarcopenia vs. Young Healthy	60.5601	-0.0455654	0.095202	-0.478618	0.63221	0.847864
PDGFB	Old Healthy vs. Young Healthy	2.59338	0.152782	0.319227	0.478601	0.632222	0.885265
APBB1IP	Old Healthy vs. Young Healthy	1.97379	0.219593	0.458829	0.478594	0.632227	0.885265
RAB8A	Sarcopenia vs. Old Healthy	9.6411	0.072983	0.152498	0.478584	0.632235	NA
VSIG2	Old Healthy vs. Young Healthy	0.213068	-0.475393	0.993366	-0.478568	0.632246	NA
ZNF528.AS1	Sarcopenia vs. Young Healthy	3.57583	-0.134326	0.280689	-0.478559	0.632252	0.847864
EWSAT1	Old Healthy vs. Young Healthy	0.21856	-0.423027	0.884034	-0.478519	0.632281	NA
RND3	Sarcopenia vs. Old Healthy	29.5414	-0.0787091	0.164488	-0.47851	0.632287	NA
MXD1	Sarcopenia vs. Young Healthy	9.19076	0.0846986	0.177014	0.478486	0.632304	0.847864
SIGLEC10	Sarcopenia vs. Young Healthy	0.196116	0.55043	1.1504	0.478468	0.632317	NA
MTCO1P2	Old Healthy vs. Young Healthy	1.19549	-0.230625	0.482044	-0.478432	0.632343	0.885265
AFMID	Old Healthy vs. Young Healthy	4.4524	0.107281	0.224255	0.478387	0.632375	0.885265
ANP32D	Sarcopenia vs. Young Healthy	0.144135	-0.68978	1.44192	-0.478377	0.632382	NA
LTO1	Sarcopenia vs. Young Healthy	2.34936	-0.149592	0.312708	-0.478376	0.632383	0.847885
FMC1	Old Healthy vs. Young Healthy	34.5905	-0.0958596	0.200391	-0.478363	0.632392	0.885265
COL6A2	Old Healthy vs. Young Healthy	60.3197	-0.0597613	0.124955	-0.478261	0.632465	0.885269
LINC00933	Old Healthy vs. Young Healthy	0.52723	0.32912	0.688232	0.478211	0.6325	NA
NME7	Sarcopenia vs. Young Healthy	2.37251	0.160823	0.336328	0.478174	0.632526	0.847993
GPNMB	Sarcopenia vs. Old Healthy	32.0808	-0.0666957	0.139545	-0.477952	0.632685	NA
STXBP1	Old Healthy vs. Young Healthy	5.19923	0.106046	0.221892	0.477918	0.632709	0.885467
WDR17	Sarcopenia vs. Young Healthy	0.284902	0.398149	0.833125	0.477898	0.632723	NA
VSIG10L	Sarcopenia vs. Young Healthy	0.265948	-0.449332	0.940235	-0.477893	0.632726	NA
BCAP29	Old Healthy vs. Young Healthy	129.988	-0.024544	0.0513617	-0.477866	0.632746	0.885467
ZNF296	Sarcopenia vs. Young Healthy	0.297397	-0.393216	0.822881	-0.477853	0.632755	NA
TMEM138	Sarcopenia vs. Young Healthy	1.26266	-0.227747	0.47665	-0.477807	0.632787	0.848259
VPS45	Sarcopenia vs. Old Healthy	6.8628	-0.0807152	0.168957	-0.477727	0.632844	NA
MAPK8IP2	Sarcopenia vs. Young Healthy	0.185376	-0.626504	1.31159	-0.477668	0.632887	NA
ADAM3B	Old Healthy vs. Young Healthy	0.578035	0.306404	0.641521	0.477622	0.63292	NA
AFAP1L2	Sarcopenia vs. Old Healthy	2.49574	0.138934	0.290897	0.477605	0.632931	NA
PSMC6	Old Healthy vs. Young Healthy	67.0638	-0.029983	0.0628037	-0.477408	0.633072	0.885626
NBEA	Sarcopenia vs. Old Healthy	39.4916	0.0425485	0.0891393	0.477326	0.63313	0.916916
COG1	Sarcopenia vs. Young Healthy	24.9338	0.0485958	0.101809	0.477324	0.633131	0.848623
ZNF576	Old Healthy vs. Young Healthy	11.8204	-0.074247	0.155554	-0.477308	0.633143	0.885626
RPL12P27	Sarcopenia vs. Old Healthy	0.194127	0.433864	0.90903	0.477282	0.633161	NA
HLA.DMB	Sarcopenia vs. Old Healthy	4.95472	-0.111943	0.234546	-0.477275	0.633166	NA
SEC14L1P1	Sarcopenia vs. Old Healthy	0.375894	-0.335248	0.702446	-0.477258	0.633178	NA
GPR176	Old Healthy vs. Young Healthy	0.651045	-0.314191	0.658341	-0.477246	0.633187	NA
CANT1	Old Healthy vs. Young Healthy	11.0128	0.0692187	0.145053	0.477195	0.633224	0.885626
CERS4	Sarcopenia vs. Young Healthy	0.15435	-0.68978	1.44553	-0.477183	0.633232	NA
RPS15AP14	Sarcopenia vs. Young Healthy	0.286998	-0.48097	1.00798	-0.477161	0.633247	NA
PALB2	Sarcopenia vs. Young Healthy	5.65812	0.105758	0.221644	0.477153	0.633253	0.848623
LIX1.AS1	Sarcopenia vs. Old Healthy	0.167492	-0.565241	1.18465	-0.477137	0.633265	NA
LINC01963	Old Healthy vs. Young Healthy	13.5394	0.0662439	0.138837	0.477133	0.633267	0.885626
SNTB1	Sarcopenia vs. Old Healthy	13.221	0.082354	0.172607	0.477117	0.633279	NA
SLC27A1	Old Healthy vs. Young Healthy	7.39449	-0.0846885	0.177501	-0.477115	0.63328	0.885626
ENDOD1	Old Healthy vs. Young Healthy	173.256	0.0447456	0.0937897	0.477084	0.633302	0.885626
RPL5P11	Sarcopenia vs. Young Healthy	0.320979	0.426529	0.894052	0.477074	0.63331	NA
SUCLA2.AS1	Old Healthy vs. Young Healthy	0.179995	-0.522522	1.09531	-0.477054	0.633324	NA
ZFYVE9	Old Healthy vs. Young Healthy	75.9324	0.0411256	0.0862137	0.477019	0.633349	0.885626
MFSD14C	Sarcopenia vs. Young Healthy	0.924901	0.2522	0.528789	0.47694	0.633405	0.848623
RNF185	Sarcopenia vs. Old Healthy	2.32185	-0.139633	0.292802	-0.476887	0.633443	NA
TF	Sarcopenia vs. Old Healthy	0.322897	0.348936	0.731762	0.476844	0.633473	NA
FAM13B	Sarcopenia vs. Young Healthy	13.6509	0.0798449	0.167446	0.476839	0.633477	0.848623
SLC30A2	Old Healthy vs. Young Healthy	0.324495	0.361767	0.758693	0.476829	0.633484	NA
DNMT3B	Sarcopenia vs. Old Healthy	0.509172	-0.284368	0.596373	-0.476829	0.633484	NA
GADL1	Sarcopenia vs. Old Healthy	50.0641	-0.0715814	0.150125	-0.476812	0.633496	0.916916
MTND5P10	Sarcopenia vs. Old Healthy	0.697842	-0.338401	0.709744	-0.476793	0.63351	NA
VTI1BP1	Old Healthy vs. Young Healthy	0.194012	-0.522522	1.09599	-0.47676	0.633533	NA
TAS2R3	Sarcopenia vs. Old Healthy	0.147388	0.53336	1.11873	0.476755	0.633537	NA
ROMO1	Sarcopenia vs. Young Healthy	83.5132	-0.0393844	0.0826122	-0.476738	0.633549	0.848623
ZKSCAN2	Sarcopenia vs. Young Healthy	8.16551	0.0891182	0.186942	0.476715	0.633565	0.848623
BAG3	Sarcopenia vs. Young Healthy	130.259	0.0392472	0.0823344	0.476681	0.63359	0.848623
CMTR2	Sarcopenia vs. Young Healthy	7.06957	0.0947562	0.198791	0.476662	0.633603	0.848623
CEP89	Old Healthy vs. Young Healthy	19.8538	-0.0603284	0.126567	-0.47665	0.633611	0.885702
TP53I13	Sarcopenia vs. Young Healthy	6.5396	-0.0957117	0.200808	-0.476632	0.633624	0.848623
ZFP28	Old Healthy vs. Young Healthy	3.92529	0.122855	0.25782	0.476516	0.633707	0.885702
SOX7	Old Healthy vs. Young Healthy	13.8133	-0.0700306	0.146968	-0.476501	0.633717	0.885702
HDHD2	Sarcopenia vs. Old Healthy	29.1608	-0.0451253	0.0947093	-0.476462	0.633746	NA
HAPLN2	Old Healthy vs. Young Healthy	0.279266	-0.429372	0.901197	-0.476447	0.633756	NA
THSD4	Old Healthy vs. Young Healthy	5.09716	0.125351	0.263129	0.476388	0.633798	0.885702
SPARC	Sarcopenia vs. Old Healthy	112.655	-0.0583394	0.122476	-0.476334	0.633836	0.916916
ERI1	Sarcopenia vs. Young Healthy	2.74445	-0.144525	0.303418	-0.476323	0.633844	0.848818
PKN2	Old Healthy vs. Young Healthy	85.8892	-0.0340837	0.0715588	-0.476302	0.633859	0.885702
MSH3	Old Healthy vs. Young Healthy	33.5512	-0.0479077	0.100591	-0.476261	0.633889	0.885702
FKBP15	Sarcopenia vs. Young Healthy	33.8345	-0.0541586	0.11372	-0.476244	0.633901	0.848818
SNHG29	Old Healthy vs. Young Healthy	134.831	-0.0365114	0.0766745	-0.476187	0.633941	0.885702
MTCO1P25	Old Healthy vs. Young Healthy	0.128914	-0.721513	1.51527	-0.476161	0.63396	NA
RPS2	Old Healthy vs. Young Healthy	203.353	-0.0514173	0.107984	-0.476157	0.633962	0.885702
CNTLN	Sarcopenia vs. Young Healthy	34.2383	-0.0555998	0.116774	-0.476133	0.633979	0.848818
RPS4XP16	Sarcopenia vs. Young Healthy	0.796895	0.282273	0.592919	0.476074	0.634021	0.848818
DIPK1B	Old Healthy vs. Young Healthy	1.40786	-0.189785	0.398665	-0.476051	0.634038	0.88571
RPL18	Sarcopenia vs. Old Healthy	301.001	0.0280433	0.0589186	0.475967	0.634098	0.916916
RPL35P1	Sarcopenia vs. Old Healthy	0.278153	-0.404591	0.850073	-0.475949	0.634111	NA
NRBF2	Sarcopenia vs. Old Healthy	18.0248	-0.0629701	0.132306	-0.475944	0.634115	NA
FSTL1	Sarcopenia vs. Young Healthy	61.018	0.0831534	0.174752	0.475836	0.634192	0.848962
UNC13D	Sarcopenia vs. Old Healthy	0.802508	-0.229722	0.482789	-0.475823	0.6342	NA
KLHL32	Sarcopenia vs. Old Healthy	0.557487	0.274679	0.577294	0.475804	0.634214	NA
CAPZB	Sarcopenia vs. Old Healthy	143.47	0.0229498	0.0482338	0.475802	0.634215	0.916916
SAAL1	Old Healthy vs. Young Healthy	3.93244	0.121321	0.254994	0.475779	0.634232	0.885825
RPL23AP52	Sarcopenia vs. Old Healthy	0.181322	0.491903	1.03398	0.475738	0.634261	NA
SMIM27	Old Healthy vs. Young Healthy	10.2138	0.0852835	0.179274	0.475717	0.634276	0.885825
TBXAS1	Old Healthy vs. Young Healthy	0.923905	0.241357	0.507476	0.475603	0.634357	0.885825
HGH1	Sarcopenia vs. Young Healthy	9.72136	0.0807798	0.169867	0.475548	0.634396	0.849094
IL18R1	Sarcopenia vs. Young Healthy	0.711326	-0.263017	0.553115	-0.47552	0.634416	0.849094
HBP1	Old Healthy vs. Young Healthy	61.6319	0.0420096	0.0883501	0.47549	0.634438	0.885825
ERCC6L2	Old Healthy vs. Young Healthy	36.2001	-0.0404019	0.0849795	-0.475431	0.63448	0.885825
WTAP	Sarcopenia vs. Old Healthy	28.7018	-0.0436785	0.0918771	-0.475402	0.634501	NA
MEGF9	Sarcopenia vs. Young Healthy	30.1421	0.0486807	0.102404	0.475378	0.634518	0.849146
CYB5R1	Sarcopenia vs. Old Healthy	208.98	-0.0437784	0.0921095	-0.475287	0.634582	0.916916
UFSP2	Sarcopenia vs. Old Healthy	71.3563	0.0340403	0.0716212	0.475282	0.634586	0.916916
AURKC	Sarcopenia vs. Young Healthy	0.779541	0.313865	0.660399	0.475266	0.634597	0.849168
DHRS3	Old Healthy vs. Young Healthy	35.2015	0.0533202	0.112201	0.475222	0.634629	0.885825
BIN3	Old Healthy vs. Young Healthy	3.52851	-0.126494	0.266271	-0.475057	0.634746	0.885825
PET100	Old Healthy vs. Young Healthy	12.2957	0.0890185	0.187392	0.475038	0.63476	0.885825
TM9SF3	Sarcopenia vs. Young Healthy	66.2197	0.0325803	0.0685889	0.475008	0.634782	0.849331
ANGPTL4	Old Healthy vs. Young Healthy	2.20103	0.278611	0.586591	0.474966	0.634811	0.885825
PRMT9	Old Healthy vs. Young Healthy	2.67591	-0.138034	0.290648	-0.474917	0.634846	0.885825
NDOR1	Sarcopenia vs. Young Healthy	0.25755	0.485209	1.02168	0.474911	0.63485	NA
IFITM1	Old Healthy vs. Young Healthy	0.291696	0.430545	0.906613	0.474894	0.634862	NA
RHOXF1.AS1	Sarcopenia vs. Old Healthy	3.79765	-0.205763	0.433307	-0.474868	0.634881	NA
ZNF514	Sarcopenia vs. Old Healthy	6.21104	0.0893413	0.188142	0.47486	0.634886	NA
PIAS2	Old Healthy vs. Young Healthy	41.1616	0.0398659	0.0839536	0.474856	0.634889	0.885825
PLPP5	Sarcopenia vs. Old Healthy	4.9699	0.111243	0.234269	0.474853	0.634892	NA
EIF3EP1	Old Healthy vs. Young Healthy	0.815255	-0.253274	0.533512	-0.474729	0.63498	0.885854
RNU1.33P	Sarcopenia vs. Old Healthy	0.173719	-0.664737	1.40027	-0.474722	0.634985	NA
CTSG	Sarcopenia vs. Old Healthy	0.643134	-0.248496	0.523532	-0.474653	0.635035	NA
DYRK1B	Sarcopenia vs. Old Healthy	77.8745	-0.0554558	0.116835	-0.474652	0.635035	0.916916
TEX21P	Sarcopenia vs. Young Healthy	0.230185	0.458505	0.96605	0.474619	0.635059	NA
TMEM251	Sarcopenia vs. Young Healthy	2.54846	-0.148101	0.312061	-0.474592	0.635078	0.849517
PLA2G4C	Sarcopenia vs. Young Healthy	86.3614	-0.0569361	0.11997	-0.474588	0.635081	0.849517
ST13P10	Old Healthy vs. Young Healthy	0.334475	-0.375897	0.792177	-0.474511	0.635136	NA
SHD	Sarcopenia vs. Young Healthy	0.188289	-0.634416	1.33704	-0.474493	0.635148	NA
FAM160B2	Old Healthy vs. Young Healthy	11.691	-0.0734542	0.154808	-0.474485	0.635154	0.885955
FAM218A	Sarcopenia vs. Young Healthy	0.932319	0.242893	0.511929	0.474467	0.635167	0.849517
NDUFB11	Sarcopenia vs. Old Healthy	179.835	-0.0387163	0.0816036	-0.474444	0.635183	0.916916
PLEKHH3	Sarcopenia vs. Old Healthy	9.29972	-0.0815694	0.171952	-0.474374	0.635233	NA
UCKL1.AS1	Old Healthy vs. Young Healthy	1.84651	0.182137	0.383953	0.474373	0.635234	0.885955
DUSP18	Old Healthy vs. Young Healthy	1.85572	-0.156905	0.3308	-0.47432	0.635271	0.885955
ELOVL5	Sarcopenia vs. Young Healthy	7.33658	0.089449	0.188596	0.474288	0.635294	0.849517
MIIP	Old Healthy vs. Young Healthy	10.9928	-0.0867591	0.182954	-0.474211	0.635349	0.885955
RCOR1	Sarcopenia vs. Young Healthy	38.6559	0.0460673	0.0971469	0.474202	0.635356	0.849517
FAM32A	Sarcopenia vs. Old Healthy	45.4352	-0.0385277	0.0812553	-0.474156	0.635389	0.916916
RPL23A	Old Healthy vs. Young Healthy	623.68	0.0396256	0.0835748	0.474133	0.635405	0.885955
VDR	Sarcopenia vs. Young Healthy	1.45226	-0.18272	0.385387	-0.474122	0.635413	0.849517
RHBDD2	Sarcopenia vs. Young Healthy	4.33874	-0.123102	0.259662	-0.474086	0.635439	0.849517
XG	Sarcopenia vs. Old Healthy	1.10048	0.195484	0.412357	0.474066	0.635453	NA
ZNF254	Sarcopenia vs. Young Healthy	4.3821	-0.115083	0.242765	-0.474052	0.635463	0.849517
BRMS1L	Sarcopenia vs. Young Healthy	29.7046	0.0508375	0.107248	0.474018	0.635487	0.849517
ZNF654	Old Healthy vs. Young Healthy	24.8428	0.0514293	0.108502	0.473995	0.635504	0.885955
SNX30	Sarcopenia vs. Old Healthy	2.7045	-0.126883	0.267701	-0.473973	0.635519	NA
PUM1	Sarcopenia vs. Old Healthy	186.7	-0.0222972	0.0470465	-0.47394	0.635543	0.916916
SRD5A3	Old Healthy vs. Young Healthy	6.91853	0.0936564	0.197645	0.473861	0.635599	0.885955
RPS10P3	Sarcopenia vs. Old Healthy	0.304067	0.356552	0.752503	0.473821	0.635627	NA
NFKBIE	Old Healthy vs. Young Healthy	0.90653	0.281728	0.594669	0.473755	0.635674	0.885955
FAM155B	Old Healthy vs. Young Healthy	0.184817	-0.522522	1.10296	-0.473744	0.635683	NA
PTDSS1	Sarcopenia vs. Old Healthy	20.611	-0.0512768	0.108246	-0.473707	0.635709	NA
AGRN	Old Healthy vs. Young Healthy	0.784685	0.260722	0.550436	0.473665	0.635739	NA
PPP1R2P6	Old Healthy vs. Young Healthy	0.227389	0.383416	0.809477	0.473659	0.635743	NA
HMGB1P41	Sarcopenia vs. Young Healthy	0.432471	-0.374843	0.79143	-0.473627	0.635766	NA
OAS1	Sarcopenia vs. Old Healthy	1.63982	-0.172647	0.364618	-0.473501	0.635856	NA
LINC01355	Sarcopenia vs. Old Healthy	1.0598	0.203219	0.429191	0.473493	0.635862	NA
ZNF26	Sarcopenia vs. Old Healthy	5.72963	0.0893663	0.188784	0.473378	0.635944	NA
RNF40	Old Healthy vs. Young Healthy	12.8557	0.0680934	0.143851	0.47336	0.635956	0.885955
CLTA	Old Healthy vs. Young Healthy	36.235	-0.0428691	0.0905765	-0.473292	0.636005	0.885955
ZNF678	Old Healthy vs. Young Healthy	7.36245	-0.0951352	0.201018	-0.473268	0.636022	0.885955
FKBP10	Old Healthy vs. Young Healthy	6.75374	0.0967877	0.204528	0.473224	0.636053	0.885955
CBX1	Sarcopenia vs. Old Healthy	84.4336	-0.0276204	0.0583681	-0.47321	0.636063	0.916916
SSC4D	Sarcopenia vs. Old Healthy	0.553445	0.292081	0.617246	0.473201	0.63607	NA
CASP10	Old Healthy vs. Young Healthy	2.71624	0.138432	0.292545	0.473197	0.636072	0.885955
INTS14	Old Healthy vs. Young Healthy	1.61326	0.179437	0.379222	0.47317	0.636092	0.885955
MT1E	Old Healthy vs. Young Healthy	16.7478	0.10766	0.227534	0.473157	0.636101	0.885955
PGAP6	Sarcopenia vs. Young Healthy	7.49996	-0.0924389	0.195381	-0.473122	0.636126	0.850288
FOXC1	Sarcopenia vs. Old Healthy	9.10388	0.0824558	0.174283	0.473115	0.636131	NA
CDK10	Sarcopenia vs. Old Healthy	6.14632	0.0942244	0.199217	0.472973	0.636232	NA
RESF1	Sarcopenia vs. Old Healthy	49.6859	0.0373964	0.0790669	0.472972	0.636233	0.916916
TMEM268	Sarcopenia vs. Old Healthy	6.94708	0.0839451	0.177493	0.472948	0.63625	NA
LTB4R2	Sarcopenia vs. Young Healthy	1.61779	0.199786	0.422454	0.472917	0.636272	0.850395
RNF207	Sarcopenia vs. Old Healthy	0.711579	0.278041	0.587953	0.472897	0.636287	NA
ITPR2	Sarcopenia vs. Old Healthy	39.5006	-0.042492	0.0898576	-0.472882	0.636298	0.916916
CATSPERE	Sarcopenia vs. Young Healthy	0.610167	-0.266785	0.564227	-0.472833	0.636333	0.850395
FAM104A	Sarcopenia vs. Young Healthy	16.9218	-0.0585123	0.123785	-0.472692	0.636433	0.850445
FZD8	Sarcopenia vs. Old Healthy	4.60278	0.10294	0.2178	0.472633	0.636475	NA
RPL23AP53	Old Healthy vs. Young Healthy	2.02983	-0.170819	0.361424	-0.472627	0.63648	0.886319
GEMIN8	Old Healthy vs. Young Healthy	1.79513	0.164122	0.347279	0.472595	0.636502	0.886319
PSMD13	Sarcopenia vs. Old Healthy	66.0781	0.0289468	0.0612608	0.472517	0.636558	0.916916
TSPAN3	Sarcopenia vs. Old Healthy	256.533	-0.0399417	0.0845329	-0.472499	0.636571	0.916916
GUCY1A1	Sarcopenia vs. Old Healthy	33.4217	-0.0557286	0.117953	-0.472463	0.636596	NA
VDAC1P1	Sarcopenia vs. Young Healthy	1.18143	-0.23207	0.491322	-0.472338	0.636685	0.850686
MCM3AP.AS1	Old Healthy vs. Young Healthy	1.17335	-0.209654	0.443866	-0.472336	0.636687	0.886397
MTATP6P1	Old Healthy vs. Young Healthy	297.564	-0.0597122	0.126423	-0.47232	0.636698	0.886397
SPOCK2	Sarcopenia vs. Old Healthy	6.65755	0.0915399	0.193827	0.472277	0.636729	NA
ZNF184	Sarcopenia vs. Young Healthy	6.1818	0.092999	0.196922	0.472263	0.636739	0.850686
ANKRD18CP	Old Healthy vs. Young Healthy	0.347206	0.384666	0.814718	0.472146	0.636822	NA
HPGDS	Sarcopenia vs. Old Healthy	1.53104	0.169586	0.359198	0.472124	0.636838	NA
THRB.AS1	Old Healthy vs. Young Healthy	0.672971	-0.296128	0.627339	-0.472039	0.636899	NA
CARD16	Sarcopenia vs. Old Healthy	1.90701	0.160481	0.339987	0.47202	0.636912	NA
VPS13A	Old Healthy vs. Young Healthy	202.319	-0.0314321	0.066594	-0.471997	0.636929	0.886464
POGZ	Sarcopenia vs. Young Healthy	16.9625	0.0727777	0.154196	0.471982	0.63694	0.85087
DYRK4	Old Healthy vs. Young Healthy	9.06683	-0.0763079	0.16168	-0.471968	0.63695	0.886464
STAU1	Sarcopenia vs. Old Healthy	132.222	0.025084	0.0531515	0.471934	0.636974	0.916916
FAM86C2P	Old Healthy vs. Young Healthy	0.271218	0.430545	0.912307	0.47193	0.636977	NA
CARD10	Sarcopenia vs. Old Healthy	2.68448	0.142353	0.301662	0.471894	0.637003	NA
NSUN5	Sarcopenia vs. Old Healthy	28.9217	0.0498621	0.105679	0.471828	0.63705	NA
ZSCAN12	Sarcopenia vs. Young Healthy	0.671118	-0.281762	0.5972	-0.471806	0.637065	0.850901
MFAP3L	Old Healthy vs. Young Healthy	8.53635	-0.227372	0.481938	-0.471786	0.637079	0.886464
MYO5A	Old Healthy vs. Young Healthy	30.2529	0.0492766	0.104452	0.471765	0.637095	0.886464
LINC00466	Sarcopenia vs. Old Healthy	0.231655	0.433864	0.919743	0.471724	0.637124	NA
THADA	Sarcopenia vs. Young Healthy	8.02425	-0.0846356	0.179428	-0.471696	0.637144	0.850901
PRRC1	Old Healthy vs. Young Healthy	30.5518	-0.0442438	0.0938017	-0.471674	0.63716	0.886464
JAGN1	Old Healthy vs. Young Healthy	15.964	-0.0600394	0.127294	-0.47166	0.63717	0.886464
CD86	Sarcopenia vs. Young Healthy	1.11136	0.240282	0.509456	0.471645	0.63718	0.850901
USP32	Sarcopenia vs. Young Healthy	10.7423	0.0768731	0.163006	0.471597	0.637215	0.850901
ALDH1A1	Old Healthy vs. Young Healthy	54.952	-0.0562905	0.119369	-0.471567	0.637236	0.886464
PRKCQ.AS1	Sarcopenia vs. Old Healthy	37.9587	-0.0469333	0.0995274	-0.471562	0.63724	0.916916
H1.3	Sarcopenia vs. Young Healthy	0.359249	-0.393248	0.83395	-0.471548	0.637249	NA
C1orf229	Old Healthy vs. Young Healthy	0.256191	-0.423026	0.897126	-0.471535	0.637259	NA
CHSY3	Old Healthy vs. Young Healthy	0.66896	-0.27095	0.574639	-0.471514	0.637274	NA
COL6A3	Old Healthy vs. Young Healthy	79.5062	0.0544129	0.115415	0.471455	0.637316	0.886479
PRR5L	Sarcopenia vs. Old Healthy	0.559307	-0.29859	0.633405	-0.471404	0.637352	NA
FKBP14	Sarcopenia vs. Old Healthy	11.531	-0.0658931	0.13979	-0.471372	0.637375	NA
RNF181	Sarcopenia vs. Young Healthy	44.8165	-0.0416444	0.0883492	-0.471362	0.637382	0.850948
OSMR.AS1	Sarcopenia vs. Young Healthy	0.205413	0.518792	1.10066	0.471345	0.637395	NA
MLLT1	Old Healthy vs. Young Healthy	19.0893	0.0680609	0.14441	0.471303	0.637424	0.886532
ZFPM2	Sarcopenia vs. Young Healthy	50.6286	-0.0422369	0.0896178	-0.471301	0.637426	0.850948
CRHBP	Sarcopenia vs. Old Healthy	0.510803	-0.290534	0.616479	-0.47128	0.637441	NA
AMZ2	Sarcopenia vs. Old Healthy	24.0717	0.0537519	0.114059	0.471265	0.637451	NA
TMED2	Sarcopenia vs. Old Healthy	93.7248	-0.0296626	0.0629442	-0.471252	0.637461	0.916916
TMEM185B	Sarcopenia vs. Young Healthy	4.48983	-0.106677	0.226383	-0.471223	0.637482	0.850948
PPP1R9A	Sarcopenia vs. Old Healthy	93.9893	-0.0359739	0.0763458	-0.471196	0.637501	0.916916
KLF7.IT1	Sarcopenia vs. Young Healthy	0.351063	-0.360745	0.765598	-0.471194	0.637502	NA
SH2B2	Sarcopenia vs. Young Healthy	24.986	0.0609487	0.12935	0.471194	0.637502	0.850948
FAM171A2	Sarcopenia vs. Young Healthy	0.263702	0.462757	0.982178	0.471154	0.637531	NA
NUDT19P5	Sarcopenia vs. Old Healthy	0.251743	0.356574	0.75681	0.471154	0.637531	NA
OSBPL2	Sarcopenia vs. Young Healthy	15.7802	0.0715474	0.151879	0.471082	0.637583	0.850971
UNC119B	Old Healthy vs. Young Healthy	2.58492	0.140169	0.297607	0.470987	0.63765	0.886689
NEURL4	Sarcopenia vs. Young Healthy	0.2601	0.436261	0.926273	0.470986	0.637651	NA
GCA	Old Healthy vs. Young Healthy	3.13778	-0.13	0.276039	-0.470949	0.637677	0.886689
FAM207A	Sarcopenia vs. Old Healthy	10.762	-0.0740778	0.157326	-0.470856	0.637743	NA
FAM86JP	Old Healthy vs. Young Healthy	0.193229	0.435782	0.9257	0.47076	0.637812	NA
ATN1	Old Healthy vs. Young Healthy	44.6889	-0.0405456	0.0861389	-0.470701	0.637855	0.886838
FOXF2	Old Healthy vs. Young Healthy	0.21988	-0.522521	1.11018	-0.470663	0.637881	NA
SNHG6	Sarcopenia vs. Old Healthy	247.592	0.0367788	0.078143	0.47066	0.637883	0.916916
ZNF83	Old Healthy vs. Young Healthy	4.15558	0.111593	0.237175	0.470508	0.637992	0.886932
CCDC96	Sarcopenia vs. Young Healthy	0.468665	-0.338886	0.720307	-0.470474	0.638016	NA
DUSP10	Sarcopenia vs. Young Healthy	16.4792	-0.0773916	0.164517	-0.470418	0.638056	0.851519
H2BC5	Sarcopenia vs. Old Healthy	5.91013	-0.102082	0.217005	-0.470414	0.638059	NA
PCED1B	Sarcopenia vs. Young Healthy	0.252354	-0.449332	0.955204	-0.470404	0.638066	NA
MAP2K4P1	Sarcopenia vs. Old Healthy	0.141188	-0.606699	1.28984	-0.470366	0.638093	NA
ARHGAP39	Sarcopenia vs. Young Healthy	0.386578	-0.393254	0.836223	-0.470274	0.638159	NA
SGMS1	Sarcopenia vs. Old Healthy	29.233	0.0439731	0.0935055	0.470273	0.63816	NA
LGSN	Old Healthy vs. Young Healthy	0.272404	-0.475393	1.01098	-0.470227	0.638193	NA
ADPRH	Sarcopenia vs. Young Healthy	5.38676	0.101992	0.216915	0.470194	0.638216	0.851555
RPL5P1	Sarcopenia vs. Old Healthy	0.659041	-0.260359	0.553761	-0.470164	0.638238	NA
RN7SL674P	Sarcopenia vs. Young Healthy	0.435568	-0.337359	0.71755	-0.470154	0.638245	NA
SMOC2	Sarcopenia vs. Old Healthy	68.3854	-0.0549918	0.116971	-0.470131	0.638261	0.916916
CIAPIN1	Sarcopenia vs. Old Healthy	10.7073	0.0670868	0.142706	0.470104	0.638281	NA
CHMP4C	Sarcopenia vs. Young Healthy	0.176432	0.582068	1.23818	0.470101	0.638283	NA
RPL7P9	Old Healthy vs. Young Healthy	6.41475	-0.0886327	0.18855	-0.470075	0.638301	0.887265
MBD4	Sarcopenia vs. Old Healthy	52.2984	0.0321074	0.0683032	0.470072	0.638304	0.916916
FGF10	Sarcopenia vs. Old Healthy	1.26247	-0.201167	0.427966	-0.470053	0.638317	NA
TLK2P1	Old Healthy vs. Young Healthy	0.707926	0.293868	0.625187	0.470049	0.63832	NA
MTBP	Sarcopenia vs. Young Healthy	1.24346	0.212731	0.452576	0.470044	0.638324	0.851555
TDP2	Sarcopenia vs. Young Healthy	7.73779	0.087672	0.186531	0.470013	0.638346	0.851555
UPB1	Sarcopenia vs. Old Healthy	0.864196	-0.237966	0.506322	-0.469989	0.638363	NA
STIM2.AS1	Old Healthy vs. Young Healthy	0.741342	0.281959	0.599956	0.469967	0.638378	NA
LRRC4C	Sarcopenia vs. Old Healthy	0.496751	-0.290443	0.618019	-0.469958	0.638385	NA
ZDHHC18	Sarcopenia vs. Young Healthy	2.29796	-0.149669	0.318482	-0.469945	0.638395	0.851555
SBSPON	Sarcopenia vs. Young Healthy	0.86555	0.334579	0.711963	0.469939	0.638398	0.851555
CHD4	Old Healthy vs. Young Healthy	171.445	-0.0317014	0.0674642	-0.4699	0.638426	0.887279
STK4	Old Healthy vs. Young Healthy	17.7875	0.0591447	0.125887	0.469825	0.63848	0.887279
TPMT	Sarcopenia vs. Old Healthy	11.174	-0.0653555	0.139107	-0.469821	0.638483	NA
NMI	Sarcopenia vs. Young Healthy	11.8008	0.0748009	0.159227	0.469775	0.638516	0.851628
ADD2	Sarcopenia vs. Old Healthy	1.07517	-0.214535	0.456751	-0.469698	0.638571	NA
MYSM1	Old Healthy vs. Young Healthy	28.5932	-0.0467145	0.0994574	-0.469693	0.638574	0.887279
HCFC1	Old Healthy vs. Young Healthy	37.7181	0.0442	0.0941089	0.469668	0.638592	0.887279
MMEL1	Sarcopenia vs. Young Healthy	0.113928	0.822517	1.75135	0.469647	0.638607	NA
LINC01121	Old Healthy vs. Young Healthy	0.186833	-0.522522	1.1126	-0.469639	0.638613	NA
EEF1A2	Sarcopenia vs. Old Healthy	1186.73	-0.0230081	0.0489914	-0.469635	0.638616	0.916916
LRRC37BP1	Sarcopenia vs. Young Healthy	2.12536	0.169462	0.360857	0.469609	0.638634	0.851701
SLC5A3	Sarcopenia vs. Old Healthy	14.0561	-0.070148	0.14939	-0.469562	0.638668	NA
PHF14	Sarcopenia vs. Old Healthy	45.952	0.034414	0.0732939	0.469535	0.638687	0.916916
RPL22P16	Old Healthy vs. Young Healthy	0.288826	-0.423026	0.901081	-0.469465	0.638737	NA
ZNF846	Old Healthy vs. Young Healthy	2.85886	-0.134731	0.286988	-0.469464	0.638738	0.887289
RFPL1S	Sarcopenia vs. Young Healthy	0.227261	0.481531	1.0257	0.469464	0.638738	NA
YPEL2	Old Healthy vs. Young Healthy	120.35	0.045969	0.0979264	0.469424	0.638766	0.887289
PPAN	Old Healthy vs. Young Healthy	4.02758	0.122482	0.260983	0.469313	0.638846	0.887289
MIR3926.1	Old Healthy vs. Young Healthy	0.247831	0.468581	0.998514	0.469278	0.638871	NA
ASAP2	Old Healthy vs. Young Healthy	7.2404	-0.0926108	0.197365	-0.469235	0.638901	0.887289
IQSEC3	Sarcopenia vs. Young Healthy	0.292145	0.42666	0.909302	0.469218	0.638914	NA
MXD1	Sarcopenia vs. Old Healthy	9.19076	-0.0730992	0.15579	-0.469215	0.638916	NA
MCF2L	Sarcopenia vs. Old Healthy	4.65513	0.112129	0.238973	0.469213	0.638918	NA
NGRN	Sarcopenia vs. Old Healthy	59.3915	0.0352009	0.0750238	0.469197	0.638929	0.916916
KCTD14	Old Healthy vs. Young Healthy	0.186553	0.482911	1.02933	0.46915	0.638962	NA
CFL1P1	Old Healthy vs. Young Healthy	0.426388	-0.377314	0.804252	-0.46915	0.638963	NA
ZDHHC23	Sarcopenia vs. Young Healthy	0.928598	0.245169	0.522701	0.469042	0.63904	0.852158
ANK2	Old Healthy vs. Young Healthy	177.22	-0.0400098	0.0853012	-0.469041	0.63904	0.887289
CNOT9	Sarcopenia vs. Old Healthy	19.2511	-0.0526645	0.112287	-0.469016	0.639058	NA
ENO1.AS1	Old Healthy vs. Young Healthy	0.256142	0.378989	0.808061	0.46901	0.639062	NA
TMEM63C	Sarcopenia vs. Young Healthy	0.185441	0.582068	1.24134	0.468901	0.63914	NA
RPL6P27	Old Healthy vs. Young Healthy	8.36909	-0.080071	0.170767	-0.468892	0.639147	0.887289
ZNF619	Sarcopenia vs. Young Healthy	4.18807	-0.117301	0.250174	-0.468878	0.639157	0.852188
ZNF396	Old Healthy vs. Young Healthy	0.521287	0.327448	0.698417	0.468843	0.639182	NA
YOD1	Sarcopenia vs. Young Healthy	7.08639	0.0880827	0.187876	0.468834	0.639188	0.852188
ELMO1	Old Healthy vs. Young Healthy	2.40032	-0.144138	0.307441	-0.468834	0.639189	0.887289
NUDT16	Sarcopenia vs. Old Healthy	38.4054	-0.0464334	0.0990406	-0.468832	0.63919	0.916916
COPS5	Sarcopenia vs. Old Healthy	55.1211	-0.0423738	0.0903837	-0.468821	0.639198	0.916916
HSD11B1L	Sarcopenia vs. Old Healthy	5.11186	0.111902	0.238725	0.468747	0.639251	NA
ALOX5AP	Old Healthy vs. Young Healthy	1.13339	-0.213564	0.455609	-0.468743	0.639253	0.887289
WDR63	Sarcopenia vs. Young Healthy	0.204665	0.481522	1.0273	0.468724	0.639267	NA
SH3TC1	Sarcopenia vs. Old Healthy	0.881172	0.223112	0.476035	0.468688	0.639292	NA
ELAPOR2	Old Healthy vs. Young Healthy	10.1038	0.0969464	0.206878	0.468616	0.639344	0.887289
LRRC37A4P	Old Healthy vs. Young Healthy	0.684052	0.2787	0.594946	0.468446	0.639465	NA
PLBD1.AS1	Sarcopenia vs. Old Healthy	1.07071	0.207199	0.44234	0.468415	0.639488	NA
SPHK2	Sarcopenia vs. Young Healthy	3.86205	-0.124703	0.266247	-0.468374	0.639517	0.852458
POLR2K	Old Healthy vs. Young Healthy	16.3175	-0.056604	0.120855	-0.468362	0.639526	0.887289
SHANK3	Old Healthy vs. Young Healthy	1.2895	0.207175	0.442349	0.468353	0.639532	0.887289
LMF2	Sarcopenia vs. Young Healthy	8.11633	0.0918263	0.196078	0.468316	0.639559	0.852458
YES1	Sarcopenia vs. Young Healthy	30.7395	-0.0456701	0.0975296	-0.46827	0.639592	0.852458
XXYLT1	Old Healthy vs. Young Healthy	2.4988	0.151975	0.324552	0.468261	0.639598	0.887289
TULP4	Sarcopenia vs. Old Healthy	86.9245	-0.0413719	0.0883568	-0.468237	0.639615	0.91704
TRMT11	Old Healthy vs. Young Healthy	9.27234	0.0797974	0.170425	0.468227	0.639623	0.887289
PSMD9	Old Healthy vs. Young Healthy	13.0858	-0.078555	0.167777	-0.468212	0.639633	0.887289
ZMIZ1	Sarcopenia vs. Young Healthy	33.1202	0.0490679	0.104802	0.468198	0.639643	0.852458
MFSD8	Old Healthy vs. Young Healthy	10.1904	0.075697	0.16168	0.468189	0.639649	0.887289
RANBP6	Sarcopenia vs. Young Healthy	57.6807	-0.0382016	0.0816116	-0.468091	0.63972	0.852476
CHD7	Sarcopenia vs. Old Healthy	77.8454	0.0376055	0.0803591	0.467968	0.639808	0.91704
TYMS	Old Healthy vs. Young Healthy	0.278859	0.378994	0.810053	0.467863	0.639883	NA
SCAMP1	Sarcopenia vs. Young Healthy	38.553	0.0431136	0.0921632	0.467796	0.639931	0.852673
RPL21P120	Sarcopenia vs. Young Healthy	0.265841	0.413643	0.884387	0.467717	0.639987	NA
PAX1	Sarcopenia vs. Old Healthy	0.401797	0.326499	0.698073	0.467715	0.639988	NA
SLC39A1	Sarcopenia vs. Young Healthy	19.4124	-0.0565915	0.121049	-0.467509	0.640136	0.852862
HMGB1P5	Sarcopenia vs. Old Healthy	2.77159	-0.160785	0.343953	-0.46746	0.64017	NA
DSTNP2	Sarcopenia vs. Old Healthy	1.26327	0.18928	0.404961	0.467402	0.640213	NA
DHFR	Old Healthy vs. Young Healthy	15.1176	-0.116081	0.248366	-0.467379	0.640229	0.887996
FNTA	Sarcopenia vs. Young Healthy	41.79	0.0412303	0.0882199	0.467358	0.640244	0.852922
HMCES	Sarcopenia vs. Old Healthy	14.4341	-0.0552517	0.118242	-0.467278	0.640301	NA
MTMR6	Sarcopenia vs. Old Healthy	43.4364	-0.0394013	0.0843211	-0.467277	0.640302	0.917096
SNX22	Sarcopenia vs. Old Healthy	0.1934	0.452541	0.9685	0.46726	0.640314	NA
BAX	Sarcopenia vs. Young Healthy	1.56183	-0.19462	0.416529	-0.467243	0.640326	0.852947
EXOSC2	Sarcopenia vs. Old Healthy	11.3308	-0.0647361	0.138561	-0.467203	0.640355	NA
DCBLD1	Sarcopenia vs. Old Healthy	10.5931	-0.0762311	0.163207	-0.467083	0.640441	NA
LINC01480	Old Healthy vs. Young Healthy	0.202917	-0.522522	1.11872	-0.467072	0.640448	NA
ZSCAN22	Sarcopenia vs. Old Healthy	0.930613	0.214925	0.460207	0.467019	0.640486	NA
MTFR1	Sarcopenia vs. Old Healthy	5.23381	-0.103335	0.221269	-0.46701	0.640493	NA
LINC02177	Old Healthy vs. Young Healthy	0.2027	-0.522522	1.11887	-0.467009	0.640493	NA
SKIDA1	Old Healthy vs. Young Healthy	0.793986	0.261754	0.560527	0.466977	0.640516	NA
LINC01134	Sarcopenia vs. Old Healthy	0.213031	0.433864	0.92914	0.466952	0.640534	NA
ZMIZ1.AS1	Sarcopenia vs. Old Healthy	0.157506	-0.565242	1.21051	-0.466946	0.640539	NA
GOLGA8UP	Sarcopenia vs. Young Healthy	0.215013	-0.449332	0.962282	-0.466944	0.64054	NA
ADD1	Sarcopenia vs. Young Healthy	126.453	-0.0233428	0.0499911	-0.466939	0.640544	0.853153
DTWD2	Old Healthy vs. Young Healthy	10.9191	-0.0661926	0.141761	-0.466931	0.640549	0.888268
GIT1	Old Healthy vs. Young Healthy	13.5145	-0.0660102	0.141377	-0.466909	0.640565	0.888268
SGK2	Sarcopenia vs. Young Healthy	0.17449	0.670654	1.43659	0.466839	0.640615	NA
FOXN3.AS1	Sarcopenia vs. Young Healthy	0.666146	0.279714	0.599217	0.466799	0.640644	0.853202
RPS16	Sarcopenia vs. Old Healthy	599.736	-0.0383024	0.0820589	-0.466768	0.640666	0.917096
BCAS1	Old Healthy vs. Young Healthy	0.421311	-0.49958	1.07037	-0.466736	0.640689	NA
INTS9	Old Healthy vs. Young Healthy	1.75956	-0.1718	0.368109	-0.466708	0.640709	0.888306
PRANCR	Old Healthy vs. Young Healthy	1.14755	0.225133	0.482419	0.466674	0.640733	0.888306
ORC2	Sarcopenia vs. Old Healthy	19.1578	0.0528499	0.113264	0.466607	0.640781	NA
LMOD3	Sarcopenia vs. Old Healthy	2244.22	-0.0318195	0.0681938	-0.466604	0.640783	0.917096
GPR137B	Old Healthy vs. Young Healthy	0.504479	0.342968	0.735087	0.466568	0.640809	NA
TMEM44.AS1	Sarcopenia vs. Young Healthy	0.309557	-0.360745	0.773253	-0.466529	0.640837	NA
POLI	Sarcopenia vs. Young Healthy	8.35719	0.0861806	0.184744	0.466488	0.640867	0.853342
ITFG2	Old Healthy vs. Young Healthy	7.04783	-0.0921973	0.197644	-0.466482	0.640871	0.888325
ADCY2	Sarcopenia vs. Young Healthy	79.3876	0.0415803	0.0891372	0.466476	0.640875	0.853342
ARL6IP6	Old Healthy vs. Young Healthy	4.8412	0.112102	0.240326	0.466459	0.640887	0.888325
THOC7	Sarcopenia vs. Old Healthy	144.456	0.0255508	0.054785	0.466383	0.640941	0.917096
FOXK1	Sarcopenia vs. Young Healthy	15.5181	0.0677124	0.145191	0.466368	0.640952	0.853361
ITGA11	Old Healthy vs. Young Healthy	5.35962	-0.118731	0.254635	-0.466279	0.641016	0.888325
MYOG	Old Healthy vs. Young Healthy	4.06389	-0.123252	0.264341	-0.466263	0.641027	0.888325
FGFBP3	Sarcopenia vs. Young Healthy	3.99874	0.119967	0.257336	0.466187	0.641081	0.85337
ACOT4	Sarcopenia vs. Young Healthy	0.560835	0.370026	0.79374	0.466181	0.641086	0.85337
PHYHIP	Sarcopenia vs. Old Healthy	0.108626	0.73235	1.57116	0.466121	0.641129	NA
ANKRD42	Sarcopenia vs. Old Healthy	2.81926	0.120863	0.259314	0.46609	0.641151	NA
FCGR3B	Sarcopenia vs. Old Healthy	0.882287	0.297365	0.638026	0.466071	0.641165	NA
SPATA20	Sarcopenia vs. Old Healthy	15.9985	-0.0829474	0.177981	-0.466047	0.641182	NA
H3.3A	Sarcopenia vs. Old Healthy	1.23347	-0.188452	0.404364	-0.466045	0.641183	NA
CTNNA2	Old Healthy vs. Young Healthy	0.283815	0.482912	1.03623	0.46603	0.641194	NA
SNX6	Sarcopenia vs. Old Healthy	86.715	-0.0302476	0.0649084	-0.466005	0.641212	0.917096
CDHR3	Sarcopenia vs. Old Healthy	0.402213	-0.306195	0.657088	-0.465988	0.641224	NA
RNF157	Sarcopenia vs. Young Healthy	113.529	-0.0590543	0.12673	-0.465984	0.641227	0.853465
SEC62	Old Healthy vs. Young Healthy	177.945	-0.0245924	0.0527797	-0.465944	0.641256	0.888524
HM13.IT1	Sarcopenia vs. Old Healthy	0.22907	-0.404626	0.868413	-0.465937	0.64126	NA
SP2.AS1	Sarcopenia vs. Young Healthy	0.788724	-0.290524	0.623637	-0.465853	0.64132	0.853465
EXO5	Old Healthy vs. Young Healthy	2.31797	-0.148993	0.319846	-0.465826	0.64134	0.888524
GINS1	Sarcopenia vs. Old Healthy	0.658373	0.247392	0.531093	0.465818	0.641346	NA
ABHD5	Sarcopenia vs. Young Healthy	6.66337	0.0997813	0.214207	0.465817	0.641346	0.853465
DTHD1	Sarcopenia vs. Young Healthy	0.191967	-0.537918	1.15502	-0.465724	0.641413	NA
SMIM4	Old Healthy vs. Young Healthy	57.9338	-0.046008	0.0988031	-0.465653	0.641464	0.888524
B4GALT3	Old Healthy vs. Young Healthy	10.524	-0.0671923	0.144299	-0.465648	0.641468	0.888524
PGF	Old Healthy vs. Young Healthy	1.53325	-0.178827	0.384101	-0.465574	0.641521	0.888524
CNR1	Sarcopenia vs. Young Healthy	0.48358	0.318624	0.68438	0.465567	0.641526	NA
LY6G5C	Sarcopenia vs. Old Healthy	1.2956	-0.189072	0.406152	-0.465521	0.641559	NA
HOOK3	Sarcopenia vs. Old Healthy	241.751	0.0185344	0.0398213	0.465439	0.641617	0.917096
SCAF4	Old Healthy vs. Young Healthy	17.9161	0.0597352	0.128358	0.465379	0.64166	0.888526
RNU6.1053P	Sarcopenia vs. Young Healthy	0.23091	-0.449332	0.965555	-0.465361	0.641673	NA
TSG101	Sarcopenia vs. Old Healthy	75.3744	-0.0275101	0.0591166	-0.465352	0.641679	0.917096
UBQLN1	Old Healthy vs. Young Healthy	66.3446	0.035104	0.0754362	0.465347	0.641683	0.888526
KLHL35	Sarcopenia vs. Old Healthy	0.472405	-0.311488	0.669372	-0.465343	0.641686	NA
C22orf23	Sarcopenia vs. Old Healthy	0.137939	-0.606699	1.30378	-0.46534	0.641688	NA
HSPA9P1	Sarcopenia vs. Young Healthy	0.446887	-0.352977	0.758617	-0.465291	0.641723	NA
FAM153A	Old Healthy vs. Young Healthy	0.239922	0.482912	1.03791	0.465273	0.641736	NA
ENO1	Old Healthy vs. Young Healthy	44.8284	0.0470068	0.101048	0.465193	0.641793	0.888526
SMAD6	Old Healthy vs. Young Healthy	2.6732	0.16816	0.361494	0.465179	0.641803	0.888526
KCTD9P4	Sarcopenia vs. Old Healthy	0.187121	-0.424289	0.912233	-0.46511	0.641852	NA
SVBP	Sarcopenia vs. Young Healthy	24.5343	0.0764626	0.164422	0.465037	0.641905	0.853917
ZNF26	Old Healthy vs. Young Healthy	5.72963	0.0968093	0.208182	0.465023	0.641915	0.888584
UQCRFS1	Sarcopenia vs. Old Healthy	167.118	0.0325609	0.0700325	0.46494	0.641974	0.917143
LINC01558	Sarcopenia vs. Young Healthy	0.20536	0.55043	1.184	0.464889	0.642011	NA
ADGRL2	Old Healthy vs. Young Healthy	5.25176	0.117368	0.252478	0.464866	0.642028	0.888643
SMAGP	Sarcopenia vs. Young Healthy	1.14232	-0.229029	0.492729	-0.464817	0.642063	0.853917
SUCLG2.AS1	Sarcopenia vs. Young Healthy	6.86799	-0.100011	0.21519	-0.464756	0.642106	0.853917
DHRS4L2	Sarcopenia vs. Young Healthy	4.14053	-0.115277	0.248096	-0.464648	0.642183	0.853917
MSX2	Old Healthy vs. Young Healthy	1.91469	0.170186	0.366288	0.464623	0.642202	0.888787
GSK3B	Sarcopenia vs. Young Healthy	62.0458	-0.0361388	0.077788	-0.464581	0.642232	0.853917
MIR3936HG	Sarcopenia vs. Young Healthy	1.82403	0.197664	0.425495	0.464552	0.642252	0.853917
LAMTOR5.AS1	Old Healthy vs. Young Healthy	0.783987	0.258142	0.555725	0.464514	0.642279	NA
DSCC1	Sarcopenia vs. Old Healthy	2.08822	0.140993	0.303536	0.464502	0.642288	NA
ZSCAN2	Sarcopenia vs. Young Healthy	2.12809	-0.175253	0.377397	-0.464373	0.64238	0.853917
UBE2L3	Sarcopenia vs. Old Healthy	42.2982	-0.0454708	0.0979225	-0.464355	0.642393	0.917368
APPL2	Sarcopenia vs. Old Healthy	10.2128	0.0699825	0.150727	0.464301	0.642432	NA
TCF3	Sarcopenia vs. Old Healthy	14.3513	0.0570467	0.122869	0.464289	0.64244	NA
RPL5P3	Old Healthy vs. Young Healthy	0.43407	0.323776	0.697416	0.464251	0.642468	NA
SCART1	Sarcopenia vs. Old Healthy	0.633713	0.258741	0.557366	0.46422	0.64249	NA
AFTPH	Sarcopenia vs. Young Healthy	28.765	-0.0444752	0.0958108	-0.464199	0.642505	0.853917
ZNF141	Sarcopenia vs. Young Healthy	3.0897	0.140763	0.303253	0.464175	0.642522	0.853917
DCAF12	Sarcopenia vs. Young Healthy	13.3518	-0.0800178	0.172388	-0.464173	0.642524	0.853917
ZFP1	Sarcopenia vs. Young Healthy	5.77255	0.101892	0.219514	0.46417	0.642526	0.853917
ZNF700	Sarcopenia vs. Young Healthy	2.18886	0.159738	0.344152	0.46415	0.642541	0.853917
COPG2	Sarcopenia vs. Young Healthy	7.52525	0.0843496	0.181731	0.464144	0.642544	0.853917
PCDHGA5	Sarcopenia vs. Old Healthy	1.39077	-0.197799	0.42619	-0.46411	0.642569	NA
RNF139.AS1	Sarcopenia vs. Young Healthy	0.728015	-0.279771	0.602816	-0.464106	0.642572	0.853917
ALKBH4	Old Healthy vs. Young Healthy	7.74095	-0.0857325	0.184729	-0.4641	0.642576	0.889021
KIF26A	Old Healthy vs. Young Healthy	3.35338	0.123131	0.265327	0.464072	0.642596	0.889021
CLDND2	Sarcopenia vs. Old Healthy	0.450525	0.342757	0.738609	0.464057	0.642607	NA
IRF5	Sarcopenia vs. Young Healthy	0.303744	-0.393285	0.847496	-0.464055	0.642608	NA
TACR2	Sarcopenia vs. Young Healthy	0.507853	-0.328724	0.708379	-0.464051	0.642611	NA
ZNF287	Sarcopenia vs. Old Healthy	2.15176	-0.146131	0.314935	-0.464004	0.642645	NA
RIN2	Old Healthy vs. Young Healthy	19.9921	0.0566529	0.122102	0.463982	0.642661	0.889021
ZNF345	Old Healthy vs. Young Healthy	1.57875	0.168881	0.364029	0.463921	0.642704	0.889021
HSPA5P1	Old Healthy vs. Young Healthy	0.221389	0.482911	1.04095	0.463912	0.642711	NA
TCF4	Old Healthy vs. Young Healthy	302.334	-0.0283652	0.0611489	-0.463872	0.64274	0.889021
CPEB1	Sarcopenia vs. Old Healthy	2.61968	-0.157916	0.340448	-0.463849	0.642756	NA
NUDT17	Sarcopenia vs. Young Healthy	2.79923	-0.135728	0.292617	-0.46384	0.642762	0.854061
CKAP5	Old Healthy vs. Young Healthy	124.507	-0.0268363	0.057862	-0.463799	0.642792	0.889021
DGKH	Sarcopenia vs. Young Healthy	14.3323	0.0624463	0.134647	0.463778	0.642806	0.854061
ANKRD20A9P	Sarcopenia vs. Old Healthy	0.242666	0.484083	1.04382	0.46376	0.64282	NA
RAB37	Old Healthy vs. Young Healthy	0.82733	-0.23388	0.504656	-0.463444	0.643046	0.889276
PAQR9.AS1	Old Healthy vs. Young Healthy	0.559043	-0.29262	0.631447	-0.463412	0.643069	NA
HYAL2	Sarcopenia vs. Old Healthy	2.81539	0.119711	0.258337	0.46339	0.643085	NA
ARAF	Sarcopenia vs. Young Healthy	23.1107	-0.0561145	0.121107	-0.463346	0.643117	0.854389
RNU6.469P	Sarcopenia vs. Old Healthy	0.708794	0.253016	0.546112	0.463304	0.643146	NA
MKNK2	Sarcopenia vs. Young Healthy	485.13	-0.0321441	0.0693981	-0.463184	0.643233	0.854459
VARS1	Sarcopenia vs. Old Healthy	13.8587	0.0605592	0.13075	0.463168	0.643244	NA
FASTKD2	Sarcopenia vs. Old Healthy	20.0848	0.0529227	0.114267	0.463149	0.643257	NA
CCDC190	Sarcopenia vs. Old Healthy	0.281732	-0.402546	0.86918	-0.463133	0.643269	NA
PFKFB4	Old Healthy vs. Young Healthy	1.22744	-0.213046	0.460161	-0.462982	0.643378	0.889555
HSP90AB3P	Old Healthy vs. Young Healthy	2.9373	-0.128438	0.277425	-0.462966	0.643389	0.889555
ARPP19P2	Old Healthy vs. Young Healthy	0.667346	-0.279801	0.604411	-0.462932	0.643413	NA
LINC00882	Sarcopenia vs. Young Healthy	1.83862	-0.160433	0.346586	-0.462896	0.643439	0.85465
SRPRA	Old Healthy vs. Young Healthy	40.3439	-0.0355569	0.0768212	-0.462852	0.64347	0.889571
DACH1	Sarcopenia vs. Young Healthy	8.67878	0.0853848	0.184496	0.462799	0.643508	0.854657
CST7	Sarcopenia vs. Old Healthy	0.253895	-0.385442	0.8329	-0.462771	0.643528	NA
FAM114A1	Sarcopenia vs. Old Healthy	43.2039	0.0478822	0.103483	0.462704	0.643576	0.917753
VDAC3	Sarcopenia vs. Old Healthy	413.922	0.0232712	0.0502958	0.462687	0.643589	0.917753
TMCO6	Sarcopenia vs. Old Healthy	0.335314	0.333062	0.719876	0.462666	0.643604	NA
BRMS1	Sarcopenia vs. Young Healthy	2.56905	-0.157594	0.340706	-0.462552	0.643686	0.854733
ACP6	Sarcopenia vs. Young Healthy	5.76872	-0.11033	0.238529	-0.462544	0.643692	0.854733
GPRC5D.AS1	Old Healthy vs. Young Healthy	0.287151	0.379018	0.819558	0.462466	0.643747	NA
KNL1	Sarcopenia vs. Young Healthy	0.501209	0.339554	0.734279	0.462431	0.643772	NA
GBP1	Sarcopenia vs. Old Healthy	19.5146	0.0725608	0.156919	0.46241	0.643787	NA
COX8C	Old Healthy vs. Young Healthy	0.415396	-0.328217	0.709891	-0.462348	0.643832	NA
GNPTG	Old Healthy vs. Young Healthy	14.3334	-0.0592879	0.128244	-0.462306	0.643862	0.88987
ATXN7L3	Sarcopenia vs. Young Healthy	13.4454	0.065342	0.141342	0.462297	0.643869	0.854884
EIF4A2P4	Sarcopenia vs. Old Healthy	0.168954	0.512631	1.10889	0.462291	0.643873	NA
HBB	Old Healthy vs. Young Healthy	993.975	0.165193	0.357341	0.462284	0.643878	0.88987
PIWIL2	Old Healthy vs. Young Healthy	5.43019	-0.154763	0.334809	-0.462242	0.643908	0.88987
SNX16	Sarcopenia vs. Young Healthy	8.46585	-0.0906501	0.196158	-0.462128	0.643989	0.85496
ZNF200	Sarcopenia vs. Old Healthy	5.40486	0.0889875	0.192578	0.462085	0.644021	NA
TCAF2	Old Healthy vs. Young Healthy	0.403675	0.319349	0.691107	0.462083	0.644022	NA
FAM86B3P	Sarcopenia vs. Old Healthy	0.32069	-0.360715	0.780635	-0.462079	0.644025	NA
LANCL1	Sarcopenia vs. Young Healthy	28.1642	-0.0595721	0.128941	-0.462011	0.644074	0.854988
ZNF605	Old Healthy vs. Young Healthy	31.6435	-0.0522739	0.113156	-0.461961	0.644109	0.88987
GPR158	Old Healthy vs. Young Healthy	0.276553	0.37902	0.820555	0.461907	0.644148	NA
DAZAP1	Sarcopenia vs. Old Healthy	33.6892	-0.0380371	0.08235	-0.461896	0.644156	NA
GXYLT2	Old Healthy vs. Young Healthy	3.41357	0.137341	0.297363	0.461862	0.64418	0.88987
KDM3A	Old Healthy vs. Young Healthy	18.6363	-0.057518	0.124541	-0.461841	0.644195	0.88987
MARCKSL1	Old Healthy vs. Young Healthy	0.843056	0.25851	0.559783	0.461804	0.644222	0.88987
TNS2	Sarcopenia vs. Young Healthy	9.86847	0.0939379	0.203422	0.461788	0.644233	0.855031
ASB14	Old Healthy vs. Young Healthy	17.1214	-0.0844549	0.182895	-0.461768	0.644248	0.88987
GLT8D1	Sarcopenia vs. Young Healthy	8.59995	0.089275	0.193335	0.461764	0.644251	0.855031
KIAA0930	Sarcopenia vs. Old Healthy	21.9717	0.0591156	0.128022	0.46176	0.644253	NA
GPR82	Sarcopenia vs. Old Healthy	0.214703	-0.525182	1.13739	-0.461742	0.644266	NA
SPN	Sarcopenia vs. Young Healthy	2.38772	0.195767	0.42407	0.461638	0.644341	0.855031
CNTN3	Old Healthy vs. Young Healthy	0.259493	0.428227	0.927663	0.461619	0.644354	NA
DPY19L2P3	Sarcopenia vs. Young Healthy	2.5953	-0.149415	0.32368	-0.461612	0.64436	0.855031
AFAP1	Old Healthy vs. Young Healthy	3.43811	-0.136733	0.296222	-0.46159	0.644375	0.889931
RINL	Old Healthy vs. Young Healthy	1.72231	0.166461	0.360765	0.461412	0.644503	0.889931
BVES.AS1	Sarcopenia vs. Old Healthy	7.67233	-0.0813902	0.176398	-0.461402	0.64451	NA
FILIP1L	Sarcopenia vs. Old Healthy	1392.41	-0.0302627	0.0655897	-0.461394	0.644516	0.917753
G3BP2	Sarcopenia vs. Old Healthy	200.271	0.0421636	0.091385	0.461384	0.644523	0.917753
TRAF3IP2	Old Healthy vs. Young Healthy	4.17421	-0.113871	0.246803	-0.461384	0.644523	0.889931
CD9	Sarcopenia vs. Young Healthy	2.38072	0.16035	0.34757	0.461344	0.644551	0.855184
RABIF	Sarcopenia vs. Old Healthy	5.10725	-0.0891673	0.193278	-0.461343	0.644552	NA
FAM66C	Old Healthy vs. Young Healthy	0.699177	0.290693	0.630103	0.461342	0.644553	NA
CD200	Old Healthy vs. Young Healthy	0.906919	-0.24208	0.524793	-0.461287	0.644593	0.889931
CLCC1	Sarcopenia vs. Young Healthy	29.0691	-0.0452331	0.0980609	-0.461275	0.644601	0.855184
LGR4	Sarcopenia vs. Old Healthy	20.9437	0.0514761	0.111598	0.461262	0.644611	NA
MTND3P12	Old Healthy vs. Young Healthy	0.217301	0.524336	1.13675	0.46126	0.644612	NA
SLC35B3	Sarcopenia vs. Old Healthy	4.15863	0.0995757	0.215922	0.461165	0.64468	NA
WDR61	Old Healthy vs. Young Healthy	14.9021	0.0594834	0.12899	0.461146	0.644694	0.889931
WDR37	Sarcopenia vs. Young Healthy	20.0988	-0.0546727	0.118563	-0.461129	0.644706	0.855239
ZBTB34	Old Healthy vs. Young Healthy	4.23063	-0.112671	0.244342	-0.461119	0.644713	0.889931
LINC01703	Sarcopenia vs. Old Healthy	0.336237	-0.345522	0.749427	-0.461048	0.644764	NA
RNFT1.DT	Sarcopenia vs. Young Healthy	1.21982	-0.207663	0.45044	-0.461023	0.644782	0.855256
ARLNC1	Sarcopenia vs. Young Healthy	0.213437	-0.449332	0.97477	-0.460962	0.644826	NA
PPP1R35	Old Healthy vs. Young Healthy	2.84503	-0.143902	0.312197	-0.460935	0.644845	0.889977
OTUD4	Old Healthy vs. Young Healthy	113.902	0.0297872	0.0646318	0.460876	0.644888	0.889977
PTGER2	Old Healthy vs. Young Healthy	0.167896	0.634773	1.37736	0.460863	0.644897	NA
DOT1L	Sarcopenia vs. Old Healthy	6.10175	-0.0876396	0.190167	-0.460856	0.644902	NA
THOC5	Sarcopenia vs. Old Healthy	21.4669	0.0482922	0.104808	0.46077	0.644964	NA
FDX2	Sarcopenia vs. Old Healthy	2.01745	-0.148165	0.321566	-0.460761	0.64497	NA
LRGUK	Sarcopenia vs. Old Healthy	0.209117	-0.424289	0.920876	-0.460745	0.644982	NA
JADE1	Sarcopenia vs. Young Healthy	48.1126	0.0415489	0.0901865	0.460699	0.645014	0.85548
FBXO27	Old Healthy vs. Young Healthy	0.303484	-0.375897	0.815965	-0.460678	0.64503	NA
ATP5MD	Sarcopenia vs. Old Healthy	233.771	-0.0440393	0.0956031	-0.460647	0.645052	0.917753
H2AZ1	Sarcopenia vs. Old Healthy	47.0196	0.0462359	0.100402	0.46051	0.64515	0.917753
CTHRC1	Old Healthy vs. Young Healthy	0.998762	-0.217891	0.473158	-0.460505	0.645154	0.890248
STK35	Sarcopenia vs. Old Healthy	14.5355	0.0588878	0.127878	0.4605	0.645157	NA
AP3S2	Sarcopenia vs. Young Healthy	39.6348	0.0431024	0.0936028	0.460482	0.64517	0.855603
SRP14P3	Sarcopenia vs. Old Healthy	0.401552	-0.308019	0.669044	-0.460387	0.645238	NA
PHF2	Sarcopenia vs. Old Healthy	35.3797	-0.039849	0.0865599	-0.460363	0.645256	NA
RPL26P37	Sarcopenia vs. Young Healthy	1.10573	-0.23345	0.507177	-0.460293	0.645306	0.855698
SCNM1	Old Healthy vs. Young Healthy	34.4824	-0.0435949	0.0947181	-0.46026	0.64533	0.890388
FAU	Sarcopenia vs. Old Healthy	367.779	0.0407206	0.0884752	0.460248	0.645338	0.917753
FDFT1	Sarcopenia vs. Old Healthy	92.1747	-0.0346354	0.0752631	-0.460191	0.645379	0.917753
RMND1	Old Healthy vs. Young Healthy	4.58612	0.110835	0.240858	0.460168	0.645396	0.890388
KCNK7	Sarcopenia vs. Old Healthy	0.241867	-0.424289	0.922092	-0.460137	0.645418	NA
TRAPPC13	Sarcopenia vs. Old Healthy	10.1187	0.0721288	0.156756	0.460134	0.64542	NA
PGAP4	Sarcopenia vs. Old Healthy	18.9123	-0.0597504	0.129875	-0.460062	0.645472	NA
RILP	Sarcopenia vs. Old Healthy	36.5977	0.0426367	0.0926846	0.460019	0.645503	NA
DERL2	Sarcopenia vs. Old Healthy	14.6304	0.0609157	0.132421	0.460014	0.645506	NA
DRICH1	Sarcopenia vs. Young Healthy	0.315144	0.421442	0.916205	0.459987	0.645526	NA
EIF4H	Sarcopenia vs. Old Healthy	14.8294	0.0645864	0.140433	0.459908	0.645582	NA
PLD3	Old Healthy vs. Young Healthy	7.69511	-0.0812197	0.176613	-0.459874	0.645607	0.890489
RD3L	Old Healthy vs. Young Healthy	0.261459	0.430545	0.936226	0.459873	0.645607	NA
XRRA1	Sarcopenia vs. Young Healthy	13.0944	-0.11027	0.239793	-0.459852	0.645622	0.856034
SAMD12	Old Healthy vs. Young Healthy	0.809198	0.267013	0.580744	0.459777	0.645676	NA
PNMA1	Sarcopenia vs. Old Healthy	0.61797	-0.281287	0.611794	-0.459775	0.645678	NA
MBTPS2	Old Healthy vs. Young Healthy	13.7622	-0.0631586	0.137369	-0.459774	0.645678	0.890489
WNK2	Old Healthy vs. Young Healthy	43.5258	-0.0456478	0.0992836	-0.459772	0.64568	0.890489
HMGN1P15	Old Healthy vs. Young Healthy	0.214106	-0.475393	1.03409	-0.459723	0.645715	NA
SLFN13	Old Healthy vs. Young Healthy	0.478369	0.357987	0.778904	0.459604	0.645801	NA
MDGA1	Old Healthy vs. Young Healthy	1.50206	-0.18556	0.403774	-0.459565	0.645829	0.890597
SART3	Sarcopenia vs. Old Healthy	42.4854	-0.0343345	0.0747239	-0.459485	0.645886	0.917753
ELMOD3	Sarcopenia vs. Young Healthy	4.94989	-0.100452	0.218632	-0.459457	0.645906	0.856326
ATP2B1.AS1	Old Healthy vs. Young Healthy	2.98506	0.138001	0.300362	0.459449	0.645911	0.890614
TTC5	Sarcopenia vs. Old Healthy	2.93692	0.114117	0.2484	0.459407	0.645942	NA
CRPPA	Sarcopenia vs. Old Healthy	2.83474	-0.125259	0.272658	-0.459399	0.645947	NA
C2orf69	Old Healthy vs. Young Healthy	39.8387	-0.046253	0.100707	-0.459282	0.646032	0.890679
RNU6.998P	Old Healthy vs. Young Healthy	0.187412	0.482912	1.05157	0.459228	0.646071	NA
GABPB1.AS1	Old Healthy vs. Young Healthy	36.5527	-0.0698922	0.152208	-0.459188	0.646099	0.890679
EIF6	Sarcopenia vs. Young Healthy	22.4404	-0.0573638	0.124929	-0.459171	0.646112	0.856515
INPP5K	Sarcopenia vs. Old Healthy	17.5317	-0.049324	0.10744	-0.459083	0.646174	NA
XRCC4	Sarcopenia vs. Young Healthy	3.5166	0.123004	0.267935	0.459082	0.646175	0.856515
STK16	Sarcopenia vs. Old Healthy	8.95275	0.0733103	0.15969	0.459078	0.646178	NA
PLCB1	Old Healthy vs. Young Healthy	108.65	-0.0397057	0.0864954	-0.459049	0.646199	0.89072
MIPEP	Sarcopenia vs. Old Healthy	6.65609	-0.0877804	0.191237	-0.459013	0.646225	NA
GPSM3	Sarcopenia vs. Young Healthy	0.49349	-0.322161	0.701857	-0.459012	0.646225	NA
ZFP69B	Sarcopenia vs. Old Healthy	0.667034	-0.266412	0.580449	-0.458975	0.646252	NA
KLHL6	Sarcopenia vs. Old Healthy	0.612953	0.253258	0.551817	0.458954	0.646267	NA
ACTR1A	Sarcopenia vs. Old Healthy	91.0971	0.0400135	0.0871918	0.458913	0.646297	0.917753
MYH14	Sarcopenia vs. Old Healthy	131.087	0.0514358	0.1121	0.458837	0.646351	0.917753
GMPR2	Sarcopenia vs. Old Healthy	17.3372	0.0517435	0.112791	0.458756	0.646409	NA
CFI	Old Healthy vs. Young Healthy	3.96385	0.117858	0.256912	0.458747	0.646416	0.890922
RPL13AP3	Sarcopenia vs. Young Healthy	0.334789	-0.360745	0.78643	-0.458712	0.646441	NA
CDKL5	Sarcopenia vs. Old Healthy	7.63419	-0.0763165	0.166372	-0.458709	0.646443	NA
TM6SF1	Sarcopenia vs. Young Healthy	8.72517	0.0875334	0.190846	0.458661	0.646478	0.856817
CTU1	Sarcopenia vs. Young Healthy	1.38192	-0.192366	0.419475	-0.458589	0.64653	0.856817
ZFP37	Sarcopenia vs. Old Healthy	2.62003	0.131188	0.286096	0.458547	0.646559	NA
DLGAP2	Sarcopenia vs. Old Healthy	0.220401	-0.424289	0.925322	-0.458531	0.646571	NA
CLUHP3	Sarcopenia vs. Old Healthy	0.82227	-0.244794	0.533899	-0.458502	0.646592	NA
MAD2L1BP	Old Healthy vs. Young Healthy	2.08918	0.169725	0.370259	0.458395	0.646669	0.891164
DIMT1	Sarcopenia vs. Old Healthy	10.2854	0.0715986	0.156207	0.458358	0.646696	NA
CNN1	Sarcopenia vs. Old Healthy	5.67313	-0.205882	0.449258	-0.458271	0.646758	NA
FAM174C	Sarcopenia vs. Young Healthy	2.89558	-0.136356	0.297557	-0.458251	0.646772	0.856947
MSMO1	Old Healthy vs. Young Healthy	6.28158	0.0884435	0.193008	0.458238	0.646782	0.891164
SHROOM3	Sarcopenia vs. Young Healthy	0.334657	0.410792	0.896631	0.458151	0.646844	NA
LRP6	Old Healthy vs. Young Healthy	59.119	-0.0357011	0.077925	-0.458148	0.646846	0.891164
AKAP10	Sarcopenia vs. Young Healthy	9.96524	0.0811302	0.177103	0.458095	0.646884	0.856947
EFCAB5	Sarcopenia vs. Young Healthy	0.800665	0.276414	0.603415	0.458083	0.646893	0.856947
EZH1	Sarcopenia vs. Young Healthy	67.7604	0.044717	0.0976185	0.458079	0.646896	0.856947
TRIM11	Sarcopenia vs. Old Healthy	3.88517	-0.10494	0.229093	-0.458067	0.646904	NA
RPL34P26	Old Healthy vs. Young Healthy	0.276812	0.3758	0.820481	0.458024	0.646935	NA
NOP14	Sarcopenia vs. Young Healthy	65.6928	-0.0402238	0.087823	-0.45801	0.646945	0.856947
NT5C2	Sarcopenia vs. Old Healthy	67.1314	0.0423253	0.0924226	0.457954	0.646986	0.917753
MAFG.DT	Old Healthy vs. Young Healthy	0.303322	-0.429443	0.937745	-0.457953	0.646986	NA
IKZF2	Sarcopenia vs. Old Healthy	19.4686	-0.0543004	0.118582	-0.457914	0.647014	NA
SLC1A7	Sarcopenia vs. Young Healthy	3.66274	0.138005	0.301398	0.457881	0.647038	0.856986
FAM20A	Sarcopenia vs. Old Healthy	1.87908	0.140787	0.307521	0.457811	0.647089	NA
EWSR1	Sarcopenia vs. Old Healthy	35.4144	0.0351307	0.0767393	0.457793	0.647101	NA
ALKBH2	Old Healthy vs. Young Healthy	4.03025	0.115086	0.251422	0.45774	0.647139	0.891164
OLFML2A	Old Healthy vs. Young Healthy	5.1455	-0.10449	0.228282	-0.457726	0.647149	0.891164
BAG2	Sarcopenia vs. Old Healthy	44.1998	0.0347151	0.0758432	0.457721	0.647153	0.917753
PTPDC1	Old Healthy vs. Young Healthy	10.1536	0.0710816	0.155296	0.457717	0.647156	0.891164
MRPS30.DT	Sarcopenia vs. Young Healthy	3.98116	-0.131773	0.287895	-0.457712	0.647159	0.857063
SLIT1	Sarcopenia vs. Old Healthy	0.177023	0.556744	1.21641	0.457695	0.647171	NA
DIS3	Old Healthy vs. Young Healthy	38.5299	0.0391058	0.0854443	0.457676	0.647185	0.891164
AIMP1	Old Healthy vs. Young Healthy	114.134	-0.0299422	0.0654253	-0.457655	0.6472	0.891164
HEMK1	Sarcopenia vs. Old Healthy	6.68843	0.0819726	0.17913	0.457615	0.647229	NA
ACSL4	Old Healthy vs. Young Healthy	32.902	-0.046543	0.101723	-0.457547	0.647278	0.891164
CPSF4	Old Healthy vs. Young Healthy	14.1613	-0.0635949	0.139001	-0.457514	0.647302	0.891164
GPS1	Sarcopenia vs. Old Healthy	43.4008	0.0460112	0.100572	0.457497	0.647314	0.917753
GTF2F2	Sarcopenia vs. Old Healthy	88.7837	-0.0368965	0.0806494	-0.457492	0.647317	0.917753
FIBP	Sarcopenia vs. Old Healthy	21.8296	-0.0560124	0.122435	-0.457485	0.647322	NA
LINC02714	Old Healthy vs. Young Healthy	0.174795	0.634775	1.38754	0.457482	0.647325	NA
MMP25	Sarcopenia vs. Old Healthy	0.145648	0.512631	1.12055	0.45748	0.647326	NA
CYP1B1.AS1	Sarcopenia vs. Old Healthy	0.309524	-0.40372	0.882533	-0.457455	0.647344	NA
INTS8	Old Healthy vs. Young Healthy	12.4229	0.0688319	0.150477	0.457426	0.647365	0.891164
GPD1L	Sarcopenia vs. Young Healthy	71.1222	0.0591892	0.129418	0.457349	0.64742	0.857182
LAMTOR1	Sarcopenia vs. Young Healthy	74.4907	0.0439468	0.0960956	0.457324	0.647438	0.857182
ARHGEF17	Sarcopenia vs. Young Healthy	6.22997	-0.106995	0.23396	-0.457321	0.64744	0.857182
ARFRP1	Old Healthy vs. Young Healthy	9.62691	-0.070078	0.153263	-0.45724	0.647498	0.891251
TLE3	Sarcopenia vs. Young Healthy	7.14325	0.105711	0.2312	0.457225	0.647509	0.85719
C8orf88	Old Healthy vs. Young Healthy	0.136383	0.68714	1.50301	0.457176	0.647545	NA
FBXO7	Sarcopenia vs. Young Healthy	20.8075	0.054616	0.11949	0.457076	0.647616	0.857235
CCDC170	Sarcopenia vs. Young Healthy	2.11886	0.171488	0.375245	0.457001	0.64767	0.857235
CCDC113	Old Healthy vs. Young Healthy	6.88726	0.0898712	0.196669	0.456967	0.647695	0.891344
THBS4	Old Healthy vs. Young Healthy	50.2781	0.105027	0.229843	0.45695	0.647707	0.891344
WDR45B	Sarcopenia vs. Old Healthy	41.1125	-0.0375692	0.082227	-0.456896	0.647746	0.917753
DCAF13P3	Sarcopenia vs. Young Healthy	0.123645	0.788261	1.72531	0.456881	0.647757	NA
ARV1	Sarcopenia vs. Old Healthy	11.7633	0.0699165	0.153031	0.456877	0.647759	NA
TMEM59	Old Healthy vs. Young Healthy	39.3504	-0.0516825	0.113127	-0.456853	0.647777	0.891344
LINGO1	Sarcopenia vs. Young Healthy	0.504481	0.346114	0.75769	0.456802	0.647813	NA
TMC8	Sarcopenia vs. Old Healthy	0.236047	0.378581	0.828821	0.456771	0.647836	NA
GSTM1	Sarcopenia vs. Young Healthy	1.51241	-0.280283	0.613751	-0.456672	0.647907	0.857464
UTP18	Sarcopenia vs. Old Healthy	26.3918	0.049015	0.107348	0.456601	0.647958	NA
CYP2E1	Sarcopenia vs. Old Healthy	0.271174	-0.384916	0.843073	-0.456564	0.647985	NA
FIS1	Old Healthy vs. Young Healthy	135.84	-0.0400425	0.0877111	-0.456527	0.648011	0.89157
ARHGAP24	Sarcopenia vs. Old Healthy	20.0365	0.0646835	0.141691	0.456513	0.648021	NA
OSMR.AS1	Old Healthy vs. Young Healthy	0.205413	0.482911	1.05791	0.456478	0.648046	NA
RNF165	Sarcopenia vs. Old Healthy	10.163	0.0907298	0.198762	0.456473	0.64805	NA
B4GALT7	Old Healthy vs. Young Healthy	6.6525	-0.0904339	0.198142	-0.45641	0.648095	0.891588
LINGO4	Sarcopenia vs. Young Healthy	13.1812	-0.080439	0.176263	-0.456357	0.648133	0.857679
CDAN1	Sarcopenia vs. Old Healthy	1.50458	0.162917	0.356995	0.456357	0.648133	NA
MALSU1	Sarcopenia vs. Old Healthy	59.6144	-0.0410472	0.0899586	-0.45629	0.648182	0.917753
YIPF2	Sarcopenia vs. Old Healthy	6.73726	-0.0787427	0.17259	-0.456241	0.648216	NA
MMP9	Sarcopenia vs. Old Healthy	0.152652	0.551701	1.20943	0.456166	0.648271	NA
ARL4A	Old Healthy vs. Young Healthy	2.47908	-0.139943	0.306792	-0.45615	0.648282	0.891749
RNF32	Sarcopenia vs. Young Healthy	0.341985	-0.360745	0.790977	-0.456075	0.648336	NA
ZBTB14	Sarcopenia vs. Old Healthy	6.48524	-0.0796893	0.174744	-0.456036	0.648364	NA
ZNF236.DT	Sarcopenia vs. Young Healthy	0.46761	-0.360745	0.79106	-0.456028	0.64837	NA
PTPN20	Sarcopenia vs. Old Healthy	1.04665	-0.227188	0.498219	-0.456	0.64839	NA
JMJD7.PLA2G4B	Sarcopenia vs. Old Healthy	1.23566	0.192802	0.42284	0.45597	0.648412	NA
PPP1R10	Old Healthy vs. Young Healthy	33.2043	0.0644897	0.141438	0.455956	0.648422	0.891844
TSPAN12	Sarcopenia vs. Young Healthy	1.04991	-0.217227	0.476428	-0.455949	0.648427	0.857856
FAM151B	Old Healthy vs. Young Healthy	0.523063	0.29112	0.63851	0.455936	0.648436	NA
ZNF565	Sarcopenia vs. Old Healthy	2.18419	0.132673	0.290998	0.455926	0.648444	NA
SPART	Sarcopenia vs. Old Healthy	76.3271	0.0295921	0.0649058	0.455924	0.648444	0.917753
PAIP2	Sarcopenia vs. Old Healthy	115.711	-0.0268295	0.0588514	-0.455885	0.648472	0.917753
ARHGAP22	Sarcopenia vs. Young Healthy	2.93598	0.142731	0.313117	0.455839	0.648506	0.857856
ZNF701	Sarcopenia vs. Old Healthy	2.66233	-0.123256	0.270396	-0.455834	0.648509	NA
GATA2	Sarcopenia vs. Young Healthy	6.14675	0.100762	0.221055	0.455825	0.648516	0.857856
MYO1F	Old Healthy vs. Young Healthy	2.13315	-0.163761	0.359273	-0.455813	0.648524	0.891861
CHRDL1	Sarcopenia vs. Old Healthy	9.51159	-0.0944219	0.207153	-0.455808	0.648528	NA
B4GALT3	Sarcopenia vs. Old Healthy	10.524	-0.062555	0.13724	-0.455807	0.648529	NA
PTCH1	Sarcopenia vs. Young Healthy	2.36793	0.137596	0.301914	0.455745	0.648573	0.857856
SDC2	Old Healthy vs. Young Healthy	16.2289	0.0876951	0.192423	0.455742	0.648575	0.891861
TMPRSS5	Sarcopenia vs. Young Healthy	0.648227	-0.267558	0.587096	-0.45573	0.648584	0.857856
KIZ	Sarcopenia vs. Old Healthy	20.1181	-0.0501792	0.110127	-0.455649	0.648643	NA
HEXA	Sarcopenia vs. Old Healthy	8.96497	0.0670499	0.147153	0.455649	0.648643	NA
TMEM51	Sarcopenia vs. Young Healthy	1.92706	-0.190609	0.418365	-0.455604	0.648675	0.857892
ERH	Sarcopenia vs. Old Healthy	65.5543	0.033199	0.0728793	0.455534	0.648725	0.917753
CCDC192	Sarcopenia vs. Old Healthy	2.15275	-0.194068	0.426125	-0.455425	0.648803	NA
C12orf4	Old Healthy vs. Young Healthy	19.9066	-0.0538853	0.11832	-0.45542	0.648807	0.892084
ARFGEF2	Sarcopenia vs. Young Healthy	56.7427	0.0364293	0.0799909	0.455418	0.648809	0.857906
MMRN2	Sarcopenia vs. Young Healthy	10.1698	-0.0749871	0.164657	-0.455413	0.648812	0.857906
CD27	Old Healthy vs. Young Healthy	0.796425	0.239455	0.525863	0.455356	0.648853	NA
SERTAD4.AS1	Old Healthy vs. Young Healthy	0.399769	0.3243	0.712299	0.455287	0.648903	NA
CCDC89	Sarcopenia vs. Young Healthy	0.197489	0.489374	1.07489	0.455279	0.648908	NA
MMUT	Sarcopenia vs. Young Healthy	59.4751	0.0404775	0.0889151	0.455238	0.648938	0.857989
KLF7	Sarcopenia vs. Old Healthy	11.9551	0.0711898	0.156395	0.455193	0.64897	NA
TRABD2B	Old Healthy vs. Young Healthy	0.19766	-0.475393	1.04457	-0.455111	0.64903	NA
TACR3	Sarcopenia vs. Young Healthy	0.314605	0.365655	0.803446	0.455108	0.649031	NA
SEC63	Sarcopenia vs. Old Healthy	87.8926	-0.0262985	0.0577878	-0.455088	0.649046	0.917753
ARHGEF37	Sarcopenia vs. Young Healthy	21.8086	0.0695629	0.152865	0.45506	0.649066	0.858047
KAT6B	Old Healthy vs. Young Healthy	92.8747	0.0304052	0.0668188	0.45504	0.649081	0.892353
PAX6	Sarcopenia vs. Old Healthy	0.153844	0.632855	1.39078	0.455037	0.649083	NA
KMT5C	Sarcopenia vs. Old Healthy	2.33	0.131062	0.288029	0.45503	0.649087	NA
SLC9A2	Sarcopenia vs. Young Healthy	15.2765	-0.0740984	0.162854	-0.455	0.649109	0.858047
KIFC3	Sarcopenia vs. Old Healthy	2.02975	-0.143019	0.314333	-0.454992	0.649115	NA
RPS12P4	Sarcopenia vs. Young Healthy	0.409012	-0.328116	0.721232	-0.454938	0.649154	NA
CD34	Sarcopenia vs. Old Healthy	42.3636	-0.0389577	0.0856346	-0.454929	0.64916	0.917753
DPY19L1P1	Sarcopenia vs. Young Healthy	0.363799	0.368892	0.810887	0.454924	0.649164	NA
SNORA68B	Old Healthy vs. Young Healthy	0.206918	0.535278	1.17665	0.454917	0.649169	NA
ANP32E	Old Healthy vs. Young Healthy	79.6575	-0.033354	0.0733254	-0.454877	0.649198	0.892353
LINC01996	Old Healthy vs. Young Healthy	8.9475	-0.0957682	0.210547	-0.454854	0.649214	0.892353
IL1RAP	Sarcopenia vs. Old Healthy	1.55756	0.171913	0.377953	0.454853	0.649215	NA
HCG21	Old Healthy vs. Young Healthy	0.619617	0.329081	0.723514	0.454836	0.649227	NA
BEST1	Sarcopenia vs. Old Healthy	0.462336	0.320823	0.705392	0.454815	0.649242	NA
RPUSD4	Sarcopenia vs. Young Healthy	220.419	-0.0352686	0.07755	-0.454786	0.649263	0.858089
SCIN	Old Healthy vs. Young Healthy	0.206386	0.535278	1.17704	0.454766	0.649278	NA
TRRAP	Sarcopenia vs. Young Healthy	6.05546	0.0979204	0.215329	0.454748	0.64929	0.858089
NLRC4	Sarcopenia vs. Old Healthy	0.317024	-0.333298	0.732977	-0.454718	0.649312	NA
PRDM16	Sarcopenia vs. Young Healthy	1.64746	-0.17513	0.385172	-0.454678	0.649341	0.858089
C1orf162	Sarcopenia vs. Old Healthy	1.13942	-0.193826	0.426317	-0.454653	0.649359	NA
PDE7A	Old Healthy vs. Young Healthy	33.7032	0.0649428	0.142841	0.454652	0.64936	0.892456
FOXD2	Sarcopenia vs. Young Healthy	0.535824	0.328102	0.721736	0.454602	0.649396	0.858089
ZDBF2	Old Healthy vs. Young Healthy	51.7417	0.0385562	0.0848277	0.454524	0.649452	0.892486
ZIC1	Sarcopenia vs. Young Healthy	9.21262	0.10601	0.233253	0.454486	0.649479	0.858101
GNL3L	Sarcopenia vs. Old Healthy	22.2915	-0.0492007	0.108262	-0.454458	0.649499	NA
MLLT6	Sarcopenia vs. Young Healthy	111.862	0.0401929	0.0884568	0.454378	0.649557	0.858101
MTERF4	Sarcopenia vs. Young Healthy	26.5361	0.0467501	0.1029	0.454325	0.649595	0.858101
FANCB	Sarcopenia vs. Old Healthy	0.697062	0.241269	0.531107	0.454276	0.649631	NA
UNC5B.AS1	Old Healthy vs. Young Healthy	0.143131	0.634773	1.39737	0.454263	0.64964	NA
NICN1	Old Healthy vs. Young Healthy	3.6556	-0.116029	0.255464	-0.454188	0.649693	0.892614
LONP2	Sarcopenia vs. Young Healthy	105.783	0.0296728	0.0653325	0.454182	0.649698	0.858153
MOCS3	Old Healthy vs. Young Healthy	2.95153	0.133019	0.29288	0.454176	0.649702	0.892614
CBX7	Sarcopenia vs. Old Healthy	32.9169	0.047729	0.105099	0.454133	0.649733	NA
ZNF236	Old Healthy vs. Young Healthy	14.0058	-0.0592449	0.130466	-0.454101	0.649756	0.892614
ST13P5	Old Healthy vs. Young Healthy	0.450696	0.310406	0.683599	0.454075	0.649775	NA
ZNF236	Sarcopenia vs. Young Healthy	14.0058	0.0608073	0.133918	0.454065	0.649782	0.85818
DYRK3	Sarcopenia vs. Young Healthy	0.400423	-0.339857	0.748531	-0.454032	0.649806	NA
TOR1A	Old Healthy vs. Young Healthy	9.74097	0.0690336	0.152095	0.453884	0.649913	0.892656
NOP56P3	Old Healthy vs. Young Healthy	0.249628	-0.475393	1.04744	-0.453863	0.649928	NA
TNFRSF1A	Sarcopenia vs. Old Healthy	35.5102	-0.0378577	0.0834178	-0.453832	0.64995	NA
GNB1L	Sarcopenia vs. Young Healthy	1.02384	0.211673	0.466427	0.453817	0.649961	0.858289
HSD11B2	Sarcopenia vs. Old Healthy	0.208875	0.413136	0.910379	0.453806	0.649968	NA
CD22	Old Healthy vs. Young Healthy	0.193455	-0.470156	1.03605	-0.453795	0.649977	NA
SP100	Sarcopenia vs. Old Healthy	55.8978	0.0432449	0.0953012	0.453771	0.649994	0.917753
TRMT2A	Sarcopenia vs. Young Healthy	4.38194	-0.105185	0.231814	-0.453747	0.650011	0.858289
TEX29	Sarcopenia vs. Old Healthy	0.208652	0.413136	0.910502	0.453745	0.650012	NA
VDAC1P1	Old Healthy vs. Young Healthy	1.18143	0.204578	0.4509	0.453711	0.650037	0.892656
PYGO1	Sarcopenia vs. Old Healthy	157.453	0.0352809	0.0777609	0.45371	0.650038	0.917753
SLC30A4	Old Healthy vs. Young Healthy	2.83572	-0.132006	0.290954	-0.453702	0.650044	0.892656
ACAD11	Sarcopenia vs. Young Healthy	0.343471	0.334351	0.736943	0.453699	0.650045	NA
SDHA	Sarcopenia vs. Young Healthy	75.5446	-0.0664551	0.146478	-0.453685	0.650055	0.858289
AMPD2	Old Healthy vs. Young Healthy	1.15047	-0.208451	0.459481	-0.453667	0.650068	0.892656
CSNK2A3	Old Healthy vs. Young Healthy	0.368043	0.32428	0.714802	0.453664	0.650071	NA
DNM3	Sarcopenia vs. Old Healthy	2.07229	-0.15038	0.331538	-0.453584	0.650128	NA
ATP5PB	Sarcopenia vs. Old Healthy	242.181	-0.0327698	0.0722479	-0.453575	0.650135	0.917753
KLHL41	Old Healthy vs. Young Healthy	8848.91	0.0336979	0.074296	0.453562	0.650144	0.892662
MAP4K2	Sarcopenia vs. Old Healthy	1.6083	-0.163067	0.359594	-0.453475	0.650206	NA
PSMC3	Old Healthy vs. Young Healthy	198.994	-0.0301994	0.0666086	-0.453386	0.650271	0.89274
BTC	Sarcopenia vs. Old Healthy	1.03908	0.203534	0.448954	0.453352	0.650295	NA
COG5	Sarcopenia vs. Young Healthy	18.993	0.0555132	0.122467	0.453289	0.650341	0.858582
SRSF6	Sarcopenia vs. Old Healthy	43.614	0.0395609	0.0872757	0.453286	0.650343	0.917753
RPL13P5	Old Healthy vs. Young Healthy	1.98068	-0.155602	0.343308	-0.453244	0.650373	0.89275
NIF3L1	Old Healthy vs. Young Healthy	10.079	0.0746335	0.164689	0.45318	0.650419	0.89275
MS4A1	Sarcopenia vs. Old Healthy	0.160227	-0.544513	1.20159	-0.453161	0.650433	NA
VAMP4	Sarcopenia vs. Young Healthy	19.5124	0.0557042	0.122951	0.453059	0.650506	0.858716
FTSJ3	Sarcopenia vs. Old Healthy	34.4824	0.0519689	0.114714	0.453031	0.650527	NA
HS6ST1	Sarcopenia vs. Old Healthy	10.9197	0.0670933	0.148141	0.452901	0.65062	NA
PSPN	Sarcopenia vs. Old Healthy	0.658909	0.247673	0.546886	0.452877	0.650637	NA
HSPA4L	Sarcopenia vs. Young Healthy	10.2801	-0.0791032	0.174692	-0.452816	0.650681	0.858864
LRRC52	Sarcopenia vs. Young Healthy	0.172769	0.518792	1.1458	0.452775	0.65071	NA
LINC02202	Sarcopenia vs. Old Healthy	0.29035	0.356723	0.78802	0.452683	0.650777	NA
FBXO8	Old Healthy vs. Young Healthy	1.96853	-0.148657	0.328398	-0.452675	0.650783	0.893153
PPP2R1A	Sarcopenia vs. Old Healthy	20.5694	0.0594615	0.131367	0.452636	0.650811	NA
SUCLG2	Sarcopenia vs. Young Healthy	146.033	0.0381285	0.0842408	0.452613	0.650828	0.858973
TMEM234	Sarcopenia vs. Young Healthy	0.444858	0.33751	0.745711	0.452602	0.650836	NA
FAM172A	Sarcopenia vs. Old Healthy	28.934	-0.0469452	0.103731	-0.452565	0.650862	NA
SPATA22	Sarcopenia vs. Old Healthy	0.263284	0.382589	0.845515	0.452492	0.650915	NA
SLC35C2	Sarcopenia vs. Old Healthy	6.3722	-0.0814255	0.179951	-0.452488	0.650917	NA
NYAP2	Sarcopenia vs. Old Healthy	6.77286	-0.17892	0.395506	-0.452382	0.650994	NA
PRELID3A	Old Healthy vs. Young Healthy	0.602948	0.289502	0.640065	0.4523	0.651053	NA
LINC02175	Sarcopenia vs. Old Healthy	0.438463	-0.320247	0.708094	-0.452266	0.651077	NA
COMMD8	Sarcopenia vs. Young Healthy	10.7562	-0.0671991	0.148653	-0.452053	0.651231	0.859421
ATP6V0D1	Old Healthy vs. Young Healthy	18.4122	-0.0545416	0.120656	-0.452044	0.651237	0.893679
USP5	Sarcopenia vs. Old Healthy	14.649	-0.0559201	0.12371	-0.452025	0.651251	NA
ZCCHC4	Sarcopenia vs. Old Healthy	4.75074	0.092969	0.205684	0.451998	0.65127	NA
CUX1	Sarcopenia vs. Old Healthy	164.804	-0.0253765	0.0561521	-0.451924	0.651324	0.917753
TMEM221	Old Healthy vs. Young Healthy	0.296341	-0.375897	0.831925	-0.45184	0.651384	NA
PRKAG2	Sarcopenia vs. Old Healthy	7.59479	-0.118171	0.261571	-0.451773	0.651432	NA
RNF128	Sarcopenia vs. Old Healthy	4.10298	-0.104636	0.231618	-0.451761	0.651441	NA
SMIM10L1	Sarcopenia vs. Old Healthy	102.816	0.0354388	0.0784505	0.451735	0.65146	0.917753
LINC02731	Old Healthy vs. Young Healthy	0.182555	0.535278	1.18496	0.451727	0.651465	NA
RPL5P27	Sarcopenia vs. Young Healthy	0.126704	-0.658142	1.45725	-0.451633	0.651533	NA
PTGES2	Sarcopenia vs. Old Healthy	61.346	-0.0477688	0.10578	-0.451587	0.651566	0.917753
AARD	Sarcopenia vs. Old Healthy	0.689154	-0.303808	0.6728	-0.451558	0.651588	NA
C17orf67	Old Healthy vs. Young Healthy	1.60382	0.18586	0.411643	0.451507	0.651624	0.894103
RNPS1	Sarcopenia vs. Old Healthy	46.3181	-0.0357863	0.0792742	-0.451424	0.651684	0.917753
HMGCL	Old Healthy vs. Young Healthy	52.5624	-0.0440089	0.0974899	-0.45142	0.651687	0.894103
CDC42BPB	Sarcopenia vs. Young Healthy	58.3142	0.0429808	0.0952182	0.451393	0.651707	0.859917
KCNE4	Sarcopenia vs. Young Healthy	1.76383	0.21334	0.47269	0.451333	0.65175	0.859917
TRIM44	Sarcopenia vs. Young Healthy	100.324	0.0356876	0.0790833	0.451266	0.651798	0.859917
MTRNR2L9	Old Healthy vs. Young Healthy	1.13545	0.241845	0.535954	0.451243	0.651815	0.894147
GPR137B	Sarcopenia vs. Young Healthy	0.504479	0.345485	0.765831	0.451125	0.6519	NA
HEBP1	Sarcopenia vs. Old Healthy	17.2677	-0.0507844	0.112581	-0.451093	0.651923	NA
SNORD38C	Sarcopenia vs. Young Healthy	0.779498	0.263022	0.583088	0.451085	0.651928	0.859935
USP3.AS1	Old Healthy vs. Young Healthy	1.13412	-0.232605	0.515681	-0.451063	0.651944	0.894147
QTRT2	Sarcopenia vs. Young Healthy	5.09373	0.105214	0.233275	0.451033	0.651966	0.859935
CAPN10	Sarcopenia vs. Old Healthy	2.18609	0.143545	0.318262	0.451026	0.651971	NA
FBXO9	Old Healthy vs. Young Healthy	62.8415	-0.0420263	0.0931856	-0.450995	0.651993	0.894147
SLC37A2	Sarcopenia vs. Young Healthy	0.456867	0.340998	0.756119	0.450984	0.652001	NA
KDELR2	Sarcopenia vs. Young Healthy	16.4965	-0.0566782	0.125677	-0.450982	0.652002	0.859935
TRMT1L	Sarcopenia vs. Old Healthy	67.0588	-0.0277366	0.0615037	-0.450975	0.652007	0.917753
RAMAC	Old Healthy vs. Young Healthy	3.66328	0.111581	0.247456	0.450913	0.652053	0.894147
PTBP2	Old Healthy vs. Young Healthy	26.2507	0.0510729	0.113292	0.450808	0.652128	0.894147
LINC01184	Old Healthy vs. Young Healthy	21.637	0.0558197	0.123835	0.45076	0.652162	0.894147
RBP5	Old Healthy vs. Young Healthy	0.179116	0.535278	1.18771	0.450681	0.65222	NA
STK38L	Sarcopenia vs. Young Healthy	16.2288	0.0682662	0.151479	0.450665	0.652231	0.860074
PCNX2	Old Healthy vs. Young Healthy	1.0914	0.24395	0.541323	0.450656	0.652238	0.894147
DHTKD1	Sarcopenia vs. Young Healthy	94.0025	0.0501716	0.111335	0.450638	0.65225	0.860074
DLEU2	Sarcopenia vs. Old Healthy	7.99299	0.0823784	0.182808	0.450629	0.652257	NA
EP400P1	Sarcopenia vs. Old Healthy	6.10197	0.0843363	0.187168	0.45059	0.652285	NA
PTPN6	Old Healthy vs. Young Healthy	1.54799	-0.186902	0.414794	-0.45059	0.652285	0.894147
ZKSCAN1	Sarcopenia vs. Old Healthy	79.8716	0.0286863	0.0636643	0.450588	0.652287	0.917753
SCTR.AS1	Sarcopenia vs. Young Healthy	1.16852	-0.494583	1.09768	-0.450571	0.652299	0.860074
TMCO4	Old Healthy vs. Young Healthy	1.5257	0.182663	0.405472	0.450495	0.652354	0.894147
GRAMD1A	Sarcopenia vs. Old Healthy	14.2895	-0.0568781	0.126271	-0.450446	0.652389	NA
FGFR4	Sarcopenia vs. Old Healthy	0.941494	-0.202825	0.4503	-0.450423	0.652406	NA
ZMYND15	Sarcopenia vs. Young Healthy	0.264194	0.463227	1.02844	0.450419	0.652409	NA
SNX11	Sarcopenia vs. Young Healthy	5.42873	-0.0970099	0.215401	-0.450369	0.652444	0.86012
PWP1	Old Healthy vs. Young Healthy	42.0777	0.0390867	0.0867944	0.450336	0.652468	0.894206
MEMO1	Sarcopenia vs. Young Healthy	5.61079	-0.0989736	0.219781	-0.450328	0.652474	0.86012
TMEM109	Sarcopenia vs. Young Healthy	64.6636	-0.0467949	0.103929	-0.450258	0.652525	0.86012
TTC37	Sarcopenia vs. Old Healthy	152.732	0.0235636	0.0523528	0.450092	0.652644	0.917753
HSP90AB1	Sarcopenia vs. Young Healthy	2269.33	0.0233973	0.0519861	0.450067	0.652662	0.860207
C16orf91	Sarcopenia vs. Old Healthy	1.45095	0.168811	0.375163	0.449969	0.652733	NA
RPS5	Sarcopenia vs. Old Healthy	369.341	0.0286671	0.0637096	0.449965	0.652736	0.917753
EIF2AK3.DT	Sarcopenia vs. Young Healthy	0.727814	-0.268312	0.596298	-0.449963	0.652737	0.860207
IPPK	Sarcopenia vs. Young Healthy	4.36391	0.114811	0.255192	0.449901	0.652782	0.860207
SLC38A1	Sarcopenia vs. Old Healthy	24.3529	0.139012	0.308993	0.449887	0.652792	NA
MAVS	Sarcopenia vs. Old Healthy	188.306	-0.0362103	0.0804896	-0.449875	0.6528	0.917753
IMPDH1	Sarcopenia vs. Old Healthy	1.90936	-0.146791	0.326341	-0.449807	0.65285	NA
SNX15	Sarcopenia vs. Young Healthy	1.81326	-0.166567	0.370314	-0.449801	0.652854	0.860219
WDR92	Old Healthy vs. Young Healthy	5.91588	0.0906299	0.201495	0.449787	0.652864	0.89453
UBASH3B	Old Healthy vs. Young Healthy	1.51331	-0.201647	0.448422	-0.449683	0.652939	0.89453
KIZ	Old Healthy vs. Young Healthy	20.1181	0.0531493	0.1182	0.449657	0.652958	0.89453
TMC4	Old Healthy vs. Young Healthy	0.273719	0.407008	0.90518	0.449643	0.652968	NA
SNORA68B	Sarcopenia vs. Young Healthy	0.206918	0.55043	1.22421	0.449621	0.652983	NA
MIR210HG	Old Healthy vs. Young Healthy	0.738412	0.280254	0.623494	0.449489	0.653079	NA
PINK1.AS	Sarcopenia vs. Old Healthy	1.45271	-0.175351	0.39013	-0.449468	0.653094	NA
ZNF845	Sarcopenia vs. Old Healthy	0.677955	0.25887	0.575948	0.449467	0.653095	NA
NCK1	Old Healthy vs. Young Healthy	24.9381	0.0461706	0.102729	0.449441	0.653113	0.89453
SULT1C4	Old Healthy vs. Young Healthy	0.397893	-0.37261	0.829054	-0.44944	0.653114	NA
JKAMP	Sarcopenia vs. Young Healthy	7.28787	0.08555	0.190362	0.449407	0.653138	0.860508
FAM106A	Old Healthy vs. Young Healthy	1.1905	-0.21595	0.480537	-0.449392	0.653149	0.89453
PRSS35	Sarcopenia vs. Old Healthy	0.207755	-0.465746	1.03652	-0.449336	0.65319	NA
STAG3L1	Old Healthy vs. Young Healthy	1.42142	-0.196592	0.437528	-0.449325	0.653198	0.89453
CLECL1	Sarcopenia vs. Young Healthy	0.177965	0.55043	1.22552	0.449142	0.653329	NA
C1GALT1	Old Healthy vs. Young Healthy	28.671	0.0447222	0.0995848	0.449087	0.653369	0.89453
ALAD	Old Healthy vs. Young Healthy	15.9833	-0.0616046	0.137201	-0.449009	0.653425	0.89453
GGT1	Old Healthy vs. Young Healthy	0.189233	0.535279	1.19221	0.448981	0.653445	NA
FADS2	Sarcopenia vs. Young Healthy	3.41481	0.134463	0.299502	0.448957	0.653463	0.860679
TAF6	Old Healthy vs. Young Healthy	10.7294	0.0677693	0.150952	0.448946	0.65347	0.89453
MT.CO2	Old Healthy vs. Young Healthy	4294.57	-0.059258	0.132	-0.448925	0.653486	0.89453
WAPL	Sarcopenia vs. Old Healthy	115.114	0.0241351	0.0537647	0.448901	0.653503	0.917753
TBX21	Old Healthy vs. Young Healthy	0.250894	-0.375897	0.837379	-0.448897	0.653506	NA
STXBP5.AS1	Sarcopenia vs. Young Healthy	0.548971	0.311306	0.693511	0.448884	0.653515	0.860679
CHMP4A	Sarcopenia vs. Young Healthy	6.47601	0.0932834	0.207823	0.448859	0.653533	0.860679
HIGD2A	Sarcopenia vs. Young Healthy	212.577	-0.022246	0.049562	-0.448852	0.653539	0.860679
ANP32D	Old Healthy vs. Young Healthy	0.144135	-0.622018	1.3859	-0.448818	0.653563	NA
ZNF662	Sarcopenia vs. Young Healthy	2.98679	0.13687	0.304979	0.448786	0.653586	0.860679
EED	Old Healthy vs. Young Healthy	6.84718	0.090637	0.201964	0.448779	0.653591	0.89453
PDE8A	Sarcopenia vs. Old Healthy	6.93086	-0.0824349	0.183695	-0.448761	0.653604	NA
DGAT2	Sarcopenia vs. Old Healthy	1.50446	-0.175064	0.390126	-0.448737	0.653622	NA
NID2	Old Healthy vs. Young Healthy	3.73626	-0.116285	0.259142	-0.448731	0.653626	0.89453
KNL1	Old Healthy vs. Young Healthy	0.501209	-0.328648	0.732412	-0.44872	0.653633	NA
TMX4	Old Healthy vs. Young Healthy	151.019	0.0265522	0.0591905	0.448588	0.653729	0.89453
ZDHHC13	Sarcopenia vs. Old Healthy	0.360827	0.312094	0.695788	0.448547	0.653758	NA
PAPSS2	Old Healthy vs. Young Healthy	9.01503	-0.0878333	0.19582	-0.448541	0.653763	0.89453
UBA7	Old Healthy vs. Young Healthy	1.58065	0.168941	0.376647	0.448541	0.653763	0.89453
CYB5A	Sarcopenia vs. Old Healthy	6.90671	0.0868695	0.193697	0.44848	0.653807	NA
PPAN	Sarcopenia vs. Old Healthy	4.02758	0.105807	0.235939	0.448449	0.653829	NA
EHHADH	Sarcopenia vs. Young Healthy	2.94358	-0.149436	0.33329	-0.448368	0.653888	0.860887
FAM199X	Sarcopenia vs. Young Healthy	21.489	-0.0497194	0.110922	-0.448239	0.653981	0.860887
ARHGEF25	Sarcopenia vs. Old Healthy	2.9551	-0.118956	0.265389	-0.448233	0.653985	NA
PRPSAP2	Old Healthy vs. Young Healthy	4.01337	0.104339	0.232793	0.448204	0.654006	0.894674
GRIN2A	Sarcopenia vs. Old Healthy	0.572598	0.281632	0.628364	0.4482	0.654009	NA
SLC16A2	Old Healthy vs. Young Healthy	2.36814	0.146854	0.327652	0.4482	0.654009	0.894674
EGFLAM	Sarcopenia vs. Young Healthy	37.776	0.0481852	0.107509	0.448195	0.654013	0.860887
GPR180	Sarcopenia vs. Young Healthy	14.1066	0.07995	0.178394	0.448166	0.654033	0.860887
PRICKLE1	Sarcopenia vs. Young Healthy	13.2055	0.0808507	0.180444	0.448065	0.654106	0.860887
NPIPB2	Sarcopenia vs. Old Healthy	0.511609	0.30306	0.676387	0.448057	0.654112	NA
ZNF830	Sarcopenia vs. Young Healthy	15.5533	0.063926	0.14268	0.448038	0.654126	0.860887
ING4	Sarcopenia vs. Old Healthy	6.93007	0.0775308	0.173048	0.44803	0.654132	NA
ZNF792	Old Healthy vs. Young Healthy	1.45908	-0.185967	0.415103	-0.448003	0.654151	0.894684
TCEAL5	Old Healthy vs. Young Healthy	0.243013	-0.423026	0.944255	-0.448	0.654153	NA
CDK5RAP3	Old Healthy vs. Young Healthy	6.69096	0.0922628	0.205947	0.447993	0.654158	0.894684
MTND4P12	Sarcopenia vs. Old Healthy	21.6222	0.126312	0.281951	0.447992	0.654159	NA
MFNG	Sarcopenia vs. Young Healthy	2.70308	0.135168	0.3018	0.447873	0.654245	0.860959
PXYLP1	Old Healthy vs. Young Healthy	1.7291	0.167461	0.373944	0.447824	0.65428	0.894755
MCOLN3	Sarcopenia vs. Young Healthy	1.15543	-0.213376	0.476603	-0.447702	0.654368	0.860971
QSOX2	Old Healthy vs. Young Healthy	0.715359	0.250584	0.559715	0.447699	0.65437	NA
RAB18	Old Healthy vs. Young Healthy	76.6519	-0.0286687	0.0640357	-0.447698	0.654371	0.894783
ATP6V1D	Sarcopenia vs. Young Healthy	50.8222	-0.0401693	0.089727	-0.447684	0.654381	0.860971
OARD1	Sarcopenia vs. Young Healthy	15.8308	0.0591966	0.132259	0.447582	0.654455	0.860984
GBP2	Sarcopenia vs. Old Healthy	70.3901	0.0635664	0.142024	0.447577	0.654459	0.917753
TLL2	Old Healthy vs. Young Healthy	1.78573	0.157245	0.351369	0.447521	0.654499	0.894845
CPS1	Sarcopenia vs. Old Healthy	0.489106	-0.275263	0.615257	-0.447395	0.65459	NA
MSH2	Old Healthy vs. Young Healthy	18.6149	0.0527965	0.118012	0.447381	0.6546	0.894845
TOMM34	Old Healthy vs. Young Healthy	11.4997	-0.0676236	0.151168	-0.447341	0.654629	0.894845
TERF2IP	Sarcopenia vs. Young Healthy	159.657	0.0253548	0.0566869	0.447277	0.654675	0.861098
PSENEN	Sarcopenia vs. Young Healthy	17.5804	-0.0586793	0.131194	-0.447272	0.654678	0.861098
PDCD6	Sarcopenia vs. Old Healthy	16.1618	-0.0517648	0.115753	-0.447201	0.65473	NA
IL12RB1	Old Healthy vs. Young Healthy	0.171189	-0.569651	1.27403	-0.447126	0.654784	NA
CCDC96	Sarcopenia vs. Old Healthy	0.468665	-0.289785	0.648158	-0.44709	0.65481	NA
RPS2P46	Sarcopenia vs. Old Healthy	3.52836	-0.0991977	0.2219	-0.447038	0.654847	NA
HSBP1	Sarcopenia vs. Young Healthy	69.2311	-0.0327926	0.0733564	-0.447032	0.654852	0.861098
ATP13A1	Sarcopenia vs. Young Healthy	1.19745	0.234261	0.52404	0.447029	0.654854	0.861098
ERICH1	Old Healthy vs. Young Healthy	20.1925	-0.0592315	0.132501	-0.447026	0.654857	0.895054
MTA3	Sarcopenia vs. Old Healthy	5.48372	0.0940754	0.210449	0.447023	0.654858	NA
TCERG1	Sarcopenia vs. Young Healthy	163.721	0.0256364	0.0573495	0.44702	0.654861	0.861098
GOLGA6L9	Old Healthy vs. Young Healthy	4.07688	-0.108502	0.24277	-0.446934	0.654923	0.895054
BRF2	Sarcopenia vs. Old Healthy	6.84731	-0.0813849	0.182099	-0.446926	0.654928	NA
PLPPR5	Sarcopenia vs. Young Healthy	0.298529	0.437471	0.978864	0.446917	0.654935	NA
RN7SKP124	Old Healthy vs. Young Healthy	0.20642	0.430545	0.963457	0.446875	0.654965	NA
NFXL1	Sarcopenia vs. Young Healthy	8.93719	0.0743267	0.166346	0.446819	0.655006	0.861205
ESPNL	Sarcopenia vs. Young Healthy	0.131628	0.702292	1.57188	0.446785	0.65503	NA
GRIK1	Old Healthy vs. Young Healthy	0.228811	0.531417	1.18948	0.446765	0.655044	NA
MTG1	Old Healthy vs. Young Healthy	1.92438	-0.149226	0.334078	-0.446678	0.655107	0.89521
DENND6A	Sarcopenia vs. Young Healthy	6.00546	0.0923416	0.206744	0.446646	0.655131	0.861238
UGGT2	Sarcopenia vs. Old Healthy	10.9063	0.0663071	0.14849	0.446542	0.655205	NA
HIRIP3	Sarcopenia vs. Young Healthy	20.1132	0.0526732	0.117963	0.446524	0.655219	0.861238
ZBTB26	Sarcopenia vs. Old Healthy	4.23993	0.0927021	0.207608	0.446524	0.655219	NA
IFNLR1	Sarcopenia vs. Young Healthy	2.16319	-0.162819	0.364639	-0.44652	0.655222	0.861238
FUBP1	Sarcopenia vs. Old Healthy	146.646	0.0328063	0.073476	0.446491	0.655243	0.917753
LINC02731	Sarcopenia vs. Young Healthy	0.182555	0.55043	1.23285	0.446469	0.655258	NA
RAB14	Sarcopenia vs. Old Healthy	71.2813	0.0261437	0.058558	0.446459	0.655266	0.917753
NDUFB8	Sarcopenia vs. Old Healthy	104.994	-0.0349701	0.0783282	-0.446457	0.655267	0.917753
POLE2	Old Healthy vs. Young Healthy	0.333676	0.33105	0.741566	0.44642	0.655294	NA
SCAMP2	Old Healthy vs. Young Healthy	21.9638	-0.052617	0.117864	-0.44642	0.655294	0.895261
ESCO2	Sarcopenia vs. Young Healthy	0.106501	-0.778366	1.74362	-0.446407	0.655303	NA
DOK1	Old Healthy vs. Young Healthy	0.402668	0.304114	0.681285	0.446382	0.655321	NA
HSD17B1	Sarcopenia vs. Young Healthy	0.703806	-0.243236	0.54493	-0.446362	0.655336	0.861265
RPL21P28	Sarcopenia vs. Young Healthy	0.336227	0.334282	0.748927	0.446348	0.655346	NA
DDN.AS1	Sarcopenia vs. Old Healthy	1.54372	0.176698	0.395885	0.446336	0.655355	NA
LCP1	Sarcopenia vs. Young Healthy	6.37528	0.12056	0.270142	0.446284	0.655392	0.861265
BAAT	Old Healthy vs. Young Healthy	0.342207	-0.329424	0.738193	-0.446257	0.655412	NA
AGA	Old Healthy vs. Young Healthy	11.0739	-0.0739701	0.165761	-0.446246	0.65542	0.895261
ACTN1	Sarcopenia vs. Old Healthy	11.7172	0.0672025	0.150596	0.446244	0.655421	NA
METTL21A	Sarcopenia vs. Young Healthy	11.206	-0.0716353	0.160536	-0.446226	0.655434	0.861265
ARHGEF2	Sarcopenia vs. Old Healthy	3.81311	0.101734	0.228037	0.44613	0.655503	NA
SLC48A1	Old Healthy vs. Young Healthy	27.8661	0.0449328	0.100721	0.446113	0.655516	0.895261
ZNF44	Old Healthy vs. Young Healthy	11.5867	-0.0642983	0.144134	-0.446102	0.655524	0.895261
TMEM241	Sarcopenia vs. Young Healthy	1.23686	-0.214097	0.479976	-0.446057	0.655556	0.861342
SLC9A2	Old Healthy vs. Young Healthy	15.2765	0.0691648	0.155062	0.446045	0.655565	0.895261
CCDC50	Old Healthy vs. Young Healthy	65.7167	0.0354231	0.079417	0.44604	0.655568	0.895261
YRDC	Sarcopenia vs. Old Healthy	4.47166	0.0989071	0.221756	0.446018	0.655584	NA
RAET1E	Sarcopenia vs. Young Healthy	0.319452	-0.449332	1.00754	-0.44597	0.655619	NA
SLC12A7	Sarcopenia vs. Young Healthy	2.99108	0.128075	0.287249	0.445867	0.655694	0.861403
CHCHD2	Old Healthy vs. Young Healthy	610.077	0.0386296	0.0866464	0.44583	0.65572	0.895264
INMT	Old Healthy vs. Young Healthy	7.59771	-0.0888055	0.199202	-0.445805	0.655738	0.895264
RRBP1	Sarcopenia vs. Old Healthy	47.5168	-0.0432942	0.0971166	-0.445795	0.655745	0.917753
LHX6	Sarcopenia vs. Young Healthy	2.2363	0.158394	0.355313	0.445786	0.655752	0.861403
ACD	Sarcopenia vs. Old Healthy	3.23778	0.115526	0.259152	0.445785	0.655753	NA
ENGASE	Sarcopenia vs. Old Healthy	15.4522	0.061917	0.138901	0.445765	0.655767	NA
TRIM4	Sarcopenia vs. Old Healthy	13.2211	-0.0620738	0.139254	-0.445758	0.655772	NA
SNRNP27	Sarcopenia vs. Young Healthy	147.571	-0.033298	0.0747047	-0.445728	0.655794	0.861403
CPNE3	Old Healthy vs. Young Healthy	57.5868	0.0326184	0.0731887	0.445675	0.655832	0.895264
AATK	Sarcopenia vs. Young Healthy	0.42403	-0.323248	0.725343	-0.445649	0.655851	NA
SPDL1	Sarcopenia vs. Young Healthy	16.1857	-0.0672445	0.150905	-0.445607	0.655881	0.861434
CERK	Sarcopenia vs. Old Healthy	14.2387	-0.0548323	0.123058	-0.445582	0.655899	NA
SLC7A11	Sarcopenia vs. Young Healthy	0.145328	0.702292	1.57624	0.445549	0.655923	NA
FGD5.AS1	Old Healthy vs. Young Healthy	164.34	0.0273525	0.0613916	0.445541	0.655929	0.895264
PRMT7	Sarcopenia vs. Old Healthy	13.4172	0.0694452	0.155882	0.4455	0.655958	NA
TCEANC	Old Healthy vs. Young Healthy	6.46449	0.0868414	0.194937	0.445485	0.655969	0.895264
XRCC3	Old Healthy vs. Young Healthy	0.444412	-0.317442	0.712616	-0.44546	0.655987	NA
ZNF594	Sarcopenia vs. Young Healthy	4.53134	0.111372	0.25002	0.445453	0.655992	0.861496
ANO8	Old Healthy vs. Young Healthy	9.26346	-0.0890152	0.199833	-0.445447	0.655996	0.895264
PLEKHG4	Sarcopenia vs. Young Healthy	0.369772	-0.327956	0.736282	-0.445421	0.656016	NA
RN7SL364P	Old Healthy vs. Young Healthy	0.130622	-0.669146	1.50257	-0.445334	0.656078	NA
CST3	Sarcopenia vs. Old Healthy	87.2164	-0.0399561	0.0897288	-0.445299	0.656104	0.917753
APBB2	Sarcopenia vs. Old Healthy	24.5981	-0.0573453	0.128781	-0.445292	0.656109	NA
HSPB2.C11orf52	Old Healthy vs. Young Healthy	0.102759	-0.821006	1.84377	-0.445286	0.656113	NA
DERA	Sarcopenia vs. Old Healthy	3.31484	-0.120997	0.271735	-0.445275	0.656121	NA
ZNF593	Sarcopenia vs. Old Healthy	19.9115	-0.0657142	0.147617	-0.445167	0.656199	NA
RAPGEFL1	Old Healthy vs. Young Healthy	1.31581	0.184059	0.413498	0.445127	0.656228	0.895264
TLE5	Old Healthy vs. Young Healthy	499.35	-0.0381686	0.0857525	-0.445102	0.656246	0.895264
SYNGAP1	Sarcopenia vs. Young Healthy	0.392574	-0.319543	0.717912	-0.445101	0.656247	NA
P2RX7	Sarcopenia vs. Young Healthy	1.19556	-0.22096	0.496464	-0.445068	0.656271	0.861778
TMEM69	Old Healthy vs. Young Healthy	4.74172	-0.107535	0.241619	-0.445063	0.656274	0.895264
EIF2AK3.DT	Old Healthy vs. Young Healthy	0.727814	0.241438	0.542521	0.445029	0.656299	NA
CHMP2B	Old Healthy vs. Young Healthy	126.197	-0.0210776	0.047369	-0.444967	0.656344	0.895264
RNU6.653P	Sarcopenia vs. Old Healthy	0.564402	0.26046	0.585354	0.444962	0.656347	NA
MTCH1	Old Healthy vs. Young Healthy	63.852	0.0298976	0.0672067	0.444861	0.656421	0.895264
PKD1L2	Old Healthy vs. Young Healthy	0.40703	-0.326931	0.73495	-0.444834	0.65644	NA
C12orf66	Old Healthy vs. Young Healthy	5.53251	-0.0902782	0.202976	-0.444772	0.656484	0.895264
LENG8.AS1	Sarcopenia vs. Young Healthy	1.791	0.161681	0.363521	0.444765	0.656489	0.86179
FGFR1	Old Healthy vs. Young Healthy	39.0765	0.0446897	0.100479	0.444765	0.65649	0.895264
IL17B	Sarcopenia vs. Young Healthy	0.150881	0.518792	1.16647	0.444753	0.656498	NA
AIP	Sarcopenia vs. Young Healthy	8.67499	-0.0719222	0.161727	-0.444713	0.656527	0.86179
SFI1	Sarcopenia vs. Old Healthy	0.751271	-0.237777	0.534764	-0.444639	0.65658	NA
RAD9B	Sarcopenia vs. Old Healthy	0.465575	0.299986	0.6747	0.444621	0.656594	NA
KSR1	Old Healthy vs. Young Healthy	19.469	0.0576149	0.129608	0.444531	0.656659	0.895282
IRF3	Sarcopenia vs. Young Healthy	5.36354	0.092604	0.208321	0.444525	0.656663	0.86179
TMTC2	Sarcopenia vs. Old Healthy	1.62223	-0.152882	0.343931	-0.444515	0.65667	NA
PYURF	Old Healthy vs. Young Healthy	86.2604	-0.0323649	0.0728244	-0.444425	0.656736	0.895282
CKS2	Sarcopenia vs. Young Healthy	0.52688	-0.328232	0.738635	-0.444377	0.65677	0.86179
PSMA6	Old Healthy vs. Young Healthy	2.67525	-0.14381	0.323625	-0.444371	0.656775	0.895282
STIMATE	Sarcopenia vs. Young Healthy	2.31376	-0.157734	0.354962	-0.444368	0.656777	0.86179
ANTXR1	Sarcopenia vs. Young Healthy	15.7715	-0.0769693	0.173215	-0.444358	0.656784	0.86179
CRYL1	Sarcopenia vs. Young Healthy	11.9419	0.0686214	0.154437	0.444333	0.656802	0.86179
NMI	Old Healthy vs. Young Healthy	11.8008	0.0681326	0.153338	0.44433	0.656804	0.895282
STRN3	Sarcopenia vs. Young Healthy	278.434	0.0271391	0.0610787	0.444329	0.656804	0.86179
SRGAP1	Sarcopenia vs. Old Healthy	7.45293	0.0826343	0.185992	0.44429	0.656833	NA
ZFP91P1	Sarcopenia vs. Young Healthy	0.221113	0.489431	1.10166	0.444266	0.65685	NA
NBN	Sarcopenia vs. Young Healthy	50.1847	0.0357926	0.0805667	0.444261	0.656854	0.86179
SPX	Old Healthy vs. Young Healthy	13.7586	0.0766511	0.172537	0.444259	0.656855	0.895282
ZNF852	Sarcopenia vs. Old Healthy	0.836899	-0.212841	0.479119	-0.444234	0.656873	NA
EIF1P3	Sarcopenia vs. Young Healthy	0.186769	-0.480969	1.0828	-0.44419	0.656905	NA
SPAG8	Sarcopenia vs. Old Healthy	1.73566	-0.162283	0.365378	-0.444152	0.656933	NA
C1GALT1P1	Old Healthy vs. Young Healthy	0.294878	0.383416	0.8633	0.444128	0.65695	NA
ANKRD62	Sarcopenia vs. Young Healthy	0.126175	0.702292	1.58131	0.444121	0.656955	NA
TFG	Sarcopenia vs. Old Healthy	68.6682	-0.0355911	0.0801406	-0.444108	0.656965	0.917753
SMIM13	Old Healthy vs. Young Healthy	16.7425	0.0632351	0.142405	0.444051	0.657006	0.895382
MICAL3	Sarcopenia vs. Old Healthy	14.4349	-0.0621717	0.140018	-0.444026	0.657023	NA
TRPC1	Sarcopenia vs. Old Healthy	1.69247	-0.155565	0.350351	-0.444025	0.657025	NA
MROH8	Sarcopenia vs. Young Healthy	3.32054	0.123778	0.278817	0.443941	0.657086	0.86201
FAM135B	Sarcopenia vs. Old Healthy	0.150719	0.53336	1.20155	0.443894	0.657119	NA
EFNB3	Old Healthy vs. Young Healthy	0.166445	-0.574888	1.29538	-0.443797	0.657189	NA
COX19	Sarcopenia vs. Young Healthy	27.3038	-0.04421	0.0996336	-0.443725	0.657241	0.86213
CHST1	Old Healthy vs. Young Healthy	2.04695	-0.141732	0.319434	-0.443698	0.657261	0.895382
PAOX	Old Healthy vs. Young Healthy	2.11743	0.138083	0.311231	0.443669	0.657282	0.895382
SFXN2	Old Healthy vs. Young Healthy	0.54306	0.334407	0.753803	0.443627	0.657312	NA
NEK8	Sarcopenia vs. Old Healthy	0.395003	0.297903	0.671557	0.4436	0.657332	NA
LRRC2	Old Healthy vs. Young Healthy	662.384	0.0384971	0.0867874	0.443579	0.657347	0.895382
PHLPP1	Old Healthy vs. Young Healthy	13.1971	-0.0633873	0.1429	-0.443577	0.657348	0.895382
RPL23P2	Sarcopenia vs. Old Healthy	0.455681	-0.306843	0.691769	-0.443564	0.657358	NA
STK17B	Sarcopenia vs. Young Healthy	7.30892	-0.0843379	0.19015	-0.443533	0.65738	0.862195
MRPS21	Sarcopenia vs. Old Healthy	50.8588	0.0352085	0.0793848	0.443517	0.657392	0.917753
NT5C3A	Old Healthy vs. Young Healthy	139.342	-0.0501284	0.113033	-0.443483	0.657417	0.895382
EGR3	Sarcopenia vs. Young Healthy	1.15657	-0.251765	0.567723	-0.443463	0.657431	0.862195
C5orf34	Sarcopenia vs. Old Healthy	0.175413	0.571362	1.28855	0.443414	0.657467	NA
ORAI3	Old Healthy vs. Young Healthy	4.25362	0.107968	0.243497	0.443407	0.657471	0.895382
IER3.AS1	Sarcopenia vs. Young Healthy	0.595607	-0.256938	0.57948	-0.443393	0.657482	0.862195
CEP55	Old Healthy vs. Young Healthy	0.151014	-0.569651	1.28479	-0.443381	0.65749	NA
TMEM187	Old Healthy vs. Young Healthy	4.01989	0.109827	0.247706	0.443376	0.657494	0.895382
TCEA1P2	Sarcopenia vs. Old Healthy	1.66745	0.1492	0.336554	0.443316	0.657537	NA
NOTCH2NLA	Old Healthy vs. Young Healthy	0.385516	0.367712	0.829528	0.443279	0.657564	NA
RNU6.957P	Sarcopenia vs. Old Healthy	0.125896	-0.685465	1.54647	-0.443245	0.657588	NA
C2CD4B	Sarcopenia vs. Old Healthy	0.992131	-0.20366	0.459525	-0.443196	0.657624	NA
SIX3	Sarcopenia vs. Old Healthy	0.247085	-0.468484	1.0571	-0.443177	0.657637	NA
PIN4	Old Healthy vs. Young Healthy	26.1818	-0.049122	0.11085	-0.443139	0.657666	0.895442
H3P47	Sarcopenia vs. Old Healthy	0.462111	-0.286845	0.647322	-0.443126	0.657675	NA
PIGW	Old Healthy vs. Young Healthy	3.49454	0.12964	0.292563	0.443119	0.657679	0.895442
LINC01133	Sarcopenia vs. Old Healthy	1.00135	0.202143	0.456228	0.443076	0.657711	NA
C17orf58	Sarcopenia vs. Old Healthy	6.69208	0.0877377	0.198025	0.443064	0.657719	NA
BOD1	Sarcopenia vs. Old Healthy	55.6019	0.0310033	0.069981	0.443024	0.657748	0.917753
PDCL3P6	Sarcopenia vs. Old Healthy	0.224317	0.433863	0.979334	0.443019	0.657752	NA
PKN2.AS1	Sarcopenia vs. Young Healthy	0.218916	0.55043	1.24248	0.44301	0.657759	NA
SLC26A6	Sarcopenia vs. Young Healthy	9.02059	-0.0887354	0.200302	-0.443007	0.657761	0.862299
RNF213	Sarcopenia vs. Young Healthy	41.9799	-0.0414119	0.0934883	-0.442963	0.657792	0.862299
NELFB	Sarcopenia vs. Young Healthy	14.6695	-0.0595129	0.134394	-0.442824	0.657893	0.862299
GABARAPL2	Sarcopenia vs. Old Healthy	60.8955	0.04322	0.0976024	0.442817	0.657898	0.917753
RIC1	Old Healthy vs. Young Healthy	11.6732	-0.0608135	0.137345	-0.442779	0.657926	0.895619
GLUD2	Sarcopenia vs. Old Healthy	0.16867	-0.486474	1.09869	-0.442777	0.657927	NA
KIF16B	Old Healthy vs. Young Healthy	46.6869	-0.0348362	0.0786825	-0.442744	0.657951	0.895619
API5	Sarcopenia vs. Old Healthy	29.4533	-0.0370396	0.0836645	-0.442716	0.657971	NA
GYG2	Old Healthy vs. Young Healthy	0.419629	-0.375897	0.849086	-0.442707	0.657978	NA
LAIR1	Sarcopenia vs. Old Healthy	1.86538	-0.166372	0.37583	-0.44268	0.657998	NA
FIG4	Sarcopenia vs. Young Healthy	6.68759	-0.0848707	0.191736	-0.442643	0.658024	0.862299
PEAR1	Sarcopenia vs. Young Healthy	7.52376	-0.0839508	0.189686	-0.442579	0.658071	0.862299
PPFIA2	Sarcopenia vs. Young Healthy	0.746344	-0.277118	0.6262	-0.44254	0.658099	0.862299
ANO4	Sarcopenia vs. Old Healthy	0.167806	-0.486474	1.09945	-0.442471	0.658149	NA
GATA3	Old Healthy vs. Young Healthy	5.49056	-0.105674	0.238845	-0.442435	0.658175	0.895767
KMT5AP1	Sarcopenia vs. Young Healthy	0.191203	0.518792	1.17259	0.442431	0.658177	NA
RPS6KL1	Old Healthy vs. Young Healthy	3.71876	-0.110056	0.248771	-0.442398	0.658201	0.895767
CCDC140	Sarcopenia vs. Young Healthy	1.02715	-0.259345	0.586228	-0.442396	0.658202	0.862299
RN7SL832P	Sarcopenia vs. Young Healthy	0.731773	0.268039	0.605935	0.442357	0.658231	0.862299
MARCHF3	Sarcopenia vs. Old Healthy	4.36746	-0.12076	0.272993	-0.442355	0.658232	NA
PKDCC	Sarcopenia vs. Young Healthy	15.5388	0.0901071	0.203706	0.442339	0.658244	0.862299
RCC1L	Sarcopenia vs. Old Healthy	42.0829	0.0390858	0.0883694	0.4423	0.658272	0.917753
LINC00930	Sarcopenia vs. Old Healthy	0.209293	-0.402486	0.910053	-0.442266	0.658297	NA
DHX38	Sarcopenia vs. Young Healthy	37.63	0.0364552	0.0824326	0.442243	0.658314	0.862299
FBXO17	Old Healthy vs. Young Healthy	2.55705	-0.132529	0.29968	-0.442234	0.65832	0.895809
FAM98A	Sarcopenia vs. Old Healthy	77.6793	0.034427	0.0778524	0.442209	0.658338	0.917753
POLD2	Sarcopenia vs. Old Healthy	8.73484	-0.0734529	0.166105	-0.442208	0.658339	NA
PTPRD	Old Healthy vs. Young Healthy	7.1276	0.10579	0.239257	0.44216	0.658374	0.895809
HERC1	Sarcopenia vs. Young Healthy	284.526	0.0347751	0.0786482	0.44216	0.658374	0.862299
SHC3	Sarcopenia vs. Old Healthy	0.302744	0.347882	0.786893	0.442096	0.65842	NA
HMGN1P13	Old Healthy vs. Young Healthy	0.419533	-0.332595	0.752397	-0.442047	0.658455	NA
CHST10	Sarcopenia vs. Young Healthy	2.79135	-0.130967	0.296298	-0.44201	0.658482	0.862299
MRPS18B	Sarcopenia vs. Old Healthy	362.186	-0.0276112	0.0624731	-0.441969	0.658512	0.917753
DDX21	Sarcopenia vs. Old Healthy	177.243	0.0254142	0.0575041	0.441954	0.658522	0.917753
CERS2	Sarcopenia vs. Young Healthy	6.70235	0.0894838	0.202514	0.441864	0.658587	0.862299
C5AR1	Sarcopenia vs. Old Healthy	1.22465	0.184263	0.417027	0.441848	0.658599	NA
HSCB	Old Healthy vs. Young Healthy	3.8514	0.102371	0.231699	0.441828	0.658613	0.895984
RNU6.1216P	Old Healthy vs. Young Healthy	0.172557	-0.522522	1.18274	-0.441791	0.658641	NA
YY1AP1	Sarcopenia vs. Young Healthy	33.102	0.0396101	0.0896718	0.441723	0.65869	0.862299
ZSCAN32	Sarcopenia vs. Young Healthy	5.70269	-0.0958856	0.217096	-0.441674	0.658725	0.862299
ANO2	Sarcopenia vs. Young Healthy	1.49305	0.177075	0.400928	0.441663	0.658733	0.862299
CCDC144A	Sarcopenia vs. Young Healthy	0.706683	-0.285362	0.646112	-0.441661	0.658735	0.862299
UBB	Sarcopenia vs. Old Healthy	1062.47	0.0207568	0.046998	0.441654	0.65874	0.917753
TRIL	Sarcopenia vs. Old Healthy	5.93613	-0.0884416	0.200257	-0.441641	0.658749	NA
SHISA6	Sarcopenia vs. Old Healthy	0.342782	0.290287	0.657579	0.441448	0.658888	NA
GDF9	Sarcopenia vs. Old Healthy	0.253792	0.353487	0.80079	0.441423	0.658907	NA
WDFY1	Old Healthy vs. Young Healthy	20.9522	0.0516929	0.117107	0.441417	0.658911	0.895984
SUPT6H	Sarcopenia vs. Old Healthy	64.7902	-0.0333784	0.075622	-0.441385	0.658934	0.917753
NOP56P3	Sarcopenia vs. Young Healthy	0.249628	-0.48097	1.08977	-0.441349	0.65896	NA
ARRDC1.AS1	Sarcopenia vs. Young Healthy	2.07552	0.152027	0.344463	0.441344	0.658964	0.862299
EZH1	Old Healthy vs. Young Healthy	67.7604	-0.0415931	0.0942467	-0.441322	0.65898	0.895984
RPL23AP97	Sarcopenia vs. Old Healthy	0.290303	0.382218	0.866089	0.441315	0.658985	NA
ZFHX4	Sarcopenia vs. Old Healthy	99.66	-0.0349234	0.0791385	-0.441294	0.659	0.917753
C3orf14	Sarcopenia vs. Young Healthy	0.816069	0.252562	0.572328	0.441289	0.659004	0.862299
PCED1A	Sarcopenia vs. Young Healthy	5.86993	-0.0920919	0.208713	-0.441236	0.659042	0.862299
IDO1	Sarcopenia vs. Young Healthy	2.23131	-0.164294	0.372387	-0.441193	0.659073	0.862299
TIMELESS	Sarcopenia vs. Young Healthy	3.02937	0.136084	0.308476	0.44115	0.659104	0.862299
JARID2	Old Healthy vs. Young Healthy	56.5772	-0.0356423	0.0807966	-0.441136	0.659115	0.895984
PIK3CG	Sarcopenia vs. Young Healthy	0.866473	-0.278265	0.630796	-0.441134	0.659116	0.862299
UBE4A	Old Healthy vs. Young Healthy	45.6796	-0.0428656	0.0971735	-0.441124	0.659123	0.895984
VSIG8	Sarcopenia vs. Young Healthy	0.199169	0.55043	1.24782	0.441115	0.65913	NA
LAMP2	Sarcopenia vs. Old Healthy	249.303	-0.02806	0.0636134	-0.441102	0.659139	0.917753
PPM1N	Sarcopenia vs. Old Healthy	0.280559	0.353485	0.801372	0.4411	0.659141	NA
SLC7A1	Sarcopenia vs. Young Healthy	3.57008	0.132759	0.300984	0.441081	0.659154	0.862299
SLC25A43	Old Healthy vs. Young Healthy	1.6768	0.160367	0.363583	0.441074	0.659159	0.895984
OLFML3	Old Healthy vs. Young Healthy	3.94886	0.117324	0.266024	0.441029	0.659192	0.895984
PTAR1	Old Healthy vs. Young Healthy	38.6515	-0.0420172	0.095274	-0.441014	0.659203	0.895984
EEFSEC	Sarcopenia vs. Young Healthy	5.13853	-0.103738	0.235232	-0.441005	0.65921	0.862299
ZNF385C	Old Healthy vs. Young Healthy	0.773914	0.245927	0.557658	0.441	0.659213	NA
RN7SL172P	Old Healthy vs. Young Healthy	0.122524	-0.669145	1.51735	-0.440995	0.659217	NA
PAIP1P1	Sarcopenia vs. Young Healthy	0.129894	-0.68978	1.56433	-0.440942	0.659255	NA
SOAT1	Old Healthy vs. Young Healthy	4.79243	-0.0984243	0.22322	-0.44093	0.659264	0.895984
ZNF782	Old Healthy vs. Young Healthy	1.48978	-0.170995	0.387812	-0.440923	0.659269	0.895984
SLC36A1	Old Healthy vs. Young Healthy	1.50497	0.192689	0.437029	0.440908	0.65928	0.895984
RPL12P19	Sarcopenia vs. Old Healthy	0.35786	0.328293	0.744633	0.440879	0.659301	NA
GATAD2B	Sarcopenia vs. Old Healthy	85.0558	0.026428	0.0599452	0.440868	0.659308	0.917753
BCL2L12	Sarcopenia vs. Young Healthy	8.2172	-0.0805329	0.182689	-0.440819	0.659344	0.862299
MCU	Sarcopenia vs. Old Healthy	58.8247	-0.0406768	0.0922764	-0.440814	0.659347	0.917753
CRYM.AS1	Old Healthy vs. Young Healthy	0.193407	0.488149	1.10741	0.440804	0.659355	NA
OSTC	Sarcopenia vs. Young Healthy	9.99336	0.0774295	0.175662	0.440786	0.659368	0.862299
LINC01238.1	Sarcopenia vs. Old Healthy	1.16636	-0.195866	0.444411	-0.440731	0.659408	NA
EIF2D	Old Healthy vs. Young Healthy	9.25925	0.0910026	0.206484	0.440724	0.659413	0.896039
BABAM2	Sarcopenia vs. Old Healthy	17.5773	-0.049043	0.111292	-0.440669	0.659452	NA
TBX2.AS1	Old Healthy vs. Young Healthy	0.574351	0.282242	0.640538	0.440632	0.659479	NA
ECHS1	Sarcopenia vs. Young Healthy	193.934	0.0401469	0.0911251	0.440569	0.659525	0.862299
ZCCHC10	Old Healthy vs. Young Healthy	50.3942	0.0321572	0.0729909	0.440564	0.659529	0.896039
NR2F6	Old Healthy vs. Young Healthy	49.7418	-0.0360057	0.0817274	-0.440559	0.659532	0.896039
KMT2D	Sarcopenia vs. Old Healthy	19.7677	0.0625947	0.142081	0.440556	0.659534	NA
NPEPPS	Sarcopenia vs. Old Healthy	212.918	0.0296565	0.0673405	0.440396	0.659651	0.917753
ATG13	Sarcopenia vs. Old Healthy	4.53991	-0.101913	0.231453	-0.44032	0.659705	NA
RLF	Sarcopenia vs. Old Healthy	49.2596	-0.0335716	0.0762637	-0.440203	0.65979	0.917753
MT.TY	Sarcopenia vs. Old Healthy	61.3209	0.0720531	0.163682	0.440203	0.65979	0.917753
GLIPR1L2	Sarcopenia vs. Old Healthy	3.24674	0.130561	0.296651	0.440117	0.659852	NA
SMPX	Sarcopenia vs. Old Healthy	674.743	-0.0423836	0.0963055	-0.440095	0.659868	0.917753
RN7SL751P	Sarcopenia vs. Young Healthy	0.242056	-0.514048	1.1683	-0.439998	0.659938	NA
DEPDC1	Old Healthy vs. Young Healthy	0.325286	-0.328885	0.747487	-0.439988	0.659946	NA
NCOA5	Old Healthy vs. Young Healthy	3.45413	0.121014	0.275047	0.439977	0.659954	0.896389
SLC19A1	Sarcopenia vs. Young Healthy	1.09714	0.217594	0.494575	0.439962	0.659965	0.862299
HMGCS2	Old Healthy vs. Young Healthy	2.35081	-0.311055	0.707016	-0.439955	0.65997	0.896389
PNMT	Sarcopenia vs. Young Healthy	1.98658	0.159007	0.361445	0.43992	0.659995	0.862299
PPP4R1L	Old Healthy vs. Young Healthy	2.20482	0.142765	0.324532	0.43991	0.660002	0.896389
LAMTOR5.AS1	Sarcopenia vs. Young Healthy	0.783987	0.253658	0.576637	0.439893	0.660015	0.862299
UGDH.AS1	Sarcopenia vs. Old Healthy	0.141102	0.53336	1.21248	0.43989	0.660017	NA
LIMK1	Sarcopenia vs. Young Healthy	4.47568	-0.111324	0.253081	-0.439876	0.660027	0.862299
CASKIN2	Sarcopenia vs. Old Healthy	7.58845	-0.072234	0.164224	-0.43985	0.660046	NA
PRSS46P	Sarcopenia vs. Young Healthy	0.144214	0.822516	1.87009	0.439827	0.660062	NA
FN1	Sarcopenia vs. Young Healthy	88.9449	-0.0793169	0.180349	-0.439796	0.660085	0.862299
ARHGAP27	Old Healthy vs. Young Healthy	1.12352	-0.180232	0.409845	-0.439758	0.660113	0.896443
PMS2P4	Sarcopenia vs. Old Healthy	0.510117	0.266581	0.606203	0.439755	0.660114	NA
ARL4A	Sarcopenia vs. Young Healthy	2.47908	-0.140521	0.319567	-0.439722	0.660138	0.862299
DGCR8	Sarcopenia vs. Old Healthy	8.8418	-0.0730855	0.166234	-0.439653	0.660188	NA
INTS5	Sarcopenia vs. Old Healthy	2.85297	-0.1367	0.310931	-0.439649	0.660192	NA
MCOLN3	Sarcopenia vs. Old Healthy	1.15543	0.197266	0.448691	0.439648	0.660192	NA
MIR1.1HG.AS1	Sarcopenia vs. Young Healthy	7.14781	0.0915489	0.208237	0.439638	0.6602	0.862299
EPHA1.AS1	Sarcopenia vs. Old Healthy	0.169796	-0.565242	1.28573	-0.439627	0.660207	NA
PTPRG	Sarcopenia vs. Old Healthy	26.6785	0.0466583	0.106152	0.439543	0.660268	NA
ZNF827	Sarcopenia vs. Old Healthy	46.7927	0.0442212	0.100609	0.439534	0.660275	0.917753
PEMT	Sarcopenia vs. Young Healthy	10.4819	-0.0703882	0.160152	-0.43951	0.660292	0.862299
GTF2I	Sarcopenia vs. Old Healthy	31.1005	-0.0453557	0.103206	-0.439469	0.660322	NA
SERPINB8	Sarcopenia vs. Old Healthy	0.568899	-0.252313	0.574147	-0.439458	0.66033	NA
SLC25A5.AS1	Sarcopenia vs. Young Healthy	2.9	-0.142356	0.323958	-0.439427	0.660352	0.862299
CHCHD5	Sarcopenia vs. Old Healthy	5.16122	-0.0899433	0.204687	-0.439418	0.660358	NA
LAMA5	Sarcopenia vs. Old Healthy	3.4333	-0.104546	0.237922	-0.439412	0.660363	NA
TLK2	Sarcopenia vs. Old Healthy	50.2759	-0.0314664	0.0716146	-0.439385	0.660383	0.917753
HMGN3.AS1	Sarcopenia vs. Young Healthy	7.02839	-0.0831511	0.189246	-0.439382	0.660385	0.862299
PLA2G4F	Old Healthy vs. Young Healthy	3.28074	0.127286	0.289704	0.439366	0.660397	0.896635
OSMR	Sarcopenia vs. Young Healthy	1.09687	0.222396	0.506219	0.439327	0.660424	0.862299
ITSN1	Sarcopenia vs. Young Healthy	171.145	-0.0323373	0.0736073	-0.439322	0.660428	0.862299
ARHGAP6	Old Healthy vs. Young Healthy	45.9219	0.0497001	0.113131	0.439317	0.660432	0.896635
SLA	Sarcopenia vs. Old Healthy	1.68306	0.155509	0.354048	0.439232	0.660493	NA
KIAA2026	Old Healthy vs. Young Healthy	170.91	0.0216372	0.0492617	0.439228	0.660496	0.896635
AFMID	Sarcopenia vs. Old Healthy	4.4524	-0.0914163	0.208144	-0.439199	0.660518	NA
EMSY	Sarcopenia vs. Old Healthy	12.1902	0.0586331	0.1335	0.439198	0.660518	NA
PSMB9	Sarcopenia vs. Old Healthy	5.3216	-0.0834057	0.189907	-0.439192	0.660522	NA
TLCD3B	Old Healthy vs. Young Healthy	9.3229	-0.147592	0.336068	-0.439172	0.660537	0.896635
BTBD1	Sarcopenia vs. Young Healthy	94.3106	-0.0332611	0.0757366	-0.439169	0.660539	0.862299
SEC14L6	Sarcopenia vs. Young Healthy	0.161904	-0.68978	1.5707	-0.439154	0.66055	NA
EIF2A	Sarcopenia vs. Young Healthy	117.916	0.0240175	0.0546952	0.439116	0.660578	0.862299
HARS1	Sarcopenia vs. Young Healthy	10.999	-0.0704353	0.160421	-0.439066	0.660614	0.862299
SYNGAP1	Sarcopenia vs. Old Healthy	0.392574	0.287581	0.655036	0.439031	0.660639	NA
MIR497HG	Sarcopenia vs. Young Healthy	0.551957	0.284881	0.648901	0.439021	0.660647	0.862299
BCDIN3D.AS1	Sarcopenia vs. Young Healthy	1.62566	-0.166923	0.380257	-0.438975	0.66068	0.862299
WSB2	Sarcopenia vs. Old Healthy	38.0043	0.0383011	0.0872584	0.438938	0.660706	0.917753
CHST12	Old Healthy vs. Young Healthy	5.3224	0.100136	0.228137	0.438931	0.660711	0.896776
LYPLA2	Sarcopenia vs. Young Healthy	12.9695	-0.0622675	0.141863	-0.438926	0.660715	0.862299
ADGRB3	Sarcopenia vs. Young Healthy	1.01228	-0.247002	0.562751	-0.438918	0.660721	0.862299
TUBGCP6	Sarcopenia vs. Young Healthy	12.4233	0.0675649	0.153947	0.438884	0.660746	0.862299
IL2RA	Sarcopenia vs. Young Healthy	0.388211	0.332053	0.7566	0.438875	0.660752	NA
MTND6P6	Old Healthy vs. Young Healthy	0.118008	0.886129	2.0191	0.438874	0.660753	NA
MED30	Old Healthy vs. Young Healthy	1.97606	0.142598	0.325039	0.43871	0.660872	0.896812
HYAL4	Sarcopenia vs. Young Healthy	0.397468	0.36693	0.836419	0.438691	0.660885	NA
TBX2	Sarcopenia vs. Young Healthy	3.98015	-0.121009	0.275856	-0.438669	0.660902	0.862299
NTMT1	Sarcopenia vs. Old Healthy	44.9816	-0.046234	0.105398	-0.438663	0.660906	0.917753
RPL7P6	Sarcopenia vs. Young Healthy	0.944118	-0.229844	0.523996	-0.438636	0.660925	0.862299
CFD	Sarcopenia vs. Old Healthy	88.2804	0.0569905	0.129943	0.438579	0.660966	0.917753
MIPEPP3	Sarcopenia vs. Old Healthy	0.158051	-0.565241	1.28883	-0.438569	0.660974	NA
CUZD1	Sarcopenia vs. Old Healthy	0.215396	0.452429	1.03162	0.43856	0.66098	NA
KIAA1958	Sarcopenia vs. Young Healthy	3.87799	0.113307	0.258373	0.438539	0.660996	0.862299
RASAL3	Sarcopenia vs. Young Healthy	0.569461	0.299844	0.683812	0.438489	0.661032	0.862299
ARHGAP24	Sarcopenia vs. Young Healthy	20.0365	-0.0685608	0.156363	-0.438471	0.661045	0.862299
SSTR2	Sarcopenia vs. Old Healthy	1.04783	0.206695	0.471401	0.438469	0.661046	NA
RFT1	Sarcopenia vs. Young Healthy	1.59404	-0.166256	0.37922	-0.438416	0.661085	0.862299
PBX2	Sarcopenia vs. Old Healthy	6.54372	0.0874231	0.199427	0.438372	0.661117	NA
TRABD2A	Sarcopenia vs. Old Healthy	0.386524	0.296294	0.675897	0.438371	0.661117	NA
NDFIP2	Old Healthy vs. Young Healthy	36.6772	-0.0544421	0.124197	-0.438352	0.661131	0.896812
TOMM70	Sarcopenia vs. Old Healthy	151.728	0.0245669	0.0560447	0.438345	0.661136	0.917753
ZNF18	Sarcopenia vs. Young Healthy	0.535985	0.311921	0.711683	0.438287	0.661178	0.862299
EVI2B	Old Healthy vs. Young Healthy	3.76505	0.127035	0.289845	0.438287	0.661178	0.896812
ABHD17B	Old Healthy vs. Young Healthy	26.7407	-0.0431918	0.0985545	-0.438253	0.661203	0.896812
ASB1	Old Healthy vs. Young Healthy	25.2431	0.0468589	0.10693	0.438219	0.661227	0.896812
ZBTB20	Sarcopenia vs. Young Healthy	109.242	0.0329923	0.0753042	0.438121	0.661299	0.862299
TTN	Sarcopenia vs. Old Healthy	285819	0.0295512	0.067451	0.438114	0.661303	0.917753
ZNF561	Old Healthy vs. Young Healthy	10.6711	0.0663773	0.151529	0.43805	0.66135	0.896812
MS4A8	Sarcopenia vs. Young Healthy	2.63477	-0.168558	0.384824	-0.438014	0.661376	0.862299
TIA1	Sarcopenia vs. Young Healthy	30.519	-0.0432783	0.0988106	-0.437992	0.661392	0.862299
GMPR	Old Healthy vs. Young Healthy	60.4459	-0.0977505	0.223186	-0.437979	0.661402	0.896812
AGTR1	Sarcopenia vs. Young Healthy	1.74262	0.165049	0.376874	0.437942	0.661428	0.862299
MUC20	Old Healthy vs. Young Healthy	3.09616	0.155257	0.354515	0.437941	0.661429	0.896812
PIP5K1B	Sarcopenia vs. Young Healthy	2.70288	0.142907	0.326334	0.437916	0.661447	0.862299
SCN9A	Sarcopenia vs. Old Healthy	5.31592	0.100994	0.230628	0.437908	0.661453	NA
KHK	Sarcopenia vs. Young Healthy	0.834809	-0.231844	0.529459	-0.437889	0.661467	0.862299
TMCC1.AS1	Sarcopenia vs. Old Healthy	1.98479	0.145149	0.331487	0.437873	0.661478	NA
PLB1	Old Healthy vs. Young Healthy	0.703771	-0.265862	0.607174	-0.437868	0.661482	NA
ARHGAP5	Sarcopenia vs. Young Healthy	249.313	0.0275631	0.0629558	0.437817	0.661519	0.862299
ABHD2	Old Healthy vs. Young Healthy	20.9588	0.0681246	0.155612	0.437784	0.661543	0.896812
VAV2	Old Healthy vs. Young Healthy	0.857106	0.245765	0.561421	0.437755	0.661564	0.896812
LINC01816	Sarcopenia vs. Young Healthy	0.190249	-0.50628	1.15656	-0.437746	0.66157	NA
RMST	Old Healthy vs. Young Healthy	0.21401	0.430545	0.983705	0.437677	0.66162	NA
BRD4	Old Healthy vs. Young Healthy	183.58	-0.0267933	0.0612172	-0.437676	0.661621	0.896812
SRSF7	Sarcopenia vs. Old Healthy	42.3205	0.0414594	0.0947534	0.437551	0.661712	0.917753
LDAH	Old Healthy vs. Young Healthy	0.552027	-0.328538	0.750864	-0.437546	0.661716	NA
MTCO1P25	Sarcopenia vs. Young Healthy	0.128914	-0.68978	1.57652	-0.437535	0.661724	NA
LAMB3	Old Healthy vs. Young Healthy	7.02557	-0.130652	0.298609	-0.437534	0.661724	0.896812
SCN1B	Old Healthy vs. Young Healthy	227.839	-0.0286446	0.0654697	-0.437525	0.661731	0.896812
WASF1	Sarcopenia vs. Old Healthy	0.660801	0.262935	0.600962	0.437524	0.661731	NA
HHIP.AS1	Sarcopenia vs. Old Healthy	0.362823	0.314094	0.717938	0.437494	0.661753	NA
BCL7A	Sarcopenia vs. Old Healthy	52.6586	0.0553491	0.126542	0.437396	0.661824	0.917753
DCAF6	Old Healthy vs. Young Healthy	756.335	-0.0246589	0.0563793	-0.437374	0.66184	0.896812
TSPAN6	Old Healthy vs. Young Healthy	5.63872	-0.0873959	0.199821	-0.437371	0.661842	0.896812
CWC22	Sarcopenia vs. Old Healthy	95.5705	0.0254662	0.0582287	0.437347	0.66186	0.917753
CARD8	Sarcopenia vs. Young Healthy	22.9328	-0.0504304	0.115311	-0.437341	0.661864	0.862502
GBGT1	Old Healthy vs. Young Healthy	0.347479	0.346855	0.79311	0.437335	0.661868	NA
HSPA1A	Sarcopenia vs. Young Healthy	112.505	0.0835135	0.190964	0.437325	0.661875	0.862502
HOXA6	Old Healthy vs. Young Healthy	1.43854	0.175519	0.401355	0.437317	0.661881	0.896812
COX7CP1	Sarcopenia vs. Old Healthy	0.176734	-0.486475	1.11241	-0.437315	0.661883	NA
LINC00886	Sarcopenia vs. Young Healthy	0.712998	-0.30265	0.692088	-0.4373	0.661894	0.862502
SNORD63	Sarcopenia vs. Young Healthy	0.26354	0.36693	0.839116	0.437281	0.661907	NA
FCGR3B	Sarcopenia vs. Young Healthy	0.882287	0.31273	0.715222	0.43725	0.66193	0.862502
PIGF	Old Healthy vs. Young Healthy	2.09271	0.155814	0.356473	0.437099	0.662039	0.896812
NOTUM	Old Healthy vs. Young Healthy	2.1084	0.161846	0.370309	0.437056	0.662071	0.896812
CRYM.AS1	Sarcopenia vs. Old Healthy	0.193407	0.452423	1.03519	0.437044	0.662079	NA
SH3PXD2B	Old Healthy vs. Young Healthy	2.57208	0.144138	0.329805	0.43704	0.662082	0.896812
SMARCC2	Sarcopenia vs. Old Healthy	137.407	0.0255421	0.0584492	0.436997	0.662114	0.917753
SEC24B.AS1	Old Healthy vs. Young Healthy	0.272967	0.379128	0.867681	0.436944	0.662152	NA
MAML3	Sarcopenia vs. Young Healthy	3.82103	-0.113539	0.259866	-0.436912	0.662175	0.862677
CD34	Old Healthy vs. Young Healthy	42.3636	-0.0397624	0.0910393	-0.43676	0.662285	0.89699
PRSS42P	Sarcopenia vs. Old Healthy	0.614991	-0.24517	0.561338	-0.43676	0.662285	NA
LINC01547	Sarcopenia vs. Old Healthy	0.36403	-0.366147	0.838352	-0.436745	0.662296	NA
DHX40	Sarcopenia vs. Young Healthy	55.6983	0.0345642	0.0791442	0.436725	0.662311	0.862677
MRPS27	Sarcopenia vs. Old Healthy	45.318	-0.0403495	0.0923983	-0.436691	0.662336	0.917753
TSFM	Sarcopenia vs. Young Healthy	9.32513	-0.0913177	0.209143	-0.436629	0.66238	0.862677
EGR2	Old Healthy vs. Young Healthy	0.213132	-0.574888	1.31681	-0.436578	0.662418	NA
THRB.IT1	Sarcopenia vs. Young Healthy	0.821871	0.228817	0.524153	0.436546	0.66244	0.862677
ITGB5	Sarcopenia vs. Young Healthy	18.7239	-0.0624297	0.143011	-0.436536	0.662448	0.862677
ZSCAN22	Sarcopenia vs. Young Healthy	0.930613	-0.210927	0.483184	-0.436536	0.662448	0.862677
MAP2K4P1	Sarcopenia vs. Young Healthy	0.141188	-0.626504	1.43534	-0.436484	0.662486	NA
SLC18A2	Old Healthy vs. Young Healthy	0.455013	-0.323586	0.741383	-0.436463	0.662501	NA
CFAP43	Sarcopenia vs. Old Healthy	0.136961	-0.565241	1.29508	-0.436453	0.662508	NA
LINC01004	Sarcopenia vs. Old Healthy	0.84546	-0.228453	0.523539	-0.436362	0.662574	NA
MIR3936HG	Sarcopenia vs. Old Healthy	1.82403	-0.159902	0.366481	-0.436319	0.662605	NA
ZNF605	Sarcopenia vs. Young Healthy	31.6435	-0.0513284	0.117677	-0.436181	0.662705	0.862929
CERT1	Sarcopenia vs. Old Healthy	132.424	0.0295569	0.0677899	0.436008	0.662831	0.917753
CSNK2B	Old Healthy vs. Young Healthy	75.4485	0.0288952	0.0662793	0.435962	0.662865	0.897679
DLL1	Sarcopenia vs. Young Healthy	0.281764	0.334188	0.766579	0.435947	0.662875	NA
ACACA	Old Healthy vs. Young Healthy	10.5321	0.0726098	0.166595	0.435846	0.662948	0.897697
SLC17A9	Sarcopenia vs. Young Healthy	0.191611	0.55043	1.26293	0.435835	0.662957	NA
TAMALIN	Sarcopenia vs. Old Healthy	4.34297	0.108714	0.249484	0.435756	0.663014	NA
FBXW5	Sarcopenia vs. Old Healthy	70.5562	-0.0321299	0.0737339	-0.435755	0.663014	0.917753
LINC02714	Sarcopenia vs. Old Healthy	0.174795	-0.565243	1.29728	-0.435713	0.663045	NA
F2R	Sarcopenia vs. Old Healthy	3.75577	-0.121727	0.279389	-0.435689	0.663062	NA
DMAC2	Sarcopenia vs. Old Healthy	22.6443	-0.0450187	0.103329	-0.435683	0.663067	NA
LINC00630	Old Healthy vs. Young Healthy	0.342495	0.327862	0.752646	0.435613	0.663117	NA
ZMYM5	Old Healthy vs. Young Healthy	19.724	0.0513431	0.117868	0.435598	0.663129	0.897704
FAM215B	Old Healthy vs. Young Healthy	0.127342	-0.721512	1.65655	-0.435552	0.663162	NA
MAGI2	Old Healthy vs. Young Healthy	10.1319	-0.0640745	0.147114	-0.435545	0.663167	0.897704
TBC1D22B	Old Healthy vs. Young Healthy	5.13235	0.0955971	0.219505	0.435511	0.663191	0.897704
SLC25A44	Old Healthy vs. Young Healthy	11.7754	-0.0634765	0.145791	-0.435393	0.663277	0.897704
CHMP1B	Old Healthy vs. Young Healthy	49.3531	-0.0536323	0.123193	-0.435351	0.663308	0.897704
SESN1	Sarcopenia vs. Old Healthy	172.255	0.0415799	0.0955154	0.435321	0.663329	0.917753
GPS1	Sarcopenia vs. Young Healthy	43.4008	0.0487764	0.112066	0.435248	0.663382	0.863704
SUZ12P1	Sarcopenia vs. Old Healthy	4.05144	-0.0960385	0.220699	-0.435156	0.663449	NA
HOXC.AS1	Old Healthy vs. Young Healthy	9.929	-0.0769439	0.176844	-0.435095	0.663493	0.897859
CRB1	Old Healthy vs. Young Healthy	0.632178	0.293871	0.675611	0.434971	0.663584	NA
CCDC120	Sarcopenia vs. Young Healthy	0.306557	-0.360745	0.829618	-0.434833	0.663684	NA
FCGRT	Sarcopenia vs. Young Healthy	51.2227	-0.0427921	0.0984116	-0.434828	0.663688	0.863704
KCNJ14	Old Healthy vs. Young Healthy	3.02024	-0.133267	0.306502	-0.434799	0.663708	0.898014
PBRM1	Sarcopenia vs. Young Healthy	126.902	0.0246683	0.0567351	0.434799	0.663709	0.863704
H3P16	Sarcopenia vs. Young Healthy	0.463623	-0.315356	0.725316	-0.434784	0.663719	NA
SLC6A8	Old Healthy vs. Young Healthy	18.7515	-0.0655995	0.150897	-0.434729	0.663759	0.898014
PXN.AS1	Sarcopenia vs. Old Healthy	0.583741	0.273095	0.628228	0.434707	0.663775	NA
ESYT3	Sarcopenia vs. Young Healthy	1.07761	0.206335	0.474681	0.434682	0.663793	0.863704
TRAPPC8	Old Healthy vs. Young Healthy	38.6567	0.0377778	0.0869165	0.434645	0.66382	0.898014
ABCC8	Sarcopenia vs. Old Healthy	0.329192	-0.324794	0.747332	-0.434604	0.66385	NA
SLC38A11	Sarcopenia vs. Old Healthy	1.16371	0.21506	0.494846	0.434599	0.663853	NA
GEMIN4	Sarcopenia vs. Young Healthy	7.16219	0.0843234	0.194056	0.434531	0.663903	0.863704
ABI2	Old Healthy vs. Young Healthy	26.9759	-0.0461787	0.106276	-0.434518	0.663912	0.898042
UBA6	Sarcopenia vs. Old Healthy	27.0751	0.0382167	0.0879593	0.434482	0.663938	NA
COL4A1	Old Healthy vs. Young Healthy	35.7153	-0.0626359	0.144187	-0.434409	0.663991	0.898054
ZDHHC20	Sarcopenia vs. Young Healthy	6.61925	0.0851425	0.195998	0.434406	0.663994	0.863704
TRANK1	Sarcopenia vs. Young Healthy	1.9041	-0.169356	0.389858	-0.434406	0.663994	0.863704
ZNF692	Sarcopenia vs. Old Healthy	3.08765	0.111959	0.257759	0.434357	0.664029	NA
TRPV4	Sarcopenia vs. Young Healthy	0.121623	0.822516	1.89366	0.434353	0.664032	NA
KANK2	Sarcopenia vs. Young Healthy	33.643	0.0606352	0.1396	0.43435	0.664034	0.863704
RNF44	Sarcopenia vs. Old Healthy	7.01649	-0.0788562	0.181557	-0.434333	0.664047	NA
NCDN	Sarcopenia vs. Young Healthy	10.7487	-0.0788791	0.181615	-0.434322	0.664055	0.863704
SNORD104	Sarcopenia vs. Young Healthy	0.787629	0.26118	0.60136	0.434316	0.664059	0.863704
NKAPP1	Sarcopenia vs. Young Healthy	2.71003	0.13772	0.317103	0.434306	0.664066	0.863704
ZNF257	Sarcopenia vs. Old Healthy	0.366631	0.294681	0.678544	0.434284	0.664083	NA
SPESP1	Sarcopenia vs. Young Healthy	2.20779	0.144596	0.332982	0.434244	0.664111	0.863704
WDR43	Sarcopenia vs. Old Healthy	129.523	0.0271968	0.0626334	0.434222	0.664127	0.917753
ACBD6	Sarcopenia vs. Old Healthy	37.6058	-0.0342042	0.0787751	-0.434201	0.664142	NA
ADORA1	Sarcopenia vs. Young Healthy	0.536463	-0.2967	0.683522	-0.434075	0.664234	0.863704
MTND4P13	Old Healthy vs. Young Healthy	0.252643	-0.423026	0.974723	-0.433996	0.664291	NA
TSHZ3	Old Healthy vs. Young Healthy	3.64623	-0.114134	0.263	-0.433968	0.664311	0.898389
SRP14P3	Old Healthy vs. Young Healthy	0.401552	0.311387	0.717579	0.433941	0.664331	NA
DDX60	Sarcopenia vs. Old Healthy	10.0224	0.061839	0.14251	0.433928	0.664341	NA
SLC22A5	Old Healthy vs. Young Healthy	5.15497	-0.09692	0.223395	-0.43385	0.664397	0.898389
MRPS26	Sarcopenia vs. Young Healthy	44.652	0.0419907	0.0967867	0.433848	0.664399	0.863704
MTCO1P22	Sarcopenia vs. Old Healthy	0.640693	0.275135	0.634226	0.433813	0.664424	NA
CEP57L1	Sarcopenia vs. Young Healthy	14.0795	-0.0691184	0.15933	-0.433806	0.664429	0.863704
CCDC126	Sarcopenia vs. Young Healthy	4.92192	-0.103449	0.238483	-0.433779	0.664449	0.863704
FBXO7	Old Healthy vs. Young Healthy	20.8075	0.0498961	0.115028	0.433774	0.664452	0.898389
CCDC153	Old Healthy vs. Young Healthy	0.352861	-0.328061	0.756304	-0.433769	0.664456	NA
TRAPPC3L	Sarcopenia vs. Young Healthy	0.99371	-0.304919	0.70299	-0.433746	0.664473	0.863704
MYB	Sarcopenia vs. Old Healthy	0.662324	0.264385	0.60955	0.433738	0.664479	NA
PTPRN2	Sarcopenia vs. Young Healthy	0.733801	0.242591	0.559328	0.433719	0.664493	0.863704
ZNF611	Sarcopenia vs. Old Healthy	5.30774	0.0871758	0.201003	0.433705	0.664503	NA
MAGOHB	Sarcopenia vs. Young Healthy	6.40661	0.099268	0.228893	0.433687	0.664516	0.863704
LLGL2	Sarcopenia vs. Old Healthy	0.536016	-0.277469	0.639875	-0.433631	0.664557	NA
CA14	Sarcopenia vs. Old Healthy	8.8219	-0.145535	0.335625	-0.433625	0.664561	NA
SOX13	Sarcopenia vs. Old Healthy	4.55296	-0.0955884	0.220452	-0.433601	0.664578	NA
MPDU1	Sarcopenia vs. Young Healthy	8.25056	-0.0868853	0.2004	-0.43356	0.664608	0.863712
TMEM123	Old Healthy vs. Young Healthy	24.1221	0.0524209	0.120911	0.433549	0.664616	0.898514
C15orf61	Sarcopenia vs. Old Healthy	90.7991	0.0571516	0.131834	0.433513	0.664642	0.917753
CFL1	Sarcopenia vs. Young Healthy	56.6539	0.0400523	0.0923924	0.433502	0.66465	0.863712
ZNF225	Sarcopenia vs. Old Healthy	2.81614	0.109689	0.253075	0.433423	0.664708	NA
KLF2	Sarcopenia vs. Young Healthy	7.91071	-0.106495	0.245727	-0.433389	0.664732	0.863736
ADCK5	Sarcopenia vs. Old Healthy	1.38865	0.165803	0.3826	0.433359	0.664754	NA
NUCKS1	Sarcopenia vs. Old Healthy	1423.4	0.019919	0.0459647	0.433354	0.664757	0.917753
PAX6	Sarcopenia vs. Young Healthy	0.153844	0.670654	1.54766	0.433333	0.664773	NA
HR	Old Healthy vs. Young Healthy	0.363065	0.320454	0.739521	0.433326	0.664778	NA
TMEM171	Sarcopenia vs. Old Healthy	0.205257	0.51263	1.18313	0.433282	0.66481	NA
ANKIB1	Old Healthy vs. Young Healthy	67.0003	-0.03093	0.0713853	-0.433282	0.66481	0.898539
TTC41P	Old Healthy vs. Young Healthy	0.184296	0.482911	1.11455	0.433279	0.664812	NA
MAPRE2	Sarcopenia vs. Old Healthy	83.9756	-0.0448969	0.103625	-0.433262	0.664824	0.917753
DAB2IP	Old Healthy vs. Young Healthy	25.133	-0.0438601	0.101238	-0.433236	0.664843	0.898539
FOXC2	Old Healthy vs. Young Healthy	0.737607	0.257298	0.593906	0.43323	0.664847	NA
PNMA8B	Sarcopenia vs. Old Healthy	0.753944	-0.240106	0.554224	-0.43323	0.664848	NA
AEBP2	Sarcopenia vs. Old Healthy	21.8935	0.0460854	0.106377	0.433229	0.664848	NA
ERBB2	Sarcopenia vs. Old Healthy	19.4303	-0.0460511	0.106311	-0.433174	0.664888	NA
LRRC42	Old Healthy vs. Young Healthy	4.82067	0.111901	0.258331	0.433167	0.664893	0.898539
LRIG1	Sarcopenia vs. Old Healthy	48.1488	0.0371686	0.0858178	0.43311	0.664935	0.917753
TMEM232	Sarcopenia vs. Young Healthy	0.520968	0.30846	0.712257	0.433074	0.664961	0.863869
GDF15	Sarcopenia vs. Old Healthy	0.322698	0.3113	0.718815	0.433073	0.664961	NA
FMO3	Sarcopenia vs. Young Healthy	3.64056	-0.122757	0.283457	-0.433072	0.664963	0.863869
P2RY13	Sarcopenia vs. Old Healthy	1.29598	0.182872	0.422313	0.433026	0.664996	NA
WFDC21P	Sarcopenia vs. Old Healthy	0.537869	-0.304065	0.702227	-0.433001	0.665014	NA
TUT1	Old Healthy vs. Young Healthy	4.81263	0.103843	0.239848	0.432952	0.66505	0.898539
SF3B4	Old Healthy vs. Young Healthy	1.01873	0.216562	0.500258	0.4329	0.665087	0.898539
ENTPD7	Sarcopenia vs. Young Healthy	0.450927	-0.319772	0.738679	-0.432897	0.66509	NA
MAN1B1	Sarcopenia vs. Old Healthy	3.43739	0.105332	0.243319	0.432896	0.66509	NA
TMEM273	Sarcopenia vs. Young Healthy	3.40569	-0.12485	0.288406	-0.432896	0.665091	0.863904
TFB2M	Sarcopenia vs. Young Healthy	1.40357	-0.186226	0.430222	-0.432859	0.665117	0.863904
TNFAIP8L3	Sarcopenia vs. Old Healthy	0.595973	-0.281177	0.649619	-0.432833	0.665136	NA
DOCK11	Old Healthy vs. Young Healthy	4.57223	0.108434	0.250543	0.432797	0.665163	0.898539
C12orf76	Sarcopenia vs. Old Healthy	4.93534	-0.0897077	0.207304	-0.432735	0.665207	NA
ASB1	Sarcopenia vs. Old Healthy	25.2431	0.0426691	0.0986035	0.432734	0.665208	NA
EFCAB14	Sarcopenia vs. Old Healthy	65.1677	-0.0303815	0.0702148	-0.432693	0.665238	0.917753
ALPL	Sarcopenia vs. Young Healthy	0.208242	-0.50628	1.17012	-0.432673	0.665252	NA
IFNG.AS1	Sarcopenia vs. Old Healthy	0.246318	0.356879	0.824955	0.432605	0.665302	NA
YY1AP1	Old Healthy vs. Young Healthy	33.102	-0.0376035	0.0869241	-0.432601	0.665304	0.898539
ANKLE2	Sarcopenia vs. Old Healthy	54.1292	0.0333139	0.0770084	0.432601	0.665305	0.917753
NPRL3	Old Healthy vs. Young Healthy	11.1846	-0.0690587	0.159636	-0.4326	0.665305	0.898539
ACADL	Sarcopenia vs. Young Healthy	10.5515	0.0706622	0.163367	0.432536	0.665352	0.864126
SCTR.AS1	Sarcopenia vs. Old Healthy	1.16852	-0.428186	0.990115	-0.432461	0.665407	NA
LINC02130	Sarcopenia vs. Old Healthy	0.169274	-0.486475	1.12492	-0.432452	0.665413	NA
SYPL1	Sarcopenia vs. Young Healthy	66.7395	-0.040425	0.0934898	-0.4324	0.665451	0.864166
TANC2	Sarcopenia vs. Young Healthy	7.9437	-0.0774373	0.179121	-0.432317	0.665511	0.864166
SCG5	Sarcopenia vs. Old Healthy	0.137569	-0.606699	1.40361	-0.432242	0.665565	NA
LINC00861	Old Healthy vs. Young Healthy	0.687985	-0.24074	0.556976	-0.432227	0.665576	NA
MBNL2	Old Healthy vs. Young Healthy	120.584	0.0305142	0.0706025	0.432198	0.665598	0.898539
LIN7B	Sarcopenia vs. Old Healthy	25.7286	-0.0460881	0.106643	-0.43217	0.665618	NA
ARRDC2	Sarcopenia vs. Old Healthy	52.4851	-0.060591	0.140206	-0.432157	0.665627	0.917753
DMXL2	Sarcopenia vs. Old Healthy	7.49536	-0.0926047	0.214296	-0.432134	0.665644	NA
OXA1L	Sarcopenia vs. Old Healthy	137.896	-0.0263381	0.0609491	-0.432133	0.665645	0.917753
SNRPA	Sarcopenia vs. Young Healthy	18.4242	0.0537762	0.12445	0.43211	0.665661	0.86422
CHM	Sarcopenia vs. Old Healthy	31.5288	-0.0394254	0.0912416	-0.432099	0.665669	NA
TMC8	Old Healthy vs. Young Healthy	0.236047	0.383416	0.887387	0.432073	0.665689	NA
PDCD6IP	Old Healthy vs. Young Healthy	48.1588	0.0342164	0.0792014	0.432017	0.665729	0.898539
MEX3D	Sarcopenia vs. Young Healthy	1.88647	0.165344	0.382745	0.431996	0.665745	0.86422
EPHB2	Old Healthy vs. Young Healthy	0.358874	0.324011	0.750087	0.431965	0.665767	NA
PUS7	Sarcopenia vs. Young Healthy	7.18549	-0.0795337	0.184122	-0.431961	0.66577	0.86422
FAM43A	Sarcopenia vs. Old Healthy	11.5679	0.0583057	0.13498	0.431959	0.665771	NA
WNT6	Old Healthy vs. Young Healthy	0.20391	0.482912	1.11803	0.43193	0.665792	NA
ITPR1	Old Healthy vs. Young Healthy	7.40912	0.0855433	0.198055	0.431916	0.665802	0.898539
MELTF.AS1	Sarcopenia vs. Old Healthy	0.275995	0.334368	0.774154	0.431915	0.665803	NA
RSPH4A	Old Healthy vs. Young Healthy	1.08882	-0.225082	0.52116	-0.431886	0.665824	0.898539
BIN3	Sarcopenia vs. Young Healthy	3.52851	-0.119649	0.277064	-0.431844	0.665855	0.86422
BRINP1	Sarcopenia vs. Young Healthy	0.313803	0.33415	0.773933	0.431756	0.665919	NA
SH3RF3.AS1	Sarcopenia vs. Young Healthy	0.111072	0.822516	1.90509	0.431746	0.665926	NA
NOTCH2NLA	Sarcopenia vs. Old Healthy	0.385516	-0.334567	0.774972	-0.431715	0.665949	NA
WAKMAR2	Old Healthy vs. Young Healthy	2.13788	0.145002	0.335898	0.431686	0.665969	0.898539
LINC00689	Old Healthy vs. Young Healthy	0.990526	0.206612	0.478621	0.431682	0.665973	0.898539
DCAF4L1	Old Healthy vs. Young Healthy	1.31188	-0.181422	0.420303	-0.431644	0.666	0.898539
RPS11P5	Sarcopenia vs. Old Healthy	1.07103	0.174423	0.404102	0.431631	0.666009	NA
COPS7B	Sarcopenia vs. Young Healthy	4.73419	0.0976636	0.226268	0.431628	0.666012	0.86422
NT5C1A	Sarcopenia vs. Old Healthy	0.235082	-0.424289	0.983004	-0.431625	0.666014	NA
NBEAL2	Old Healthy vs. Young Healthy	1.55873	0.169072	0.391722	0.431612	0.666023	0.898539
SLC7A1	Old Healthy vs. Young Healthy	3.57008	-0.127592	0.29564	-0.43158	0.666047	0.898539
PPFIA4	Sarcopenia vs. Old Healthy	12.4653	0.0835272	0.193556	0.43154	0.666076	NA
GDAP2	Sarcopenia vs. Young Healthy	4.38321	-0.100992	0.234034	-0.431527	0.666085	0.86422
EEF1DP3	Sarcopenia vs. Young Healthy	1.09533	-0.222614	0.51589	-0.431515	0.666094	0.86422
SLAMF7	Sarcopenia vs. Young Healthy	0.380943	-0.360745	0.836068	-0.431478	0.666121	NA
MAEA	Old Healthy vs. Young Healthy	29.6187	0.0455307	0.105524	0.431474	0.666124	0.898539
REEP3	Sarcopenia vs. Young Healthy	28.091	0.0450634	0.104443	0.431464	0.666131	0.86422
FCGRT	Old Healthy vs. Young Healthy	51.2227	0.0406458	0.0942066	0.431454	0.666138	0.898539
GPR162	Sarcopenia vs. Old Healthy	0.265164	-0.324793	0.752853	-0.431416	0.666166	NA
GSAP	Sarcopenia vs. Young Healthy	4.45634	-0.099434	0.230489	-0.431405	0.666174	0.86422
KCTD21	Sarcopenia vs. Young Healthy	3.93174	-0.12132	0.281237	-0.43138	0.666192	0.86422
KIF22	Sarcopenia vs. Old Healthy	22.3142	-0.0517639	0.119997	-0.431376	0.666195	NA
SPTBN4	Old Healthy vs. Young Healthy	1.66237	0.185916	0.430991	0.43137	0.6662	0.898539
LRP11	Old Healthy vs. Young Healthy	3.4555	0.119871	0.277884	0.431369	0.6662	0.898539
ZDHHC18	Sarcopenia vs. Old Healthy	2.29796	-0.124039	0.287557	-0.431353	0.666211	NA
FAM160A1	Old Healthy vs. Young Healthy	19.9381	0.0517162	0.119923	0.431245	0.66629	0.898539
RN7SKP173	Old Healthy vs. Young Healthy	0.31725	-0.329515	0.764111	-0.431239	0.666294	NA
HDAC3	Old Healthy vs. Young Healthy	23.8583	0.0442332	0.10258	0.431206	0.666319	0.898539
TESC	Sarcopenia vs. Old Healthy	3.05158	0.105286	0.244179	0.431186	0.666333	NA
SHMT2	Sarcopenia vs. Old Healthy	8.50879	-0.0746425	0.173117	-0.431168	0.666346	NA
PLEKHH2	Old Healthy vs. Young Healthy	2.69708	0.147862	0.342968	0.431125	0.666378	0.898539
MFAP3L	Sarcopenia vs. Young Healthy	8.53635	0.214786	0.498297	0.43104	0.66644	0.864367
SCAND2P	Sarcopenia vs. Young Healthy	3.00478	0.130977	0.303881	0.431016	0.666457	0.864367
KDELR3	Old Healthy vs. Young Healthy	1.85656	0.149909	0.347811	0.431005	0.666464	0.898539
EIF4HP1	Sarcopenia vs. Young Healthy	0.237743	-0.449332	1.04257	-0.430985	0.666479	NA
ZNF593	Sarcopenia vs. Young Healthy	19.9115	-0.0707446	0.164156	-0.43096	0.666498	0.864367
SGIP1	Old Healthy vs. Young Healthy	2.63163	0.132003	0.306304	0.430954	0.666501	0.898539
CDH23	Old Healthy vs. Young Healthy	0.693171	-0.236521	0.548871	-0.430922	0.666525	NA
ITGB1BP2	Old Healthy vs. Young Healthy	22.0396	-0.0605081	0.140438	-0.430853	0.666575	0.898539
MT.ND1	Old Healthy vs. Young Healthy	4599.65	-0.0433032	0.100539	-0.430711	0.666678	0.898539
MTND1P14	Sarcopenia vs. Young Healthy	0.177075	-0.537918	1.24901	-0.430674	0.666705	NA
ZNF710	Old Healthy vs. Young Healthy	1.13676	0.198546	0.461111	0.430583	0.666772	0.898539
RGL2	Old Healthy vs. Young Healthy	16.9792	-0.0598847	0.139088	-0.430552	0.666794	0.898539
TMEM273	Sarcopenia vs. Old Healthy	3.40569	-0.111858	0.259808	-0.43054	0.666803	NA
TAL1	Sarcopenia vs. Old Healthy	1.76836	0.159083	0.369525	0.430507	0.666827	NA
ZC3HAV1L	Sarcopenia vs. Young Healthy	0.161878	0.670654	1.55784	0.430503	0.66683	NA
KLHL42	Sarcopenia vs. Old Healthy	9.83649	0.061515	0.142899	0.43048	0.666847	NA
TNFRSF11A	Sarcopenia vs. Old Healthy	0.62043	-0.249792	0.58033	-0.430431	0.666882	NA
HCLS1	Sarcopenia vs. Old Healthy	5.76482	0.0933668	0.216922	0.430417	0.666892	NA
FGF14	Sarcopenia vs. Young Healthy	0.212832	0.452554	1.05155	0.430366	0.666929	NA
IL12RB1	Sarcopenia vs. Old Healthy	0.171189	0.512631	1.19115	0.430366	0.66693	NA
SLC16A14	Old Healthy vs. Young Healthy	1.25326	-0.206557	0.479958	-0.430365	0.66693	0.898539
ZMIZ1	Old Healthy vs. Young Healthy	33.1202	0.0434131	0.100884	0.430325	0.666959	0.898539
PTMAP10	Sarcopenia vs. Young Healthy	0.666184	0.275206	0.639539	0.430319	0.666963	0.864888
TFB2M	Old Healthy vs. Young Healthy	1.40357	0.170702	0.396727	0.430274	0.666996	0.898539
HIGD1A	Sarcopenia vs. Old Healthy	108.445	-0.0320046	0.0743853	-0.430255	0.66701	0.917753
AHCTF1	Sarcopenia vs. Old Healthy	58.5854	0.0308842	0.0717857	0.430228	0.66703	0.917753
MRPL30	Old Healthy vs. Young Healthy	55.9332	0.0312479	0.0726344	0.430208	0.667045	0.898539
ISCU	Sarcopenia vs. Old Healthy	82.801	-0.0271799	0.0631798	-0.430199	0.667051	0.917753
KIF25	Sarcopenia vs. Old Healthy	2.60634	-0.174739	0.406198	-0.430181	0.667064	NA
MFSD12	Sarcopenia vs. Young Healthy	5.09674	-0.106284	0.247082	-0.430156	0.667082	0.864893
CHAF1B	Sarcopenia vs. Young Healthy	14.2908	0.100978	0.234757	0.430138	0.667095	0.864893
SNX9	Old Healthy vs. Young Healthy	37.2184	0.0385929	0.089738	0.430062	0.66715	0.898568
SLN	Sarcopenia vs. Old Healthy	2937.08	-0.0336457	0.0782417	-0.430023	0.667179	0.917753
LINC01515	Sarcopenia vs. Old Healthy	0.512477	-0.257686	0.599253	-0.430012	0.667187	NA
KDM4B	Sarcopenia vs. Old Healthy	69.3967	-0.0291015	0.0676766	-0.430009	0.667189	0.917753
ANKRD26P3	Old Healthy vs. Young Healthy	0.194656	0.587645	1.36663	0.429996	0.667198	NA
CFAP410	Old Healthy vs. Young Healthy	0.210908	-0.423026	0.98391	-0.429944	0.667236	NA
GAB2	Sarcopenia vs. Young Healthy	10.3787	0.104265	0.242537	0.429894	0.667273	0.864964
RPS2P5	Sarcopenia vs. Young Healthy	1.10054	0.212582	0.49452	0.429875	0.667287	0.864964
MT.TF	Old Healthy vs. Young Healthy	422.453	0.0627896	0.146077	0.429841	0.667312	0.898568
HECTD4	Old Healthy vs. Young Healthy	19.6346	-0.0520377	0.121069	-0.429818	0.667328	0.898568
BCKDK	Sarcopenia vs. Young Healthy	33.0344	0.0511935	0.119111	0.429798	0.667342	0.864964
SIX2	Old Healthy vs. Young Healthy	1.81814	0.162002	0.376934	0.429789	0.667349	0.898568
SLC25A41	Old Healthy vs. Young Healthy	0.40505	-0.329524	0.766725	-0.429781	0.667355	NA
SBF1	Sarcopenia vs. Young Healthy	23.5449	0.0537758	0.125168	0.42963	0.667464	0.864964
DHX16	Sarcopenia vs. Young Healthy	18.4992	-0.0540585	0.125828	-0.429623	0.66747	0.864964
CALHM2	Sarcopenia vs. Old Healthy	0.321888	0.334368	0.778296	0.429616	0.667475	NA
DHTKD1	Sarcopenia vs. Old Healthy	94.0025	0.0429534	0.0999893	0.429579	0.667502	0.917753
BTBD1	Sarcopenia vs. Old Healthy	94.3106	-0.0292386	0.0680682	-0.429548	0.667524	0.917753
NPPA	Old Healthy vs. Young Healthy	0.187824	0.587645	1.36812	0.429526	0.66754	NA
NHLRC4	Old Healthy vs. Young Healthy	0.251193	-0.382057	0.889492	-0.429523	0.667543	NA
IDI2.AS1	Old Healthy vs. Young Healthy	3.11314	-0.1379	0.321069	-0.429504	0.667557	0.898681
LINC01869	Sarcopenia vs. Old Healthy	0.11805	0.612126	1.42522	0.429497	0.667562	NA
RCBTB1	Old Healthy vs. Young Healthy	3.99267	0.110417	0.2571	0.42947	0.667582	0.898681
TBX1	Sarcopenia vs. Old Healthy	60.1117	-0.0425872	0.0991745	-0.429417	0.66762	0.917753
ACTA2	Sarcopenia vs. Old Healthy	43.6366	0.106401	0.247798	0.429387	0.667642	0.917753
AASS	Sarcopenia vs. Old Healthy	7.69365	-0.0936385	0.218087	-0.429363	0.667659	NA
TMEM259	Old Healthy vs. Young Healthy	46.5805	0.0315788	0.0735587	0.429301	0.667704	0.898681
SLCO2B1	Old Healthy vs. Young Healthy	3.50979	0.115743	0.269621	0.429283	0.667717	0.898681
PPP3CA	Sarcopenia vs. Young Healthy	353.608	-0.0400009	0.0931841	-0.429267	0.667729	0.865075
GON7	Sarcopenia vs. Young Healthy	4.86853	0.0985574	0.229596	0.429265	0.66773	0.865075
PPP1R2B	Sarcopenia vs. Old Healthy	0.253124	-0.324793	0.75663	-0.429263	0.667732	NA
SUMO3	Sarcopenia vs. Old Healthy	112.849	0.0224024	0.0521882	0.429262	0.667732	0.917753
ACVR2A	Sarcopenia vs. Young Healthy	23.8941	-0.0521119	0.121405	-0.429241	0.667748	0.865075
E2F6	Sarcopenia vs. Old Healthy	20.716	-0.0496527	0.115684	-0.429211	0.66777	NA
APEH	Sarcopenia vs. Old Healthy	48.5908	-0.0379476	0.088417	-0.429189	0.667786	0.917753
HSPA8	Sarcopenia vs. Old Healthy	159.679	0.0285635	0.0665593	0.429143	0.667819	0.917753
SAMD4B	Old Healthy vs. Young Healthy	16.1161	0.0619553	0.144398	0.42906	0.667879	0.898804
RBM14.RBM4	Sarcopenia vs. Old Healthy	0.353602	-0.302767	0.705724	-0.429016	0.667912	NA
RPL6	Sarcopenia vs. Young Healthy	175.494	0.0341632	0.0796405	0.428968	0.667946	0.865249
RTTN	Sarcopenia vs. Old Healthy	2.30733	-0.122681	0.286007	-0.428944	0.667964	NA
GRK4	Old Healthy vs. Young Healthy	7.50886	0.0831275	0.193821	0.428888	0.668005	0.898845
ZCCHC8	Sarcopenia vs. Young Healthy	23.9165	0.0529232	0.123401	0.428871	0.668017	0.865258
AMPH	Old Healthy vs. Young Healthy	3.26913	-0.134392	0.313397	-0.428823	0.668052	0.898845
ARGLU1	Sarcopenia vs. Old Healthy	172.285	0.0231341	0.053952	0.428791	0.668076	0.917753
LRP8	Old Healthy vs. Young Healthy	0.462787	0.305751	0.713129	0.428745	0.668109	NA
RPS26	Old Healthy vs. Young Healthy	27.2782	-0.0609824	0.14227	-0.428639	0.668186	0.89893
SAMD9L	Sarcopenia vs. Old Healthy	19.3803	-0.0509743	0.118923	-0.428631	0.668192	NA
SETD9	Sarcopenia vs. Old Healthy	1.39521	-0.192403	0.448898	-0.428613	0.668205	NA
FPGS	Sarcopenia vs. Young Healthy	13.5979	0.0691748	0.161393	0.428611	0.668206	0.865388
TPPP2	Sarcopenia vs. Young Healthy	0.813369	-0.251762	0.587466	-0.428557	0.668246	0.865388
FAM111B	Old Healthy vs. Young Healthy	0.358658	-0.324663	0.757577	-0.428554	0.668248	NA
SYNE3	Sarcopenia vs. Old Healthy	9.69536	0.0694542	0.162098	0.428469	0.668309	NA
VDAC1P11	Sarcopenia vs. Old Healthy	0.166353	0.51263	1.19644	0.428464	0.668313	NA
LINC01376	Old Healthy vs. Young Healthy	0.494671	-0.276577	0.645525	-0.428452	0.668322	NA
KLHL15	Sarcopenia vs. Young Healthy	2.2544	0.145332	0.339202	0.428451	0.668323	0.865404
CREBL2	Sarcopenia vs. Old Healthy	20.4024	-0.0424044	0.0989727	-0.428445	0.668327	NA
SLC9A5	Old Healthy vs. Young Healthy	0.554072	-0.28951	0.675898	-0.428335	0.668407	NA
LCN8	Old Healthy vs. Young Healthy	0.465582	-0.329532	0.769456	-0.428267	0.668457	NA
PWP2	Sarcopenia vs. Old Healthy	0.308058	-0.36931	0.862348	-0.428261	0.668461	NA
TANK	Sarcopenia vs. Old Healthy	26.9786	0.0371625	0.0867782	0.428247	0.668472	NA
NCAPD2	Sarcopenia vs. Old Healthy	8.90871	-0.0682851	0.159461	-0.428226	0.668487	NA
KLHL30	Old Healthy vs. Young Healthy	6.57621	0.0907941	0.212027	0.42822	0.668491	0.89912
CCNB3	Sarcopenia vs. Young Healthy	0.437431	-0.31054	0.725196	-0.428215	0.668495	NA
ALS2CL	Old Healthy vs. Young Healthy	3.35346	-0.127162	0.29698	-0.428184	0.668518	0.89912
RPL19P4	Old Healthy vs. Young Healthy	1.32227	0.191819	0.448016	0.428152	0.66854	0.89912
OPN3	Sarcopenia vs. Young Healthy	5.65748	0.0969164	0.226371	0.42813	0.668556	0.865534
MTCO1P11	Sarcopenia vs. Old Healthy	0.827428	0.20787	0.485539	0.428122	0.668562	NA
DDX55	Sarcopenia vs. Young Healthy	8.00684	0.0829254	0.193704	0.428104	0.668576	0.865534
UBXN1	Sarcopenia vs. Old Healthy	147.246	-0.0299123	0.0698742	-0.428088	0.668587	0.917772
MAIP1	Sarcopenia vs. Young Healthy	7.80461	-0.0765899	0.178927	-0.42805	0.668615	0.865534
RPL12P20	Sarcopenia vs. Old Healthy	0.275764	0.356914	0.833877	0.428017	0.668639	NA
GTF3C4	Old Healthy vs. Young Healthy	24.9216	-0.0436559	0.102009	-0.427961	0.668679	0.89913
NUP43	Old Healthy vs. Young Healthy	17.6287	-0.0823373	0.192409	-0.427929	0.668703	0.89913
LETMD1	Sarcopenia vs. Young Healthy	9.23004	-0.0721942	0.168712	-0.427914	0.668714	0.865553
ZBED1	Sarcopenia vs. Old Healthy	110.759	-0.0320248	0.0748496	-0.427855	0.668757	0.917772
EHD2	Sarcopenia vs. Young Healthy	19.3374	0.061017	0.142612	0.427854	0.668758	0.865553
ALG14	Old Healthy vs. Young Healthy	3.67218	0.108786	0.254342	0.427717	0.668857	0.89913
RN7SKP276	Sarcopenia vs. Young Healthy	0.144824	0.670654	1.56802	0.427708	0.668864	NA
FBXL3	Sarcopenia vs. Old Healthy	62.2375	0.0328847	0.076889	0.427691	0.668876	0.917772
KCNE3	Sarcopenia vs. Young Healthy	1.1335	0.203399	0.475621	0.42765	0.668906	0.8656
ADGRF5	Old Healthy vs. Young Healthy	41.414	-0.0412378	0.0964461	-0.427573	0.668962	0.89913
SPTAN1	Old Healthy vs. Young Healthy	14.0677	0.0663403	0.15516	0.427562	0.66897	0.89913
SLC26A7	Old Healthy vs. Young Healthy	1.00646	0.2156	0.504259	0.427558	0.668973	0.89913
ZNF19	Sarcopenia vs. Old Healthy	1.41034	0.165387	0.386825	0.427551	0.668978	NA
AIFM2	Sarcopenia vs. Old Healthy	5.40828	-0.0862478	0.201746	-0.427506	0.669011	NA
SH3TC2.DT	Sarcopenia vs. Old Healthy	0.447521	-0.306513	0.716989	-0.4275	0.669015	NA
FNDC4	Sarcopenia vs. Young Healthy	0.869685	0.247226	0.578405	0.427427	0.669069	0.8656
PPM1M	Old Healthy vs. Young Healthy	2.03266	-0.147465	0.345018	-0.427414	0.669078	0.899175
ZNF790.AS1	Sarcopenia vs. Old Healthy	0.152833	0.512631	1.19945	0.427387	0.669098	NA
DAPP1	Sarcopenia vs. Young Healthy	1.42177	0.173832	0.406792	0.427323	0.669144	0.8656
RPARP.AS1	Sarcopenia vs. Old Healthy	2.98421	0.120312	0.281553	0.427315	0.66915	NA
CLCC1	Sarcopenia vs. Old Healthy	29.0691	-0.0376488	0.0881061	-0.427312	0.669152	NA
RGS11	Sarcopenia vs. Old Healthy	0.446006	-0.304545	0.712712	-0.427304	0.669158	NA
MOXD1	Old Healthy vs. Young Healthy	0.315734	0.317216	0.742385	0.427293	0.669166	NA
DENND11	Sarcopenia vs. Old Healthy	9.58749	0.0633007	0.148145	0.427288	0.66917	NA
WWP2	Sarcopenia vs. Old Healthy	13.8158	-0.0581803	0.136163	-0.427284	0.669173	NA
HACD4	Sarcopenia vs. Old Healthy	1.12904	-0.18153	0.424859	-0.427271	0.669182	NA
FAM124A	Sarcopenia vs. Young Healthy	0.976932	0.218699	0.511858	0.427265	0.669186	0.8656
LINC00472	Sarcopenia vs. Old Healthy	2.04595	-0.153243	0.358707	-0.42721	0.669226	NA
RUVBL1	Sarcopenia vs. Young Healthy	14.1105	0.0619518	0.145043	0.427126	0.669287	0.8656
RTCB	Sarcopenia vs. Young Healthy	23.8924	-0.0495553	0.116038	-0.42706	0.669336	0.8656
MTTP	Sarcopenia vs. Old Healthy	1.3198	-0.171061	0.400559	-0.427056	0.669338	NA
AGO1	Sarcopenia vs. Young Healthy	23.2326	0.0598249	0.14009	0.427045	0.669347	0.8656
PPARGC1A	Sarcopenia vs. Old Healthy	56.8599	-0.0541566	0.126818	-0.427041	0.669349	0.917926
NR6A1	Sarcopenia vs. Young Healthy	2.55025	-0.141125	0.330474	-0.427037	0.669352	0.8656
DUS1L	Sarcopenia vs. Young Healthy	16.0543	-0.0563816	0.132052	-0.426965	0.669404	0.8656
PHF20L1	Sarcopenia vs. Young Healthy	157.893	-0.0209806	0.0491438	-0.426923	0.669435	0.8656
RNU4.78P	Old Healthy vs. Young Healthy	0.509966	0.307698	0.720763	0.426906	0.669448	NA
SCD	Old Healthy vs. Young Healthy	6.86464	0.215386	0.504595	0.42685	0.669489	0.899632
IKBIP	Sarcopenia vs. Old Healthy	6.55987	0.0825985	0.19351	0.426845	0.669493	NA
TRIP12	Sarcopenia vs. Old Healthy	309.624	0.0254067	0.0595257	0.426818	0.669512	0.917926
USB1	Sarcopenia vs. Old Healthy	1.9701	0.127055	0.29768	0.426817	0.669513	NA
AREL1	Sarcopenia vs. Old Healthy	8.49663	-0.063403	0.148572	-0.426748	0.669563	NA
TAOK2	Old Healthy vs. Young Healthy	4.56598	-0.0926479	0.217143	-0.426667	0.669622	0.899668
CLK4	Sarcopenia vs. Old Healthy	33.0363	0.0429247	0.100616	0.426621	0.669656	NA
RPL13AP25	Old Healthy vs. Young Healthy	69.147	0.037076	0.0869067	0.426619	0.669657	0.899668
MAPK4	Sarcopenia vs. Young Healthy	0.627933	0.26937	0.631444	0.426594	0.669675	0.865762
RNU6.817P	Sarcopenia vs. Old Healthy	0.472642	-0.259579	0.608498	-0.42659	0.669678	NA
NOC3L	Sarcopenia vs. Young Healthy	53.5447	0.0320523	0.0751385	0.426576	0.669688	0.865762
GGCT	Sarcopenia vs. Old Healthy	32.9805	-0.041659	0.097663	-0.426559	0.669701	NA
CD22	Sarcopenia vs. Old Healthy	0.193455	0.413136	0.968659	0.426503	0.669742	NA
DUS1L	Sarcopenia vs. Old Healthy	16.0543	-0.0506059	0.118661	-0.426474	0.669763	NA
PSEN1	Sarcopenia vs. Old Healthy	14.5051	-0.0533884	0.125188	-0.426467	0.669768	NA
RNU6.672P	Sarcopenia vs. Old Healthy	0.125774	-0.6067	1.42264	-0.426461	0.669772	NA
MANEA	Sarcopenia vs. Old Healthy	3.54222	0.100885	0.236568	0.426455	0.669777	NA
CCAR2	Sarcopenia vs. Old Healthy	4.50171	0.0871707	0.204424	0.42642	0.669802	NA
LINGO2	Sarcopenia vs. Young Healthy	0.140943	0.670654	1.57284	0.426396	0.669819	NA
TNFRSF10C	Old Healthy vs. Young Healthy	0.200267	-0.470156	1.10274	-0.426351	0.669852	NA
SERPINB9P1	Old Healthy vs. Young Healthy	0.326744	-0.393735	0.923584	-0.426312	0.66988	NA
ECPAS	Sarcopenia vs. Young Healthy	437.484	0.0220222	0.0516628	0.426269	0.669912	0.865931
SCN1A.AS1	Old Healthy vs. Young Healthy	0.463291	-0.281998	0.661552	-0.426267	0.669913	NA
ADAP2	Sarcopenia vs. Young Healthy	7.3233	0.0925523	0.217157	0.4262	0.669962	0.865931
PLIN5	Sarcopenia vs. Old Healthy	125.373	-0.0793876	0.186284	-0.426165	0.669988	0.91812
LINC00674	Sarcopenia vs. Young Healthy	5.98099	-0.0914113	0.21452	-0.426121	0.67002	0.865931
RPS6KB1	Old Healthy vs. Young Healthy	64.212	-0.033507	0.0786343	-0.426112	0.670026	0.89986
ZNF674.AS1	Old Healthy vs. Young Healthy	1.37749	-0.174344	0.409173	-0.426088	0.670044	0.89986
ADGRL4	Old Healthy vs. Young Healthy	17.4026	0.0590694	0.138633	0.426086	0.670045	0.89986
SLC2A3	Old Healthy vs. Young Healthy	3.52817	0.114972	0.269867	0.426032	0.670084	0.89986
PRAG1	Sarcopenia vs. Old Healthy	10.5485	-0.0678415	0.159261	-0.425976	0.670125	NA
METTL9	Sarcopenia vs. Young Healthy	73.6896	-0.0339409	0.0796812	-0.425959	0.670138	0.865931
MIR22HG	Old Healthy vs. Young Healthy	52.9381	-0.0651613	0.152986	-0.425928	0.67016	0.899866
ZNF2	Sarcopenia vs. Young Healthy	3.48596	0.114341	0.268476	0.425889	0.670189	0.865931
OXR1	Sarcopenia vs. Young Healthy	204.761	-0.0208766	0.0490212	-0.425869	0.670203	0.865931
CTNNA2	Sarcopenia vs. Old Healthy	0.283815	0.411972	0.967454	0.425831	0.670231	NA
BCL7A	Old Healthy vs. Young Healthy	52.6586	0.0579102	0.136013	0.425769	0.670276	0.899927
ZNF507	Sarcopenia vs. Young Healthy	29.2751	-0.044641	0.104851	-0.425755	0.670286	0.865955
RPL12P38	Sarcopenia vs. Old Healthy	0.176358	0.413136	0.970449	0.425716	0.670315	NA
TMEM8B	Sarcopenia vs. Young Healthy	12.6747	0.0782978	0.183947	0.425654	0.67036	0.865967
RAPGEF2	Old Healthy vs. Young Healthy	45.4514	0.0349305	0.0820836	0.425547	0.670438	0.899954
RPAP1	Sarcopenia vs. Old Healthy	16.1405	0.049053	0.115274	0.425534	0.670447	NA
BCAS3	Sarcopenia vs. Old Healthy	22.7387	-0.0479437	0.112667	-0.425533	0.670448	NA
CLCN1	Sarcopenia vs. Young Healthy	9.47256	-0.0772225	0.181485	-0.425503	0.67047	0.866026
FAM218A	Old Healthy vs. Young Healthy	0.932319	-0.219951	0.517048	-0.425397	0.670547	0.899954
GLB1	Sarcopenia vs. Old Healthy	5.9446	-0.0873668	0.205379	-0.425393	0.67055	NA
PDCD4	Sarcopenia vs. Old Healthy	25.7528	0.0460574	0.108271	0.425389	0.670553	NA
PEX12	Sarcopenia vs. Old Healthy	6.82377	-0.0755636	0.177641	-0.425372	0.670566	NA
ULK3	Old Healthy vs. Young Healthy	11.9936	-0.0759683	0.178621	-0.425305	0.670614	0.899954
RPL23AP63	Old Healthy vs. Young Healthy	0.314573	-0.329551	0.774974	-0.425241	0.670661	NA
CIDEC	Old Healthy vs. Young Healthy	1.327	-0.276139	0.649401	-0.425221	0.670675	0.899954
SNRPB2	Sarcopenia vs. Old Healthy	67.0709	-0.0324659	0.076353	-0.425208	0.670685	0.91812
FLACC1	Sarcopenia vs. Old Healthy	4.13732	-0.100022	0.235248	-0.425174	0.670709	NA
WBP4	Sarcopenia vs. Old Healthy	178.624	-0.0315793	0.0742753	-0.425166	0.670716	0.91812
CAV3	Old Healthy vs. Young Healthy	73.0799	0.0441537	0.103854	0.42515	0.670727	0.899954
SLC28A1	Sarcopenia vs. Young Healthy	0.500085	-0.313603	0.737696	-0.425112	0.670755	NA
YES1	Old Healthy vs. Young Healthy	30.7395	-0.0398329	0.093701	-0.425107	0.670759	0.899954
TMCO4	Sarcopenia vs. Old Healthy	1.5257	-0.159763	0.375856	-0.425063	0.670791	NA
PCDHB2	Sarcopenia vs. Young Healthy	0.355445	0.334091	0.786168	0.424961	0.670865	NA
G0S2	Sarcopenia vs. Old Healthy	174.302	-0.125429	0.295174	-0.424932	0.670886	0.91812
SEMA3D	Sarcopenia vs. Young Healthy	0.44477	0.304878	0.717495	0.42492	0.670895	NA
TEX10	Sarcopenia vs. Old Healthy	11.4976	0.0581917	0.13695	0.424911	0.670901	NA
TRIM22	Old Healthy vs. Young Healthy	4.56653	-0.0965296	0.227193	-0.424879	0.670925	0.899954
PODN	Old Healthy vs. Young Healthy	2.43738	0.130531	0.307225	0.424871	0.670931	0.899954
RRP15	Old Healthy vs. Young Healthy	109.671	0.0240898	0.0567001	0.424864	0.670936	0.899954
GBP1P1	Sarcopenia vs. Young Healthy	1.16885	0.215904	0.50819	0.42485	0.670946	0.866502
FAM111A	Sarcopenia vs. Young Healthy	7.47751	0.0749165	0.176348	0.424822	0.670967	0.866502
ASCL2	Sarcopenia vs. Old Healthy	0.216683	-0.445018	1.04754	-0.424821	0.670967	NA
MYL12B	Sarcopenia vs. Old Healthy	80.4731	0.0281941	0.0663791	0.424743	0.671024	0.91812
PDSS2	Sarcopenia vs. Old Healthy	15.0355	-0.0569642	0.134142	-0.424657	0.671087	NA
CD3G	Sarcopenia vs. Old Healthy	0.524253	0.289505	0.681817	0.424608	0.671122	NA
HCCAT5	Old Healthy vs. Young Healthy	0.153642	0.587644	1.38398	0.424605	0.671125	NA
CFAP44	Sarcopenia vs. Old Healthy	9.84102	-0.0625028	0.147207	-0.42459	0.671135	NA
IKZF2	Old Healthy vs. Young Healthy	19.4686	0.0539921	0.127173	0.424557	0.671159	0.900159
GSS	Sarcopenia vs. Young Healthy	8.73954	-0.0759118	0.178818	-0.424519	0.671188	0.866547
GP6	Old Healthy vs. Young Healthy	0.165569	-0.470156	1.10752	-0.42451	0.671194	NA
ALG13	Sarcopenia vs. Young Healthy	8.5093	0.0709315	0.167093	0.424503	0.671199	0.866547
SAMD5	Old Healthy vs. Young Healthy	1.03506	-0.206183	0.485785	-0.424432	0.671251	0.900186
CEBPG	Sarcopenia vs. Young Healthy	56.1545	-0.0337757	0.0795826	-0.42441	0.671267	0.866547
MDC1.AS1	Old Healthy vs. Young Healthy	0.166941	0.587646	1.38463	0.424406	0.67127	NA
MPIG6B	Old Healthy vs. Young Healthy	0.281184	0.430545	1.01476	0.424281	0.671361	NA
RPL23AP65	Sarcopenia vs. Old Healthy	2.12028	0.127573	0.300685	0.424275	0.671365	NA
VILL	Old Healthy vs. Young Healthy	0.465444	0.305491	0.720035	0.424272	0.671368	NA
RPS10P2	Sarcopenia vs. Old Healthy	0.150078	-0.445017	1.04902	-0.424223	0.671403	NA
TFEC	Sarcopenia vs. Young Healthy	1.31238	0.231205	0.545051	0.424189	0.671428	0.866547
UBTD1	Sarcopenia vs. Young Healthy	9.2917	-0.0858103	0.202303	-0.424167	0.671444	0.866547
CCNA2	Old Healthy vs. Young Healthy	0.322611	0.320262	0.755057	0.424156	0.671452	NA
PRSS42P	Sarcopenia vs. Young Healthy	0.614991	0.282433	0.665927	0.424121	0.671478	0.866547
GLIPR1	Sarcopenia vs. Young Healthy	4.75495	0.114006	0.268845	0.424059	0.671523	0.866547
MKRN2	Sarcopenia vs. Young Healthy	9.26151	0.0777894	0.183469	0.423991	0.671572	0.866547
HHATL	Sarcopenia vs. Young Healthy	2.85346	-0.131106	0.309294	-0.423889	0.671647	0.866547
MLX	Sarcopenia vs. Old Healthy	34.1519	-0.0379418	0.0895131	-0.423868	0.671662	NA
TRIQK	Sarcopenia vs. Young Healthy	2.96771	-0.128052	0.302103	-0.423867	0.671663	0.866547
CNTN4	Sarcopenia vs. Old Healthy	2.01014	-0.17031	0.401819	-0.423846	0.671678	NA
TIMM29	Sarcopenia vs. Old Healthy	10.1683	-0.0644157	0.152003	-0.423778	0.671728	NA
CPEB1	Sarcopenia vs. Young Healthy	2.61968	0.165496	0.390556	0.423745	0.671752	0.866547
IHO1	Sarcopenia vs. Old Healthy	0.526832	-0.276867	0.653474	-0.423685	0.671796	NA
STAC	Old Healthy vs. Young Healthy	0.53673	-0.265945	0.627697	-0.423684	0.671797	NA
TMEM51	Sarcopenia vs. Old Healthy	1.92706	-0.160133	0.377955	-0.423683	0.671797	NA
GM2A	Sarcopenia vs. Old Healthy	11.6036	-0.066197	0.156242	-0.423682	0.671798	NA
RFXANK	Sarcopenia vs. Old Healthy	6.21493	-0.0744292	0.175674	-0.423679	0.6718	NA
IMPDH2	Sarcopenia vs. Old Healthy	44.0489	0.0608602	0.143649	0.423672	0.671805	0.91812
SLC35G2	Sarcopenia vs. Old Healthy	0.488456	0.253644	0.598684	0.42367	0.671807	NA
FBXL5	Sarcopenia vs. Old Healthy	104.702	0.0243935	0.0575866	0.423596	0.67186	0.91812
EMILIN3	Old Healthy vs. Young Healthy	0.260459	-0.375897	0.887437	-0.423576	0.671875	NA
ALOX12.AS1	Old Healthy vs. Young Healthy	1.93258	0.147628	0.34853	0.423574	0.671877	0.900736
EHBP1	Sarcopenia vs. Young Healthy	50.8007	0.0353226	0.0833938	0.423563	0.671884	0.866547
MRPL30	Sarcopenia vs. Young Healthy	55.9332	-0.0321627	0.0759372	-0.423543	0.671899	0.866547
ST7L	Old Healthy vs. Young Healthy	9.58309	-0.0668532	0.157863	-0.42349	0.671938	0.900736
HDHD3	Sarcopenia vs. Old Healthy	3.19746	0.10559	0.249367	0.423434	0.671979	NA
BAG6	Sarcopenia vs. Old Healthy	62.5111	0.028162	0.0665103	0.423424	0.671986	0.91812
HSPA9	Old Healthy vs. Young Healthy	335.996	-0.0231395	0.0546524	-0.423394	0.672008	0.900736
NME3	Sarcopenia vs. Young Healthy	8.01616	0.0758684	0.179192	0.423392	0.672009	0.866547
SQOR	Sarcopenia vs. Young Healthy	27.9466	-0.063825	0.150748	-0.423388	0.672012	0.866547
KBTBD2	Sarcopenia vs. Old Healthy	78.0814	-0.0380222	0.0898046	-0.423388	0.672012	0.91812
HEBP2	Sarcopenia vs. Young Healthy	334.024	-0.0297879	0.0703596	-0.423366	0.672028	0.866547
DM1.AS	Old Healthy vs. Young Healthy	1.75773	-0.163425	0.386018	-0.423362	0.672031	0.900736
HSPA9P1	Old Healthy vs. Young Healthy	0.446887	-0.307135	0.725476	-0.423357	0.672035	NA
SHROOM2	Old Healthy vs. Young Healthy	0.189477	-0.470156	1.1106	-0.423333	0.672052	NA
FBXO31	Sarcopenia vs. Old Healthy	30.0803	-0.0389978	0.0921212	-0.423332	0.672053	NA
KAT8	Old Healthy vs. Young Healthy	19.5206	0.0519679	0.122788	0.423234	0.672125	0.900736
PPWD1	Sarcopenia vs. Old Healthy	11.6072	0.0566759	0.133914	0.423228	0.672129	NA
CCL3	Sarcopenia vs. Old Healthy	0.101166	-0.805688	1.90373	-0.423216	0.672137	NA
FAM110D	Sarcopenia vs. Young Healthy	3.85837	-0.117032	0.276533	-0.423211	0.672142	0.866611
NCAPH	Sarcopenia vs. Old Healthy	0.339639	-0.358199	0.846446	-0.423181	0.672163	NA
MTUS1	Old Healthy vs. Young Healthy	317.109	-0.0215787	0.0509931	-0.423168	0.672173	0.900736
CDCA2	Old Healthy vs. Young Healthy	0.409938	0.31131	0.73572	0.423137	0.672195	NA
ALG5	Sarcopenia vs. Old Healthy	13.7686	0.0579015	0.136839	0.423136	0.672196	NA
CCDC153	Sarcopenia vs. Old Healthy	0.352861	0.298486	0.705421	0.423132	0.672199	NA
MYDGF	Sarcopenia vs. Old Healthy	5.90015	0.0915065	0.216274	0.423105	0.672219	NA
MSANTD3	Old Healthy vs. Young Healthy	16.7841	0.0594591	0.140538	0.423082	0.672236	0.900736
ABHD16A	Sarcopenia vs. Young Healthy	3.27578	-0.126216	0.298329	-0.423076	0.67224	0.866655
IGHMBP2	Sarcopenia vs. Old Healthy	4.26285	-0.0938513	0.221837	-0.423064	0.672248	NA
SLC25A10	Sarcopenia vs. Young Healthy	0.475444	-0.305382	0.721852	-0.423054	0.672256	NA
AJAP1	Old Healthy vs. Young Healthy	0.938144	0.209168	0.494455	0.423027	0.672276	0.900736
DMTF1	Old Healthy vs. Young Healthy	21.7604	0.0486841	0.115094	0.422993	0.6723	0.900736
PURPL	Old Healthy vs. Young Healthy	0.149289	0.587644	1.38961	0.422885	0.672379	NA
C5AR2	Old Healthy vs. Young Healthy	0.293507	-0.32353	0.765064	-0.422881	0.672382	NA
SCAF4	Sarcopenia vs. Young Healthy	17.9161	-0.0570149	0.134825	-0.42288	0.672383	0.866677
PROB1	Sarcopenia vs. Young Healthy	63.2549	-0.0347417	0.0821606	-0.422851	0.672404	0.866677
UBE2Q1	Sarcopenia vs. Young Healthy	45.9093	-0.0362278	0.0856994	-0.422731	0.672491	0.866677
AUTS2	Sarcopenia vs. Young Healthy	62.0057	-0.0707051	0.16727	-0.422701	0.672513	0.866677
ALKBH5	Sarcopenia vs. Old Healthy	102.301	-0.0269324	0.0637233	-0.422646	0.672553	0.918501
NPY5R	Sarcopenia vs. Young Healthy	0.245262	0.438635	1.03794	0.422603	0.672585	NA
TBC1D14	Old Healthy vs. Young Healthy	23.0496	-0.0458555	0.108511	-0.42259	0.672595	0.901019
IGF2BP2	Sarcopenia vs. Old Healthy	3.69794	-0.11537	0.273017	-0.422574	0.672606	NA
NIBAN2	Sarcopenia vs. Old Healthy	10.8554	-0.0639685	0.151389	-0.422544	0.672628	NA
FN3K	Sarcopenia vs. Young Healthy	4.37297	-0.103626	0.24526	-0.422514	0.67265	0.866689
TRPC4AP	Sarcopenia vs. Young Healthy	13.6422	-0.0683211	0.161702	-0.422513	0.672651	0.866689
STRN3	Old Healthy vs. Young Healthy	278.434	-0.0248523	0.0588209	-0.422509	0.672653	0.901019
ZRANB2.AS2	Old Healthy vs. Young Healthy	0.458908	0.309933	0.733658	0.422449	0.672697	NA
IDI1	Old Healthy vs. Young Healthy	48.5941	-0.0561295	0.13291	-0.422311	0.672798	0.901117
SERPING1	Sarcopenia vs. Old Healthy	45.3577	-0.0398191	0.0943141	-0.422197	0.672881	0.918516
HERC2P9	Sarcopenia vs. Young Healthy	6.75754	0.101402	0.240201	0.422156	0.672911	0.866918
TFF3	Sarcopenia vs. Old Healthy	0.261008	-0.424289	1.00518	-0.422101	0.672951	NA
CTXN3	Sarcopenia vs. Young Healthy	10.3219	-0.158469	0.375435	-0.422093	0.672957	0.866918
UNC5B	Sarcopenia vs. Old Healthy	3.88648	0.104105	0.246653	0.42207	0.672974	NA
ASRGL1	Sarcopenia vs. Old Healthy	6.96242	-0.0889053	0.21066	-0.422032	0.673002	NA
CDH5	Sarcopenia vs. Old Healthy	21.0321	-0.05141	0.121827	-0.421992	0.673031	NA
ZNF461	Sarcopenia vs. Old Healthy	1.62644	-0.149493	0.354256	-0.421991	0.673031	NA
REST	Sarcopenia vs. Young Healthy	157.897	0.0276124	0.0654356	0.421978	0.673041	0.866943
GSC	Sarcopenia vs. Old Healthy	0.451735	0.271683	0.643831	0.421978	0.673041	NA
TMEM215	Sarcopenia vs. Old Healthy	0.443213	-0.315166	0.746917	-0.421955	0.673058	NA
DLG2	Sarcopenia vs. Old Healthy	4.99278	-0.0949789	0.2251	-0.421941	0.673068	NA
EPB42	Sarcopenia vs. Young Healthy	0.274822	-0.449332	1.06497	-0.421918	0.673085	NA
ZMYM4	Sarcopenia vs. Old Healthy	82.7831	-0.0235603	0.0558417	-0.421913	0.673089	0.918516
LINC00415	Sarcopenia vs. Old Healthy	0.273739	-0.445018	1.05479	-0.421901	0.673097	NA
HIPK1.AS1	Old Healthy vs. Young Healthy	0.174777	0.582407	1.3805	0.42188	0.673113	NA
HIPK1.AS1	Sarcopenia vs. Old Healthy	0.174777	-0.544513	1.2907	-0.421873	0.673118	NA
MT.TC	Sarcopenia vs. Old Healthy	0.823897	0.22467	0.532555	0.421871	0.673119	NA
MTRNR2L7	Sarcopenia vs. Old Healthy	12.2017	-0.0688262	0.163148	-0.421862	0.673125	NA
SDHAF1	Sarcopenia vs. Old Healthy	3.31473	0.106921	0.253529	0.421731	0.673221	NA
ISOC1	Old Healthy vs. Young Healthy	5.00146	0.0955296	0.226533	0.421703	0.673242	0.901614
MAN2B2	Sarcopenia vs. Old Healthy	4.01363	-0.107273	0.254386	-0.421694	0.673248	NA
APOBEC3D	Sarcopenia vs. Young Healthy	0.35655	-0.309571	0.734129	-0.421685	0.673255	NA
SEPTIN7P7	Old Healthy vs. Young Healthy	0.303678	0.327693	0.77722	0.421621	0.673302	NA
VCPIP1	Sarcopenia vs. Young Healthy	26.5597	0.0446738	0.105968	0.421579	0.673332	0.867156
C9orf24	Sarcopenia vs. Young Healthy	0.66219	-0.264208	0.626714	-0.421576	0.673334	0.867156
BOLA1	Old Healthy vs. Young Healthy	6.21921	0.0823706	0.195393	0.421563	0.673344	0.901614
SERPINB9	Sarcopenia vs. Old Healthy	2.42313	-0.12724	0.301836	-0.421553	0.673352	NA
HAUS1	Sarcopenia vs. Old Healthy	6.29266	-0.0766583	0.181855	-0.421534	0.673365	NA
SLC44A2	Sarcopenia vs. Old Healthy	42.2026	-0.044091	0.104597	-0.421532	0.673367	0.918537
ZNF8	Sarcopenia vs. Old Healthy	1.1583	-0.189106	0.448698	-0.421456	0.673422	NA
RPL5P1	Sarcopenia vs. Young Healthy	0.659041	-0.258498	0.613384	-0.42143	0.673441	0.867163
HSD17B11	Old Healthy vs. Young Healthy	11.2811	-0.0687299	0.163088	-0.421428	0.673442	0.901614
MAP11	Sarcopenia vs. Old Healthy	0.702437	-0.226225	0.536807	-0.421426	0.673444	NA
ST20.AS1	Old Healthy vs. Young Healthy	0.931923	-0.202847	0.481351	-0.421413	0.673454	0.901614
GALC	Sarcopenia vs. Young Healthy	11.6857	-0.0682152	0.16188	-0.421393	0.673468	0.867163
LRRC52	Sarcopenia vs. Old Healthy	0.172769	0.433865	1.02965	0.421369	0.673486	NA
LINC01138	Sarcopenia vs. Young Healthy	0.246689	-0.391357	0.928949	-0.42129	0.673543	NA
USP24	Sarcopenia vs. Young Healthy	102.099	-0.0312421	0.0741609	-0.421274	0.673555	0.867191
H3P14	Sarcopenia vs. Young Healthy	0.262525	0.36693	0.871033	0.421258	0.673567	NA
LHFPL1	Sarcopenia vs. Old Healthy	0.177953	-0.544513	1.29265	-0.421237	0.673582	NA
VANGL1	Old Healthy vs. Young Healthy	1.81383	-0.159713	0.379152	-0.421236	0.673583	0.901691
LGALSL.DT	Old Healthy vs. Young Healthy	0.179386	0.435782	1.03462	0.421199	0.67361	NA
CDADC1	Sarcopenia vs. Old Healthy	11.5105	-0.0584751	0.138848	-0.421146	0.673648	NA
LINC00933	Sarcopenia vs. Old Healthy	0.52723	-0.267722	0.635813	-0.42107	0.673704	NA
MAGOHB	Sarcopenia vs. Old Healthy	6.40661	0.086176	0.204693	0.421	0.673755	NA
ECHDC3	Sarcopenia vs. Old Healthy	4.56447	0.0941257	0.223601	0.420955	0.673788	NA
KCTD7	Sarcopenia vs. Young Healthy	10.8678	0.0729894	0.173391	0.420952	0.67379	0.867383
PARP1	Old Healthy vs. Young Healthy	159.147	-0.0343265	0.0815684	-0.420831	0.673879	0.901992
ABCF2	Sarcopenia vs. Young Healthy	35.4353	-0.0379381	0.0901524	-0.420822	0.673885	0.867383
NBEAL2	Sarcopenia vs. Young Healthy	1.55873	0.171036	0.406447	0.420807	0.673896	0.867383
ZNF28	Sarcopenia vs. Old Healthy	0.456759	0.269607	0.640692	0.420805	0.673897	NA
SCUBE1	Sarcopenia vs. Young Healthy	0.257409	0.489547	1.16342	0.420781	0.673915	NA
MIR9.3HG	Old Healthy vs. Young Healthy	0.114646	-0.768638	1.82687	-0.42074	0.673945	NA
PIPOX	Old Healthy vs. Young Healthy	0.212546	0.435783	1.03581	0.420719	0.673961	NA
FAM241B	Sarcopenia vs. Young Healthy	0.408493	0.302054	0.71798	0.420699	0.673975	NA
HELZ2	Sarcopenia vs. Old Healthy	1.48602	-0.159141	0.378333	-0.420637	0.67402	NA
RPS15	Old Healthy vs. Young Healthy	421.115	0.0272026	0.0646757	0.4206	0.674047	0.902007
XPO5	Old Healthy vs. Young Healthy	4.94452	-0.089712	0.213308	-0.420574	0.674066	0.902007
PTCD1	Old Healthy vs. Young Healthy	14.9825	-0.0602998	0.143418	-0.420446	0.674159	0.902007
PTOV1	Old Healthy vs. Young Healthy	31.741	0.0396351	0.0942736	0.420426	0.674174	0.902007
C9orf135	Old Healthy vs. Young Healthy	0.626111	-0.277536	0.660237	-0.420359	0.674223	NA
PTPRD.AS1	Old Healthy vs. Young Healthy	0.161131	0.535278	1.27348	0.420325	0.674248	NA
CHN2	Sarcopenia vs. Old Healthy	3.09124	-0.123949	0.294926	-0.42027	0.674289	NA
RASAL3	Old Healthy vs. Young Healthy	0.569461	0.277091	0.659545	0.420124	0.674395	NA
NDUFA6	Sarcopenia vs. Old Healthy	375.795	-0.0309367	0.0736484	-0.420059	0.674442	0.919646
C16orf70	Sarcopenia vs. Old Healthy	11.3806	-0.0613177	0.145975	-0.420056	0.674444	NA
RBP7	Sarcopenia vs. Old Healthy	3.2761	0.117782	0.280397	0.420056	0.674445	NA
KIF21B	Sarcopenia vs. Young Healthy	0.705754	-0.262845	0.625751	-0.420048	0.67445	0.868014
NEXN.AS1	Sarcopenia vs. Old Healthy	5.20513	0.102802	0.244852	0.419853	0.674593	NA
COL1A1	Old Healthy vs. Young Healthy	37.5659	-0.14189	0.337961	-0.419841	0.674602	0.902322
OR7E38P	Old Healthy vs. Young Healthy	6.78495	-0.113159	0.269535	-0.41983	0.674609	0.902322
PUF60	Old Healthy vs. Young Healthy	46.8922	0.0383791	0.0914222	0.419801	0.674631	0.902322
ARMCX5	Old Healthy vs. Young Healthy	8.35657	-0.075361	0.179553	-0.419714	0.674695	0.902322
OXTR	Old Healthy vs. Young Healthy	0.209732	0.435783	1.03839	0.419671	0.674726	NA
MCOLN2	Sarcopenia vs. Young Healthy	0.133996	-0.658142	1.56824	-0.41967	0.674727	NA
POLE4	Sarcopenia vs. Young Healthy	28.7304	0.0456677	0.108836	0.4196	0.674778	0.868295
AP5B1	Sarcopenia vs. Old Healthy	3.39813	0.100865	0.240385	0.419598	0.674779	NA
OGT	Sarcopenia vs. Young Healthy	27.2405	-0.0469449	0.111887	-0.419573	0.674798	0.868295
TAPT1.AS1	Sarcopenia vs. Young Healthy	0.323486	-0.360745	0.859839	-0.41955	0.674814	NA
HMGB1P41	Sarcopenia vs. Old Healthy	0.432471	0.306353	0.730296	0.419492	0.674857	NA
MDK	Old Healthy vs. Young Healthy	1.3189	0.177078	0.422127	0.41949	0.674858	0.902446
R3HCC1L	Sarcopenia vs. Old Healthy	7.27511	0.072624	0.173156	0.419413	0.674914	NA
SVOP	Sarcopenia vs. Old Healthy	0.168046	-0.465746	1.11053	-0.419391	0.67493	NA
CSDC2	Sarcopenia vs. Old Healthy	0.194847	0.433864	1.03465	0.419335	0.674971	NA
FAM193B	Sarcopenia vs. Young Healthy	3.45072	0.121499	0.289771	0.419291	0.675003	0.868425
SLC35D2	Old Healthy vs. Young Healthy	1.22001	0.200005	0.477052	0.419252	0.675032	0.902565
CPB2.AS1	Old Healthy vs. Young Healthy	0.139931	0.587644	1.40167	0.419247	0.675035	NA
C14orf178	Sarcopenia vs. Old Healthy	0.227475	0.433864	1.03493	0.419219	0.675056	NA
ZNF138	Sarcopenia vs. Old Healthy	5.82201	0.076233	0.181872	0.419158	0.675101	NA
C1orf116	Sarcopenia vs. Young Healthy	0.396982	-0.300813	0.717696	-0.419137	0.675116	NA
DPCD	Sarcopenia vs. Old Healthy	7.51388	0.0748716	0.178638	0.419125	0.675125	NA
OGFOD2	Old Healthy vs. Young Healthy	0.485397	-0.283421	0.676227	-0.419121	0.675128	NA
ANO7	Old Healthy vs. Young Healthy	0.225878	0.430545	1.02731	0.4191	0.675143	NA
XKR9	Sarcopenia vs. Old Healthy	0.353233	-0.302925	0.722812	-0.419093	0.675148	NA
IGDCC4	Old Healthy vs. Young Healthy	7.02209	-0.07705	0.18385	-0.419092	0.675149	0.902565
NKIRAS2	Sarcopenia vs. Old Healthy	63.8317	-0.0324437	0.077416	-0.419083	0.675156	0.92001
DHRS4	Sarcopenia vs. Young Healthy	3.26956	-0.120115	0.286648	-0.419033	0.675192	0.868425
MIEF1	Sarcopenia vs. Young Healthy	35.8629	0.0376879	0.0899449	0.41901	0.675208	0.868425
BAIAP2	Old Healthy vs. Young Healthy	1.2025	0.179351	0.428041	0.419004	0.675213	0.902565
C2	Sarcopenia vs. Young Healthy	0.580503	-0.317021	0.756637	-0.418986	0.675226	0.868425
TINF2	Old Healthy vs. Young Healthy	11.0937	-0.0667893	0.15941	-0.418978	0.675232	0.902565
CAB39	Sarcopenia vs. Old Healthy	118.926	-0.0371005	0.0885505	-0.418976	0.675234	0.92001
ARMC5	Sarcopenia vs. Young Healthy	3.01302	-0.123401	0.294537	-0.418968	0.67524	0.868425
C16orf95	Sarcopenia vs. Old Healthy	4.61858	0.0900512	0.214948	0.418944	0.675257	NA
ZFPM2.AS1	Old Healthy vs. Young Healthy	0.142018	0.68714	1.6402	0.418937	0.675263	NA
HCG18	Sarcopenia vs. Young Healthy	34.1917	0.0433929	0.103593	0.418879	0.675305	0.868425
ORMDL2	Old Healthy vs. Young Healthy	7.50266	-0.0758718	0.181148	-0.418839	0.675334	0.902598
RNU7.45P	Sarcopenia vs. Young Healthy	1.0809	0.207379	0.495153	0.418818	0.675349	0.868425
C12orf29	Sarcopenia vs. Old Healthy	9.07483	0.0601478	0.143627	0.418777	0.675379	NA
TNFRSF12A	Old Healthy vs. Young Healthy	2.33243	0.212399	0.507222	0.418749	0.675399	0.902598
ARL6	Sarcopenia vs. Old Healthy	1.12009	0.185162	0.442179	0.418749	0.6754	NA
LINC01608	Old Healthy vs. Young Healthy	0.141498	0.68714	1.64105	0.418719	0.675422	NA
GINS4	Sarcopenia vs. Young Healthy	0.214015	0.398568	0.951913	0.418702	0.675434	NA
SUCLG2P2	Sarcopenia vs. Young Healthy	0.183393	-0.449331	1.07333	-0.418632	0.675485	NA
MEI4	Sarcopenia vs. Young Healthy	0.243899	-0.386056	0.922224	-0.418614	0.675498	NA
CIB1	Sarcopenia vs. Old Healthy	15.8165	-0.056013	0.133835	-0.418524	0.675564	NA
RPL24P4	Sarcopenia vs. Old Healthy	1.06494	0.173027	0.413506	0.418439	0.675626	NA
TACR2	Sarcopenia vs. Old Healthy	0.507853	-0.267855	0.64017	-0.418413	0.675645	NA
UBE3AP2	Old Healthy vs. Young Healthy	0.18708	0.435783	1.04162	0.418371	0.675676	NA
GORAB	Old Healthy vs. Young Healthy	3.08287	0.123244	0.294586	0.418361	0.675683	0.902882
MIR646HG	Old Healthy vs. Young Healthy	0.287143	-0.423026	1.01119	-0.418343	0.675696	NA
SCTR	Sarcopenia vs. Old Healthy	0.117875	-0.706193	1.68814	-0.418327	0.675708	NA
FADD	Sarcopenia vs. Old Healthy	8.58895	-0.0673915	0.161099	-0.418322	0.675712	NA
C17orf67	Sarcopenia vs. Old Healthy	1.60382	0.153049	0.365895	0.418286	0.675738	NA
HEXD	Old Healthy vs. Young Healthy	12.5201	0.0586527	0.140252	0.418194	0.675805	0.902941
MFF.DT	Sarcopenia vs. Young Healthy	0.235749	0.36693	0.877428	0.418188	0.67581	NA
ARL11	Sarcopenia vs. Old Healthy	0.324414	-0.348187	0.832877	-0.418053	0.675908	NA
DMXL1	Old Healthy vs. Young Healthy	33.8552	0.0380669	0.0910683	0.418004	0.675944	0.902941
SWI5	Sarcopenia vs. Old Healthy	8.68041	-0.0700984	0.167714	-0.417964	0.675974	NA
ZNF232	Old Healthy vs. Young Healthy	3.23283	0.115738	0.276965	0.417881	0.676034	0.902941
SLC35F5	Sarcopenia vs. Old Healthy	16.1524	-0.0576226	0.137907	-0.417838	0.676066	NA
HSPD1	Old Healthy vs. Young Healthy	136.435	-0.0302854	0.0724826	-0.41783	0.676072	0.902941
SVIP	Sarcopenia vs. Old Healthy	44.4075	-0.0387666	0.0927824	-0.417822	0.676077	0.920395
OAT	Old Healthy vs. Young Healthy	10.4098	0.077467	0.18541	0.417814	0.676083	0.902941
MIR181A2HG	Sarcopenia vs. Young Healthy	0.451706	-0.342934	0.820786	-0.417812	0.676085	NA
TMOD4	Sarcopenia vs. Old Healthy	58.9386	-0.0355288	0.0850578	-0.417702	0.676165	0.920395
CCDC117	Sarcopenia vs. Young Healthy	13.346	0.0633109	0.151607	0.417599	0.67624	0.869435
UCKL1	Old Healthy vs. Young Healthy	2.73352	-0.13947	0.333985	-0.417593	0.676245	0.903061
ANKRD13D	Sarcopenia vs. Old Healthy	1.15832	-0.179821	0.430664	-0.417543	0.676282	NA
EMG1	Sarcopenia vs. Young Healthy	16.6076	0.0611372	0.146445	0.417476	0.676331	0.869435
NUDT16L1	Sarcopenia vs. Young Healthy	8.02115	-0.0762164	0.182576	-0.417451	0.676349	0.869435
C11orf58	Sarcopenia vs. Young Healthy	163.145	0.0247836	0.0593773	0.417392	0.676392	0.869435
MIR133B	Sarcopenia vs. Old Healthy	0.128758	0.591397	1.41695	0.417375	0.676404	NA
RPL14	Old Healthy vs. Young Healthy	367.661	0.0248602	0.0595675	0.417345	0.676426	0.903111
TEAD3	Old Healthy vs. Young Healthy	8.49561	0.0735975	0.176347	0.417344	0.676427	0.903111
N4BP2L1	Old Healthy vs. Young Healthy	8.7406	0.0739018	0.177116	0.41725	0.676496	0.903111
RAB2B	Sarcopenia vs. Old Healthy	7.52448	0.0706668	0.169368	0.417238	0.676504	NA
RN7SL452P	Sarcopenia vs. Young Healthy	0.286626	-0.329107	0.788788	-0.417232	0.676509	NA
VEGFA	Sarcopenia vs. Old Healthy	66.2606	0.0535475	0.12834	0.417231	0.676509	0.920395
LLGL2	Old Healthy vs. Young Healthy	0.536016	0.287098	0.68813	0.417215	0.676521	NA
PRDM6	Old Healthy vs. Young Healthy	0.297728	-0.327976	0.786215	-0.417158	0.676563	NA
DIAPH2	Sarcopenia vs. Old Healthy	67.8629	0.0287119	0.0688285	0.417151	0.676568	0.920395
STK24.AS1	Sarcopenia vs. Old Healthy	0.122268	0.591397	1.4181	0.417034	0.676654	NA
ADAM20P1	Old Healthy vs. Young Healthy	0.984178	-0.200294	0.480367	-0.416962	0.676707	0.903297
ZNF460	Sarcopenia vs. Old Healthy	2.87272	0.111928	0.268474	0.416905	0.676748	NA
RN7SL172P	Sarcopenia vs. Young Healthy	0.122524	-0.658142	1.57868	-0.416893	0.676757	NA
HACD1	Sarcopenia vs. Old Healthy	29.4273	-0.051016	0.122375	-0.416884	0.676764	NA
TNFSF12	Sarcopenia vs. Old Healthy	1.68925	0.14955	0.358754	0.416858	0.676782	NA
CEROX1	Sarcopenia vs. Old Healthy	0.378617	-0.300649	0.721282	-0.416826	0.676805	NA
TENT5A	Old Healthy vs. Young Healthy	17.4156	-0.0553073	0.132708	-0.416758	0.676855	0.903319
ZC3H7B	Sarcopenia vs. Young Healthy	15.8179	0.0534093	0.12816	0.416738	0.67687	0.869777
TAS2R3	Sarcopenia vs. Young Healthy	0.147388	0.518792	1.24493	0.416724	0.67688	NA
NOL10	Old Healthy vs. Young Healthy	48.34	-0.0299171	0.0717921	-0.416719	0.676884	0.903319
FBF1	Sarcopenia vs. Young Healthy	0.75812	0.270009	0.647951	0.416712	0.676889	0.869777
PSMD9	Sarcopenia vs. Young Healthy	13.0858	-0.072694	0.174456	-0.41669	0.676905	0.869777
EPM2AIP1	Sarcopenia vs. Young Healthy	175.118	0.0290845	0.0698089	0.41663	0.676949	0.869777
GPN2	Old Healthy vs. Young Healthy	6.96892	-0.0785265	0.188487	-0.416615	0.67696	0.903319
PEX11G	Sarcopenia vs. Old Healthy	1.85224	-0.152506	0.36612	-0.416547	0.67701	NA
BPNT1	Sarcopenia vs. Young Healthy	3.8761	0.107445	0.257957	0.416521	0.677029	0.869777
SUGT1.DT	Old Healthy vs. Young Healthy	0.333569	0.32383	0.777515	0.416493	0.677049	NA
ERG	Old Healthy vs. Young Healthy	15.7127	-0.0619646	0.148782	-0.41648	0.677058	0.903319
RPL12P37	Old Healthy vs. Young Healthy	0.150596	0.535278	1.28529	0.416463	0.677071	NA
SLC17A7	Sarcopenia vs. Young Healthy	1.05003	-0.21835	0.524308	-0.416455	0.677077	0.869777
GIMAP4	Old Healthy vs. Young Healthy	28.6738	-0.0498193	0.119628	-0.416452	0.677079	0.903319
AIMP1	Sarcopenia vs. Young Healthy	114.134	0.0282378	0.0678122	0.416412	0.677108	0.869777
TSPAN7	Sarcopenia vs. Old Healthy	58.3923	0.0339598	0.0815664	0.416345	0.677157	0.920688
CSDE1	Sarcopenia vs. Young Healthy	4428.72	0.0197081	0.047343	0.416283	0.677203	0.869803
IRX1	Old Healthy vs. Young Healthy	0.177463	0.435783	1.04686	0.416277	0.677208	NA
RPSAP73	Sarcopenia vs. Young Healthy	0.325589	-0.360745	0.866606	-0.416273	0.67721	NA
RPS6KC1	Sarcopenia vs. Old Healthy	14.2547	-0.0531488	0.127681	-0.416262	0.677218	NA
HMGB1P6	Sarcopenia vs. Young Healthy	0.719989	0.32771	0.787375	0.416206	0.677259	0.869803
RAMP3	Sarcopenia vs. Old Healthy	7.3678	0.0749552	0.180102	0.416181	0.677277	NA
GIMAP5	Sarcopenia vs. Young Healthy	6.74287	-0.0939041	0.225666	-0.41612	0.677322	0.869803
PSTPIP1	Old Healthy vs. Young Healthy	0.284605	-0.323531	0.777521	-0.416106	0.677333	NA
DIS3L2	Old Healthy vs. Young Healthy	8.63241	0.0715649	0.171992	0.416095	0.677341	0.903572
H1.2	Old Healthy vs. Young Healthy	136.811	-0.0326477	0.0784883	-0.415956	0.677442	0.903613
TMED10	Sarcopenia vs. Young Healthy	140.187	-0.0261778	0.0629341	-0.415956	0.677442	0.869875
CAP2P1	Old Healthy vs. Young Healthy	0.194767	0.430545	1.03516	0.415923	0.677466	NA
ZNF281	Sarcopenia vs. Old Healthy	46.8619	0.0304179	0.07314	0.415886	0.677493	0.920688
LINC02754	Old Healthy vs. Young Healthy	0.330295	0.379215	0.911923	0.415841	0.677526	NA
STARD3	Sarcopenia vs. Young Healthy	10.437	0.0675427	0.16244	0.4158	0.677556	0.869922
PYROXD2	Old Healthy vs. Young Healthy	2.88285	-0.176651	0.424852	-0.415794	0.67756	0.903675
ZC3H12C	Sarcopenia vs. Old Healthy	40.6985	0.0391296	0.0941118	0.415778	0.677573	0.920688
SINHCAF	Sarcopenia vs. Old Healthy	0.767586	0.213203	0.5128	0.415763	0.677584	NA
PRR26	Old Healthy vs. Young Healthy	0.211612	0.430545	1.03562	0.415736	0.677603	NA
CTRL	Sarcopenia vs. Old Healthy	0.156193	-0.465746	1.1204	-0.415698	0.677631	NA
NEURL4	Old Healthy vs. Young Healthy	0.2601	-0.37066	0.891669	-0.415692	0.677635	NA
CENPO	Sarcopenia vs. Young Healthy	0.910997	0.222678	0.535707	0.415671	0.677651	0.869922
MOV10	Old Healthy vs. Young Healthy	1.99048	0.140642	0.338369	0.415647	0.677668	0.903724
PNMA6A	Old Healthy vs. Young Healthy	0.508667	0.297303	0.715285	0.415642	0.677672	NA
IFT22	Sarcopenia vs. Young Healthy	22.1269	0.0539047	0.12969	0.415642	0.677672	0.869922
PIK3AP1	Sarcopenia vs. Old Healthy	0.798038	-0.199475	0.479927	-0.415636	0.677676	NA
RILPL1	Sarcopenia vs. Old Healthy	19.5285	0.0493399	0.118737	0.41554	0.677747	NA
TXNL4B	Sarcopenia vs. Young Healthy	3.19852	0.113187	0.272392	0.415529	0.677755	0.869945
DAGLA	Old Healthy vs. Young Healthy	1.78943	0.145258	0.349578	0.415524	0.677758	0.903738
PUM3	Old Healthy vs. Young Healthy	29.1284	0.0397327	0.0956406	0.415438	0.677822	0.903738
MAP4K5	Sarcopenia vs. Old Healthy	39.2383	0.0348366	0.0838589	0.415419	0.677835	0.920688
PPHLN1	Old Healthy vs. Young Healthy	50.875	-0.0365265	0.087987	-0.415135	0.678043	0.903849
PTP4A2	Old Healthy vs. Young Healthy	731.875	-0.0237961	0.0573254	-0.415106	0.678065	0.903849
PON3	Old Healthy vs. Young Healthy	0.488957	0.32689	0.787495	0.415102	0.678067	NA
DUSP22	Old Healthy vs. Young Healthy	38.4193	-0.0331769	0.0799383	-0.415032	0.678119	0.903849
ALG11	Sarcopenia vs. Young Healthy	20.4799	-0.0575639	0.1387	-0.415024	0.678124	0.870189
ERVK13.1	Sarcopenia vs. Young Healthy	5.00854	-0.0977563	0.235546	-0.415019	0.678128	0.870189
GAS2L1	Sarcopenia vs. Young Healthy	3.40081	0.123252	0.29699	0.415005	0.678138	0.870189
CDC6	Sarcopenia vs. Old Healthy	0.301281	0.319396	0.769682	0.414971	0.678163	NA
RBKS	Sarcopenia vs. Old Healthy	4.76712	0.0889113	0.214278	0.414934	0.67819	NA
CCR7	Old Healthy vs. Young Healthy	0.16405	0.535279	1.29014	0.414899	0.678216	NA
TAF1C	Old Healthy vs. Young Healthy	7.41976	0.0778512	0.187652	0.414869	0.678238	0.903913
SUGT1P3	Sarcopenia vs. Young Healthy	0.203008	-0.449332	1.08314	-0.414843	0.678257	NA
SLC35E2A	Sarcopenia vs. Young Healthy	3.35405	0.121543	0.29299	0.414836	0.678262	0.870193
PCED1B.AS1	Old Healthy vs. Young Healthy	0.594052	0.269369	0.649411	0.41479	0.678295	NA
TRAK1	Old Healthy vs. Young Healthy	187.343	-0.0257001	0.0619635	-0.414762	0.678316	0.903922
CCDC186	Sarcopenia vs. Young Healthy	174.287	0.0204736	0.0493634	0.414752	0.678324	0.870193
PRPF39	Sarcopenia vs. Old Healthy	20.6548	0.043952	0.105992	0.414674	0.67838	NA
RPL21P16	Sarcopenia vs. Young Healthy	12.2891	0.0729463	0.175913	0.414672	0.678382	0.870193
SRD5A1	Sarcopenia vs. Old Healthy	0.690671	-0.217952	0.525617	-0.414659	0.678392	NA
CELF4	Sarcopenia vs. Young Healthy	0.685523	-0.25412	0.612856	-0.414649	0.678399	0.870193
CCDC144CP	Sarcopenia vs. Old Healthy	0.414912	0.315722	0.761425	0.414647	0.678401	NA
SLC29A3	Old Healthy vs. Young Healthy	0.573096	-0.265086	0.639398	-0.414588	0.678444	NA
ZKSCAN5	Old Healthy vs. Young Healthy	13.2762	0.0600126	0.144764	0.414555	0.678468	0.90396
PIK3IP1	Old Healthy vs. Young Healthy	20.5058	-0.0679408	0.163899	-0.414528	0.678487	0.90396
ZNF737	Sarcopenia vs. Young Healthy	1.02277	0.192266	0.463925	0.414433	0.678557	0.870246
TULP3	Old Healthy vs. Young Healthy	13.8767	0.0601862	0.145248	0.414368	0.678605	0.904021
SEC63P1	Sarcopenia vs. Young Healthy	0.45541	-0.304228	0.734229	-0.41435	0.678618	NA
SGTB	Sarcopenia vs. Young Healthy	8.20868	0.0809686	0.195419	0.414334	0.678629	0.870246
SLC52A3	Sarcopenia vs. Young Healthy	0.181949	-0.50628	1.22192	-0.414332	0.678631	NA
RPL12P47	Sarcopenia vs. Old Healthy	2.21239	0.12701	0.306557	0.41431	0.678647	NA
ZNF687.AS1	Sarcopenia vs. Young Healthy	0.313178	-0.360745	0.870766	-0.414285	0.678666	NA
RPL5P4	Sarcopenia vs. Young Healthy	2.95092	0.123519	0.29816	0.414269	0.678677	0.870246
C14orf132	Old Healthy vs. Young Healthy	3.86177	0.129839	0.313434	0.414246	0.678694	0.904045
HMGB1P24	Old Healthy vs. Young Healthy	0.526748	-0.276673	0.667988	-0.414189	0.678736	NA
BEND7P1	Old Healthy vs. Young Healthy	0.118572	0.687139	1.65905	0.414177	0.678745	NA
MCUR1P1	Old Healthy vs. Young Healthy	0.301161	0.375341	0.906247	0.414171	0.678749	NA
POLR1B	Sarcopenia vs. Old Healthy	14.2556	-0.0571878	0.138078	-0.414171	0.678749	NA
MLH1	Sarcopenia vs. Young Healthy	34.3272	-0.0374024	0.0903084	-0.414163	0.678754	0.870246
CDKN3	Sarcopenia vs. Old Healthy	2.34818	-0.132054	0.318849	-0.414157	0.678759	NA
IARS2	Sarcopenia vs. Young Healthy	75.1024	-0.0293786	0.0709366	-0.414153	0.678762	0.870246
BOLA3P3	Sarcopenia vs. Young Healthy	0.116397	-0.658142	1.58919	-0.414136	0.678775	NA
STAG2	Sarcopenia vs. Old Healthy	208.437	0.0221691	0.0535325	0.414125	0.678783	0.921574
CHORDC1P4	Sarcopenia vs. Old Healthy	0.360961	0.279782	0.675753	0.414031	0.678852	NA
WDR54	Sarcopenia vs. Old Healthy	0.7298	0.229135	0.553431	0.414026	0.678855	NA
RANBP10	Sarcopenia vs. Old Healthy	12.5775	-0.0552009	0.133336	-0.413999	0.678874	NA
CDS2	Old Healthy vs. Young Healthy	13.5632	-0.0560882	0.13548	-0.413997	0.678876	0.904193
PCDHGB4	Sarcopenia vs. Young Healthy	0.15702	0.55043	1.32965	0.413965	0.6789	NA
C5orf66	Old Healthy vs. Young Healthy	0.222825	0.430545	1.04012	0.413938	0.678919	NA
LINC02182	Sarcopenia vs. Young Healthy	0.268068	0.336629	0.813279	0.413915	0.678936	NA
IL17B	Sarcopenia vs. Old Healthy	0.150881	0.433865	1.04823	0.413903	0.678945	NA
LURAP1L.AS1	Sarcopenia vs. Old Healthy	0.162809	0.433864	1.04828	0.41388	0.678962	NA
VSTM4	Sarcopenia vs. Old Healthy	14.0391	-0.0661954	0.159957	-0.413832	0.678997	NA
SELENBP1	Old Healthy vs. Young Healthy	28.7581	0.055558	0.134258	0.413816	0.679009	0.904194
VPS8	Sarcopenia vs. Old Healthy	61.4184	0.0337351	0.0815232	0.41381	0.679013	0.921574
PSMD11	Old Healthy vs. Young Healthy	58.6582	-0.0338892	0.0818973	-0.413802	0.679019	0.904194
AP2A1	Sarcopenia vs. Old Healthy	10.9268	0.0633562	0.15312	0.413768	0.679044	NA
RNU1.67P	Old Healthy vs. Young Healthy	0.233808	0.383416	0.926646	0.413767	0.679045	NA
MYO1B	Sarcopenia vs. Old Healthy	23.5444	0.0538181	0.130075	0.413747	0.67906	NA
CDH2	Sarcopenia vs. Old Healthy	1.48254	-0.162834	0.393614	-0.413691	0.679101	NA
SLC37A3	Sarcopenia vs. Old Healthy	4.82417	0.0899896	0.21757	0.413613	0.679158	NA
TTLL4	Sarcopenia vs. Old Healthy	2.29418	0.149129	0.360568	0.413594	0.679171	NA
TMCC1.AS1	Sarcopenia vs. Young Healthy	1.98479	-0.147059	0.35557	-0.413587	0.679176	0.870694
DTX1	Sarcopenia vs. Old Healthy	0.956541	0.193552	0.468033	0.413543	0.679209	NA
RFX5.AS1	Sarcopenia vs. Young Healthy	0.318354	0.336634	0.814232	0.413437	0.679286	NA
GTPBP3	Old Healthy vs. Young Healthy	8.75881	-0.0712388	0.172322	-0.413405	0.67931	0.904371
XIRP2	Sarcopenia vs. Old Healthy	34035.8	0.0624302	0.15102	0.413389	0.679321	0.921635
RAD54B	Sarcopenia vs. Old Healthy	0.324961	-0.283926	0.686889	-0.41335	0.67935	NA
PKIG	Sarcopenia vs. Young Healthy	21.5178	0.0592034	0.143233	0.413336	0.679361	0.870848
CEP41	Sarcopenia vs. Old Healthy	3.62063	0.107469	0.260004	0.413335	0.679361	NA
MTCO3P31	Old Healthy vs. Young Healthy	0.672142	-0.242443	0.586627	-0.413283	0.6794	NA
TRMT6	Old Healthy vs. Young Healthy	23.1851	0.0469581	0.11363	0.413255	0.67942	0.904371
WASH2P	Sarcopenia vs. Old Healthy	0.458907	-0.25928	0.627489	-0.413201	0.679459	NA
POR	Old Healthy vs. Young Healthy	9.88712	0.0683489	0.165437	0.413142	0.679502	0.904371
HBA1	Old Healthy vs. Young Healthy	127.085	-0.15368	0.37199	-0.413131	0.679511	0.904371
LINC02328	Old Healthy vs. Young Healthy	0.368578	0.302789	0.732942	0.413115	0.679522	NA
CARD19	Sarcopenia vs. Old Healthy	7.88957	-0.08285	0.20055	-0.413113	0.679524	NA
HDAC10	Old Healthy vs. Young Healthy	2.51614	-0.130238	0.315275	-0.413092	0.679539	0.904371
NLRP1	Sarcopenia vs. Young Healthy	4.16559	0.105097	0.254434	0.413061	0.679562	0.870897
CYP2U1	Old Healthy vs. Young Healthy	8.09597	0.0794138	0.192269	0.413036	0.679581	0.904371
SLAIN1	Sarcopenia vs. Young Healthy	3.18668	0.122051	0.29553	0.41299	0.679614	0.870897
SNED1	Old Healthy vs. Young Healthy	4.3417	-0.096203	0.233006	-0.412878	0.679696	0.904426
TOP3A	Sarcopenia vs. Young Healthy	4.72494	-0.089488	0.216747	-0.412868	0.679703	0.870897
MAP3K14	Sarcopenia vs. Young Healthy	4.92606	0.104241	0.252489	0.412855	0.679713	0.870897
RGS9	Sarcopenia vs. Young Healthy	1.20247	-0.206402	0.499953	-0.412844	0.679721	0.870897
PLXNA4	Old Healthy vs. Young Healthy	2.82922	0.139297	0.337457	0.412784	0.679765	0.904426
ACOT7	Sarcopenia vs. Young Healthy	0.610828	-0.280084	0.678634	-0.412718	0.679813	0.870932
LRCH4	Old Healthy vs. Young Healthy	0.236782	0.430545	1.04331	0.41267	0.679848	NA
SNRPC	Sarcopenia vs. Old Healthy	114.062	-0.0205694	0.0498573	-0.412565	0.679926	0.922098
VAV3	Sarcopenia vs. Young Healthy	1.79976	0.167431	0.40588	0.412514	0.679963	0.871041
FBXW2	Old Healthy vs. Young Healthy	37.8719	-0.0388696	0.0942347	-0.412477	0.67999	0.904443
TUSC2	Old Healthy vs. Young Healthy	45.7781	-0.0345733	0.0838389	-0.412377	0.680063	0.904443
MICA	Sarcopenia vs. Old Healthy	1.61331	0.163806	0.397262	0.412338	0.680092	NA
PALB2	Sarcopenia vs. Old Healthy	5.65812	0.0814999	0.197682	0.412277	0.680136	NA
TTC38	Old Healthy vs. Young Healthy	3.59704	0.104133	0.252586	0.412266	0.680144	0.904443
ILF2	Old Healthy vs. Young Healthy	35.5314	0.0473191	0.114782	0.41225	0.680156	0.904443
CXADR	Sarcopenia vs. Old Healthy	0.225197	0.433864	1.05243	0.41225	0.680157	NA
SYNE3	Old Healthy vs. Young Healthy	9.69536	0.0728709	0.17677	0.412235	0.680167	0.904443
ATP5PDP4	Sarcopenia vs. Young Healthy	0.211275	-0.417694	1.01328	-0.412218	0.680179	NA
RNF115	Sarcopenia vs. Old Healthy	350.035	-0.0348999	0.0846707	-0.412185	0.680204	0.922119
KLHL26	Sarcopenia vs. Old Healthy	4.74678	0.0872041	0.211569	0.412177	0.680209	NA
IPO8P1	Sarcopenia vs. Young Healthy	0.142973	0.55043	1.33543	0.412175	0.680211	NA
NTF3	Old Healthy vs. Young Healthy	0.924858	-0.234307	0.568504	-0.412147	0.680232	0.904443
F5	Old Healthy vs. Young Healthy	0.178352	-0.569651	1.38222	-0.412127	0.680246	NA
MXD4	Sarcopenia vs. Young Healthy	33.3384	0.0408958	0.0992398	0.41209	0.680273	0.871277
TBCD	Old Healthy vs. Young Healthy	12.7431	0.0642761	0.155978	0.412085	0.680277	0.904443
SCN11A	Sarcopenia vs. Old Healthy	0.23119	0.379077	0.920064	0.412011	0.680331	NA
ACOT8	Sarcopenia vs. Young Healthy	15.1587	-0.0624165	0.151495	-0.412005	0.680336	0.871277
TOR4A	Sarcopenia vs. Young Healthy	3.31719	0.124954	0.303287	0.411999	0.68034	0.871277
CDA	Old Healthy vs. Young Healthy	0.706128	-0.239532	0.581426	-0.411974	0.680359	NA
DTX2P1.UPK3BP1.PMS2P11	Old Healthy vs. Young Healthy	0.118777	0.687139	1.66806	0.411939	0.680384	NA
PCNX4	Old Healthy vs. Young Healthy	41.0478	0.0451022	0.109489	0.411935	0.680387	0.904478
PTPRZ1	Sarcopenia vs. Old Healthy	0.346054	-0.362762	0.880746	-0.411881	0.680427	NA
FZD8	Sarcopenia vs. Young Healthy	4.60278	0.100265	0.243469	0.411818	0.680473	0.87129
TMF1	Old Healthy vs. Young Healthy	155.481	0.0231366	0.0561833	0.411807	0.680481	0.904478
KRIT1	Sarcopenia vs. Young Healthy	64.0932	0.0291015	0.0706731	0.411776	0.680504	0.87129
DCTN2	Sarcopenia vs. Old Healthy	78.9598	-0.0295418	0.0717441	-0.411766	0.680511	0.922178
TAF1D	Old Healthy vs. Young Healthy	58.6357	0.0354513	0.0860976	0.411757	0.680518	0.904478
GJA5	Sarcopenia vs. Young Healthy	0.858416	0.208353	0.506055	0.411721	0.680544	0.87129
LSP1P4	Sarcopenia vs. Young Healthy	0.2074	0.48959	1.1893	0.411661	0.680588	NA
ADA2	Sarcopenia vs. Old Healthy	2.79942	0.122458	0.29753	0.411582	0.680646	NA
CCN1	Old Healthy vs. Young Healthy	7.9287	0.151403	0.367962	0.411464	0.680733	0.904481
ACKR1	Sarcopenia vs. Old Healthy	8.48562	0.0979381	0.238024	0.411463	0.680733	NA
AREL1	Sarcopenia vs. Young Healthy	8.49663	-0.0680478	0.165395	-0.411427	0.68076	0.871439
EIF2S2P4	Sarcopenia vs. Old Healthy	3.00508	0.108489	0.263689	0.411426	0.68076	NA
CDCA8	Sarcopenia vs. Old Healthy	0.515117	-0.248682	0.604444	-0.411423	0.680762	NA
SHISAL2A	Sarcopenia vs. Young Healthy	0.390419	-0.356815	0.867376	-0.411373	0.680799	NA
ACADS	Old Healthy vs. Young Healthy	137.416	0.0443478	0.107806	0.411368	0.680803	0.904481
SULT1A1	Sarcopenia vs. Old Healthy	4.65819	-0.0944237	0.229544	-0.411353	0.680814	NA
CERS2	Old Healthy vs. Young Healthy	6.70235	0.0802612	0.195115	0.411353	0.680814	0.904481
XRRA1	Old Healthy vs. Young Healthy	13.0944	0.0941314	0.228868	0.411291	0.680859	0.904481
ZNF35	Sarcopenia vs. Young Healthy	3.99912	0.111846	0.271945	0.411281	0.680866	0.871439
GCC1	Old Healthy vs. Young Healthy	13.2245	0.0631067	0.153444	0.411268	0.680876	0.904481
ZNF277	Sarcopenia vs. Young Healthy	6.7137	-0.0790211	0.192162	-0.411221	0.68091	0.871439
UPK3A	Sarcopenia vs. Young Healthy	5.78519	0.0913514	0.222173	0.411172	0.680946	0.871439
PCNP	Sarcopenia vs. Young Healthy	83.059	-0.0274679	0.0668121	-0.411122	0.680983	0.871439
BANF1	Sarcopenia vs. Old Healthy	99.175	-0.0299772	0.0729261	-0.411064	0.681026	0.922259
TRMT9B	Sarcopenia vs. Old Healthy	3.60431	-0.109757	0.267037	-0.411018	0.681059	NA
CP	Sarcopenia vs. Old Healthy	2.17183	0.143978	0.350315	0.410997	0.681075	NA
ZEB2	Sarcopenia vs. Old Healthy	62.0822	0.0329304	0.0801294	0.410966	0.681097	0.922259
USP14	Sarcopenia vs. Young Healthy	163.782	0.0253852	0.0617715	0.410953	0.681107	0.871439
EED	Sarcopenia vs. Young Healthy	6.84718	0.0862544	0.209893	0.410946	0.681112	0.871439
RPL37P23	Sarcopenia vs. Young Healthy	0.304154	-0.329107	0.801013	-0.410864	0.681172	NA
SEMA7A	Old Healthy vs. Young Healthy	0.330166	-0.329634	0.802388	-0.410816	0.681207	NA
FCER2	Old Healthy vs. Young Healthy	0.116557	0.68714	1.67263	0.410814	0.681209	NA
UBOX5	Old Healthy vs. Young Healthy	5.7433	0.0861688	0.209753	0.41081	0.681212	0.904831
IP6K1	Sarcopenia vs. Old Healthy	6.71321	0.070968	0.172754	0.410803	0.681217	NA
TCF7L2	Sarcopenia vs. Young Healthy	40.5927	0.0399193	0.0971803	0.410776	0.681237	0.871469
FLAD1	Sarcopenia vs. Old Healthy	18.2338	-0.0505902	0.123173	-0.410725	0.681274	NA
DMAP1	Sarcopenia vs. Young Healthy	12.3942	0.0581849	0.141672	0.410701	0.681292	0.871469
SERINC2	Old Healthy vs. Young Healthy	13.942	-0.0805385	0.196121	-0.410658	0.681323	0.904878
TNFAIP3	Sarcopenia vs. Old Healthy	6.03731	-0.0804084	0.195804	-0.410657	0.681324	NA
PTCH2	Old Healthy vs. Young Healthy	0.325283	0.323459	0.787754	0.410609	0.681359	NA
XRN2	Old Healthy vs. Young Healthy	106.075	-0.0268926	0.0655011	-0.410568	0.681389	0.904878
TBC1D10B	Sarcopenia vs. Young Healthy	16.2125	-0.0536355	0.130641	-0.410557	0.681398	0.871469
PGAP4	Sarcopenia vs. Young Healthy	18.9123	0.0600056	0.146176	0.410501	0.681438	0.871469
PTRH2	Sarcopenia vs. Old Healthy	9.25111	-0.0657751	0.16024	-0.410479	0.681455	NA
SNORD63	Old Healthy vs. Young Healthy	0.26354	0.331049	0.80652	0.410467	0.681464	NA
LINC01132	Old Healthy vs. Young Healthy	0.378243	0.323761	0.788765	0.410466	0.681464	NA
PKDCC	Sarcopenia vs. Old Healthy	15.5388	0.074964	0.182677	0.410364	0.681539	NA
UBE2QL1	Old Healthy vs. Young Healthy	28.596	0.0426716	0.103993	0.410334	0.681561	0.904886
CCDC127	Sarcopenia vs. Young Healthy	42.0936	-0.0355489	0.0866362	-0.410324	0.681568	0.871469
TMEM178A	Old Healthy vs. Young Healthy	0.733106	-0.242483	0.590967	-0.410316	0.681574	NA
ELP2	Sarcopenia vs. Old Healthy	43.4366	0.0352168	0.0858289	0.410313	0.681576	0.92234
TREX1	Sarcopenia vs. Old Healthy	0.221509	0.334369	0.814917	0.41031	0.681578	NA
COQ7	Sarcopenia vs. Young Healthy	30.2695	-0.0440776	0.107431	-0.410287	0.681595	0.871469
CIAO2B	Old Healthy vs. Young Healthy	59.583	-0.0505294	0.123159	-0.410278	0.681602	0.904886
RPS14	Old Healthy vs. Young Healthy	587.283	0.0250146	0.0609714	0.410267	0.68161	0.904886
KRT18	Sarcopenia vs. Young Healthy	0.155989	0.55043	1.34188	0.410194	0.681664	NA
ZNF529.AS1	Sarcopenia vs. Old Healthy	0.543969	0.242722	0.591849	0.410107	0.681727	NA
SMAP2	Old Healthy vs. Young Healthy	9.00296	0.0707042	0.172418	0.410075	0.681751	0.904979
RAPGEF1	Sarcopenia vs. Young Healthy	159.252	0.0276697	0.0674757	0.410069	0.681756	0.871469
FAM124B	Sarcopenia vs. Old Healthy	0.408742	-0.263852	0.643445	-0.410062	0.681761	NA
DPAGT1	Old Healthy vs. Young Healthy	5.34296	-0.0859195	0.209583	-0.409955	0.681839	0.90498
CALCR	Sarcopenia vs. Young Healthy	0.576764	-0.258868	0.631494	-0.40993	0.681858	0.871469
SULT1A2	Old Healthy vs. Young Healthy	0.5067	0.319368	0.779102	0.409918	0.681866	NA
NHLRC1	Old Healthy vs. Young Healthy	0.141099	-0.569651	1.38969	-0.409912	0.68187	NA
C2CD4B	Sarcopenia vs. Young Healthy	0.992131	-0.208781	0.509344	-0.409901	0.681878	0.871469
STARD13	Sarcopenia vs. Young Healthy	10.1596	-0.0705776	0.172204	-0.40985	0.681916	0.871469
PRDX6	Old Healthy vs. Young Healthy	230.837	-0.0294789	0.0719298	-0.409828	0.681932	0.90498
RPS10P7	Old Healthy vs. Young Healthy	0.578759	0.27741	0.676924	0.40981	0.681946	NA
NHP2P1	Old Healthy vs. Young Healthy	0.199059	-0.423026	1.03226	-0.409807	0.681948	NA
ZFP90	Old Healthy vs. Young Healthy	9.49188	-0.0664866	0.162276	-0.409714	0.682016	0.90498
SRSF9	Sarcopenia vs. Young Healthy	10.0451	0.0700414	0.170959	0.409696	0.682029	0.871469
MTCO3P17	Old Healthy vs. Young Healthy	1.8456	0.171585	0.418852	0.409655	0.682059	0.90498
KDM6A	Sarcopenia vs. Young Healthy	8.46659	0.0708503	0.17296	0.409634	0.682074	0.871469
NDRG3	Sarcopenia vs. Young Healthy	12.6649	-0.0601809	0.146914	-0.409634	0.682074	0.871469
C11orf24	Sarcopenia vs. Young Healthy	5.05576	0.0935495	0.228391	0.409602	0.682098	0.871469
TMEM33	Old Healthy vs. Young Healthy	14.4089	0.0608962	0.148677	0.409587	0.682109	0.90498
MTUS2	Sarcopenia vs. Old Healthy	0.179794	0.457109	1.11606	0.409573	0.682119	NA
CLEC4O	Sarcopenia vs. Old Healthy	0.125763	-0.58597	1.43081	-0.409536	0.682146	NA
MRPS30.DT	Sarcopenia vs. Old Healthy	3.98116	-0.106329	0.259666	-0.409485	0.682184	NA
NHP2	Sarcopenia vs. Old Healthy	36.2973	-0.0402609	0.0983276	-0.409457	0.682204	NA
ZNF207	Old Healthy vs. Young Healthy	45.8817	-0.0436427	0.106588	-0.40945	0.682209	0.905011
POMT1	Sarcopenia vs. Old Healthy	5.54114	-0.0798174	0.19494	-0.409445	0.682213	NA
DDX42	Sarcopenia vs. Old Healthy	82.7429	0.0262645	0.0641508	0.409419	0.682232	0.92234
TBP	Sarcopenia vs. Young Healthy	7.09578	0.0762714	0.186314	0.40937	0.682268	0.871469
TAGLN	Sarcopenia vs. Old Healthy	28.7057	0.0907597	0.221706	0.409369	0.682269	NA
GPT	Old Healthy vs. Young Healthy	11.2772	-0.0799177	0.195226	-0.40936	0.682276	0.905011
ZFPM2	Sarcopenia vs. Old Healthy	50.6286	0.0331419	0.0809649	0.409336	0.682293	0.92234
GJC2	Sarcopenia vs. Old Healthy	0.566375	-0.263188	0.642973	-0.409329	0.682298	NA
STAT2	Sarcopenia vs. Young Healthy	10.5051	0.0750209	0.183283	0.409318	0.682306	0.871469
ZNF614	Sarcopenia vs. Old Healthy	8.86632	-0.0628644	0.153584	-0.409315	0.682309	NA
AP1S3	Old Healthy vs. Young Healthy	0.358049	-0.326415	0.797483	-0.409306	0.682315	NA
MT1L	Sarcopenia vs. Young Healthy	0.334555	0.304928	0.745052	0.409271	0.682341	NA
PLXNA4	Sarcopenia vs. Old Healthy	2.82922	-0.128507	0.313993	-0.409268	0.682343	NA
CCNJ	Old Healthy vs. Young Healthy	2.40527	-0.128266	0.313422	-0.409244	0.682361	0.905028
NFATC1	Old Healthy vs. Young Healthy	40.7602	0.0424178	0.103673	0.409148	0.682431	0.905028
ACADS	Sarcopenia vs. Young Healthy	137.416	-0.0459258	0.112288	-0.408999	0.682541	0.871469
CDHR3	Sarcopenia vs. Young Healthy	0.402213	0.301906	0.738173	0.408991	0.682546	NA
ZNF655	Sarcopenia vs. Old Healthy	22.8684	-0.0385738	0.0943159	-0.408985	0.682551	NA
TMBIM6	Old Healthy vs. Young Healthy	165.188	0.037431	0.0915396	0.408905	0.682609	0.905115
DPYSL2	Old Healthy vs. Young Healthy	35.1755	0.0390331	0.09547	0.408852	0.682648	0.905115
ZNF33A	Sarcopenia vs. Old Healthy	107.332	0.021216	0.0518932	0.40884	0.682657	0.92234
MPC2	Sarcopenia vs. Old Healthy	102.724	0.0267078	0.0653332	0.408793	0.682692	0.92234
IL18	Old Healthy vs. Young Healthy	1.58388	0.183096	0.447923	0.408766	0.682711	0.905115
CHD6	Sarcopenia vs. Old Healthy	72.8134	-0.0310233	0.0759016	-0.408731	0.682737	0.92234
SPIRE2	Old Healthy vs. Young Healthy	0.279617	0.331049	0.80995	0.408728	0.682739	NA
FAH	Sarcopenia vs. Young Healthy	14.0553	-0.0695304	0.170124	-0.408703	0.682758	0.871469
ZBTB8A	Sarcopenia vs. Young Healthy	12.0645	-0.0661671	0.161939	-0.408593	0.682838	0.871469
AGAP3	Sarcopenia vs. Old Healthy	30.4967	-0.0504983	0.123593	-0.408585	0.682844	NA
HSPD1P5	Sarcopenia vs. Young Healthy	0.126944	0.702292	1.71886	0.408581	0.682847	NA
RPS15AP29	Old Healthy vs. Young Healthy	0.524153	0.278683	0.682092	0.408571	0.682854	NA
TMEM220	Sarcopenia vs. Young Healthy	7.05862	-0.082242	0.201294	-0.408566	0.682858	0.871469
UBE2V1P2	Sarcopenia vs. Young Healthy	0.176527	-0.417694	1.02237	-0.408555	0.682866	NA
RPP38	Sarcopenia vs. Old Healthy	13.649	0.0494512	0.121041	0.408549	0.682871	NA
PGBD5	Sarcopenia vs. Young Healthy	1.65275	-0.163567	0.400371	-0.408539	0.682878	0.871469
CEP76	Sarcopenia vs. Old Healthy	3.15071	-0.10376	0.253993	-0.408514	0.682896	NA
STK19	Sarcopenia vs. Young Healthy	0.819521	0.222622	0.545051	0.408443	0.682949	0.871469
NEMP1	Old Healthy vs. Young Healthy	1.07824	0.216408	0.529928	0.408372	0.683001	0.905378
LSG1	Sarcopenia vs. Young Healthy	49.0607	-0.0345084	0.0845035	-0.408367	0.683004	0.871469
NIFK.AS1	Old Healthy vs. Young Healthy	7.39154	0.0787231	0.192806	0.408302	0.683052	0.905378
FAM86JP	Sarcopenia vs. Old Healthy	0.193229	0.353285	0.865263	0.408298	0.683055	NA
LILRA2	Sarcopenia vs. Old Healthy	0.447993	-0.286297	0.701201	-0.408295	0.683057	NA
SMIM10L2B	Sarcopenia vs. Young Healthy	0.730035	0.264645	0.648306	0.40821	0.68312	0.871469
EFNA3	Sarcopenia vs. Old Healthy	0.255291	-0.366251	0.897303	-0.408169	0.68315	NA
IGFBP6	Sarcopenia vs. Young Healthy	22.733	-0.0689725	0.168985	-0.408157	0.683158	0.871469
ITCH	Sarcopenia vs. Old Healthy	30.7225	0.0345763	0.0847148	0.408149	0.683164	NA
FGD5	Sarcopenia vs. Young Healthy	7.8579	0.0729214	0.178679	0.408113	0.683191	0.871469
C10orf88	Old Healthy vs. Young Healthy	7.02275	-0.073648	0.180487	-0.408052	0.683235	0.905514
GRAMD2B	Sarcopenia vs. Old Healthy	5.77566	-0.0763685	0.18716	-0.408038	0.683246	NA
FLG.AS1	Sarcopenia vs. Young Healthy	0.104868	-0.658142	1.61311	-0.407996	0.683276	NA
ZNF135	Sarcopenia vs. Old Healthy	1.12071	0.175383	0.429892	0.407969	0.683296	NA
NSA2P3	Old Healthy vs. Young Healthy	0.136659	-0.569651	1.39632	-0.407965	0.6833	NA
SIK2	Old Healthy vs. Young Healthy	23.3026	0.0625798	0.153407	0.407934	0.683322	0.905514
TMCO1	Sarcopenia vs. Young Healthy	53.0596	-0.0302661	0.074195	-0.407926	0.683328	0.871469
SMUG1	Sarcopenia vs. Young Healthy	6.7899	-0.085536	0.209707	-0.407883	0.68336	0.871469
MOCS3	Sarcopenia vs. Old Healthy	2.95153	0.107534	0.263653	0.407862	0.683375	NA
PFN4	Sarcopenia vs. Old Healthy	0.2572	-0.385256	0.94459	-0.407855	0.68338	NA
EFNB2	Sarcopenia vs. Old Healthy	23.1885	-0.042673	0.104633	-0.407834	0.683395	NA
COIL	Sarcopenia vs. Old Healthy	38.4651	0.0356976	0.0875305	0.407831	0.683398	0.922822
HDAC7	Old Healthy vs. Young Healthy	18.7776	0.053081	0.130172	0.407777	0.683438	0.905514
ITGB4	Old Healthy vs. Young Healthy	1.68849	0.159748	0.391758	0.407772	0.683441	0.905514
SCN3A	Sarcopenia vs. Old Healthy	2.62489	-0.117776	0.288834	-0.407763	0.683448	NA
ERP27	Sarcopenia vs. Old Healthy	0.201218	-0.424289	1.04071	-0.407692	0.6835	NA
CAND2	Sarcopenia vs. Young Healthy	130.366	-0.0304167	0.0746124	-0.407663	0.683521	0.871469
CA5BP1	Sarcopenia vs. Young Healthy	1.39937	0.269251	0.660482	0.407658	0.683525	0.871469
DOLPP1	Old Healthy vs. Young Healthy	1.54181	0.178384	0.437595	0.407646	0.683534	0.905524
CCDC191	Sarcopenia vs. Young Healthy	4.8747	0.0925251	0.226997	0.407605	0.683564	0.871469
FAM83B	Sarcopenia vs. Old Healthy	3.90444	0.100247	0.245945	0.407598	0.683569	NA
MTND6P4	Sarcopenia vs. Old Healthy	0.204109	-0.445017	1.09184	-0.407586	0.683578	NA
ZNF843	Sarcopenia vs. Young Healthy	2.36325	0.125727	0.308469	0.407583	0.68358	0.871469
CTNND1	Sarcopenia vs. Young Healthy	21.2567	0.0472419	0.115911	0.407572	0.683588	0.871469
DYRK2	Old Healthy vs. Young Healthy	121.432	-0.0425823	0.104479	-0.407568	0.683591	0.905524
KDM4C	Sarcopenia vs. Young Healthy	3.728	0.105607	0.259148	0.407516	0.683629	0.871469
STUB1	Sarcopenia vs. Young Healthy	128.848	-0.0419413	0.102927	-0.407486	0.683651	0.871469
VPS54	Old Healthy vs. Young Healthy	5.57776	0.0926285	0.227375	0.407383	0.683727	0.905558
MEGF8	Sarcopenia vs. Young Healthy	15.8078	-0.0587484	0.144215	-0.407367	0.683739	0.871469
DUBR	Sarcopenia vs. Young Healthy	2.11736	0.133886	0.32869	0.407331	0.683765	0.871469
PTBP1	Old Healthy vs. Young Healthy	18.7216	-0.0517757	0.127113	-0.40732	0.683773	0.905558
KLRC1	Sarcopenia vs. Young Healthy	0.165176	-0.537918	1.32076	-0.407278	0.683804	NA
LINC02207	Sarcopenia vs. Old Healthy	0.223316	-0.402392	0.988044	-0.407261	0.683816	NA
GRIK4	Sarcopenia vs. Young Healthy	0.105265	-0.778366	1.91125	-0.407256	0.68382	NA
MMP11	Sarcopenia vs. Old Healthy	0.483003	0.255449	0.627293	0.407225	0.683843	NA
NUP37	Sarcopenia vs. Old Healthy	7.33963	-0.0673696	0.16544	-0.407214	0.683851	NA
CDPF1P1	Sarcopenia vs. Young Healthy	0.685708	0.263055	0.64601	0.4072	0.683861	0.871469
OARD1	Old Healthy vs. Young Healthy	15.8308	0.0518593	0.127358	0.407191	0.683867	0.905558
CPNE2	Sarcopenia vs. Old Healthy	2.51316	0.116123	0.285215	0.407144	0.683902	NA
PCBP2	Old Healthy vs. Young Healthy	179.559	-0.0226576	0.05565	-0.407144	0.683903	0.905558
CCDC137	Sarcopenia vs. Young Healthy	9.71192	-0.0702323	0.172511	-0.407117	0.683922	0.871469
PMP2	Sarcopenia vs. Old Healthy	0.44217	-0.31666	0.777839	-0.407103	0.683933	NA
EIF4BP6	Sarcopenia vs. Young Healthy	0.711564	0.268842	0.660444	0.407063	0.683962	0.871469
DEPTOR	Sarcopenia vs. Old Healthy	102.683	0.0437498	0.107483	0.407041	0.683978	0.922822
JMJD4	Old Healthy vs. Young Healthy	7.10688	-0.079162	0.194486	-0.407033	0.683984	0.905571
BRIX1	Sarcopenia vs. Young Healthy	17.819	0.0497894	0.12233	0.407007	0.684003	0.871469
PDPK1	Sarcopenia vs. Young Healthy	39.4358	-0.0379064	0.0931356	-0.407003	0.684006	0.871469
SYNRG	Sarcopenia vs. Old Healthy	50.0461	-0.0321296	0.0789428	-0.406998	0.684009	0.922822
SLC9A3R1	Old Healthy vs. Young Healthy	1.3717	-0.167533	0.411728	-0.406902	0.68408	0.905604
UPK3BL1	Sarcopenia vs. Old Healthy	1.78046	-0.298523	0.733728	-0.406858	0.684112	NA
CLSPN	Sarcopenia vs. Young Healthy	0.265629	-0.360745	0.886676	-0.406851	0.684117	NA
LINC01353	Sarcopenia vs. Young Healthy	0.97543	0.225206	0.55355	0.40684	0.684125	0.871469
EDA	Sarcopenia vs. Young Healthy	2.61684	-0.122961	0.302299	-0.406753	0.684189	0.871469
RPL13AP12	Sarcopenia vs. Old Healthy	0.2974	0.334519	0.822481	0.40672	0.684214	NA
FIBP	Old Healthy vs. Young Healthy	21.8296	-0.0527947	0.129813	-0.406697	0.684231	0.905709
SPINT2	Old Healthy vs. Young Healthy	0.143442	0.488149	1.20029	0.406692	0.684234	NA
MIR22HG	Sarcopenia vs. Old Healthy	52.9381	0.0581623	0.143015	0.406685	0.684239	0.922822
WDR74	Sarcopenia vs. Young Healthy	7.96803	0.0710009	0.174589	0.406673	0.684248	0.871469
EHMT1	Sarcopenia vs. Young Healthy	21.122	0.046023	0.113172	0.406662	0.684256	0.871469
BORCS5	Sarcopenia vs. Young Healthy	3.16982	-0.108211	0.266122	-0.40662	0.684287	0.871469
CD99P1	Sarcopenia vs. Old Healthy	0.370604	0.298921	0.735182	0.406594	0.684306	NA
SH3BP5.AS1	Sarcopenia vs. Young Healthy	2.79763	0.122916	0.302339	0.406552	0.684337	0.871469
GTPBP2	Sarcopenia vs. Young Healthy	1.46966	0.172266	0.423759	0.406519	0.684361	0.871469
NOP10	Sarcopenia vs. Young Healthy	14.9928	0.099522	0.244851	0.40646	0.684405	0.871469
SS18L2	Old Healthy vs. Young Healthy	5.77146	0.0935189	0.230095	0.406436	0.684423	0.90583
TM2D1	Old Healthy vs. Young Healthy	31.0613	-0.058482	0.143911	-0.406377	0.684465	0.90583
RPL29	Sarcopenia vs. Old Healthy	155.186	0.0303992	0.0748071	0.406369	0.684472	0.922822
GSDMD	Sarcopenia vs. Old Healthy	2.93917	-0.116118	0.285804	-0.406285	0.684534	NA
PDIA5	Sarcopenia vs. Young Healthy	1.74964	0.163058	0.401346	0.406278	0.684538	0.871469
CCDC144CP	Sarcopenia vs. Young Healthy	0.414912	-0.336748	0.828899	-0.406259	0.684552	NA
PABPC1P4	Old Healthy vs. Young Healthy	0.235928	0.383416	0.943874	0.406215	0.684584	NA
KLHL40	Sarcopenia vs. Young Healthy	210.154	0.0770074	0.189581	0.406197	0.684598	0.871469
ZDHHC14	Sarcopenia vs. Old Healthy	10.7804	-0.0628511	0.154733	-0.40619	0.684603	NA
MTFR1	Sarcopenia vs. Young Healthy	5.23381	-0.099964	0.246149	-0.406112	0.68466	0.871469
MPP6	Old Healthy vs. Young Healthy	41.4329	-0.0558645	0.137561	-0.406106	0.684665	0.905839
EPS15L1	Old Healthy vs. Young Healthy	17.2848	0.0506747	0.124784	0.406099	0.68467	0.905839
TRIM66	Sarcopenia vs. Young Healthy	2.38887	-0.137005	0.337369	-0.406098	0.68467	0.871469
SNRPD2	Sarcopenia vs. Old Healthy	79.0418	-0.0252491	0.0621757	-0.406093	0.684674	0.922822
LASP1	Sarcopenia vs. Young Healthy	12.2086	-0.0704159	0.173404	-0.406079	0.684684	0.871469
SELENOH	Old Healthy vs. Young Healthy	39.6611	-0.0374923	0.0923281	-0.406076	0.684687	0.905839
MAGI2	Sarcopenia vs. Old Healthy	10.1319	-0.0567525	0.139775	-0.406029	0.684722	NA
PCDHGB5	Sarcopenia vs. Young Healthy	0.384706	0.30187	0.743487	0.406019	0.684729	NA
PFKL	Sarcopenia vs. Old Healthy	7.43986	0.0862337	0.212403	0.405991	0.684749	NA
DYNLRB1	Sarcopenia vs. Young Healthy	51.4558	-0.0322601	0.0794626	-0.405978	0.684759	0.871482
GCOM1	Old Healthy vs. Young Healthy	0.210498	-0.522521	1.28711	-0.405964	0.684769	NA
LAMA5.AS1	Old Healthy vs. Young Healthy	0.809917	0.213076	0.524894	0.405941	0.684786	NA
MAP6	Sarcopenia vs. Old Healthy	1.13713	0.179841	0.443047	0.405917	0.684803	NA
IGHMBP2	Sarcopenia vs. Young Healthy	4.26285	-0.100069	0.246604	-0.405789	0.684898	0.871518
TUBB1	Sarcopenia vs. Young Healthy	0.704339	-0.285539	0.703709	-0.405764	0.684916	0.871518
VIT	Sarcopenia vs. Old Healthy	9.00684	-0.0687816	0.169556	-0.405657	0.684995	NA
NPB	Old Healthy vs. Young Healthy	0.148094	-0.522522	1.28835	-0.405574	0.685056	NA
PILRA	Old Healthy vs. Young Healthy	0.272121	-0.392971	0.969022	-0.405533	0.685085	NA
PARP15	Sarcopenia vs. Old Healthy	1.42373	-0.189504	0.467306	-0.405524	0.685093	NA
TMEM106A	Sarcopenia vs. Young Healthy	2.08887	-0.14872	0.366736	-0.405524	0.685093	0.87166
MT.ATP8	Old Healthy vs. Young Healthy	22388.9	0.0408572	0.100755	0.405511	0.685102	0.906294
ZNF599	Sarcopenia vs. Old Healthy	2.13234	-0.133964	0.330413	-0.405444	0.685151	NA
RPL21	Sarcopenia vs. Young Healthy	344.759	0.0317549	0.0783342	0.405377	0.685201	0.871716
SNHG18	Sarcopenia vs. Old Healthy	0.308912	0.302628	0.746538	0.405375	0.685202	NA
STX3	Old Healthy vs. Young Healthy	6.70429	0.0814496	0.200943	0.405337	0.68523	0.906312
MCM9	Old Healthy vs. Young Healthy	3.20534	0.120157	0.296466	0.405298	0.685259	0.906312
STAG3L2	Sarcopenia vs. Old Healthy	3.63269	-0.098342	0.242648	-0.405287	0.685267	NA
KIF3C	Old Healthy vs. Young Healthy	1.28386	0.181606	0.448215	0.405176	0.685348	0.906336
ATP8B2	Sarcopenia vs. Old Healthy	1.76629	0.12938	0.319364	0.405118	0.685391	NA
PGF	Sarcopenia vs. Old Healthy	1.53325	0.146095	0.360672	0.405062	0.685432	NA
UBE2G2	Sarcopenia vs. Old Healthy	127.127	-0.0265947	0.0656622	-0.405023	0.68546	0.923049
NKD1	Old Healthy vs. Young Healthy	0.284926	0.383416	0.946762	0.404976	0.685495	NA
ANKMY1	Sarcopenia vs. Young Healthy	0.541345	0.291904	0.720882	0.404926	0.685532	0.872055
MPDU1	Sarcopenia vs. Old Healthy	8.25056	-0.0730319	0.180379	-0.404881	0.685565	NA
ZNF644	Old Healthy vs. Young Healthy	121.285	0.0250748	0.0619319	0.404876	0.685568	0.906494
POLR2L	Sarcopenia vs. Old Healthy	194.499	0.0290267	0.0716966	0.404854	0.685585	0.923049
CD70	Sarcopenia vs. Old Healthy	0.19094	0.452308	1.11733	0.404813	0.685615	NA
FAM227A	Sarcopenia vs. Old Healthy	0.150542	-0.486475	1.20175	-0.404806	0.68562	NA
DEFB1	Sarcopenia vs. Young Healthy	0.179882	0.631761	1.56067	0.404801	0.685623	NA
SIRT2	Sarcopenia vs. Old Healthy	79.0499	-0.0336189	0.083053	-0.404788	0.685633	0.923049
RADX	Sarcopenia vs. Old Healthy	3.93177	0.106283	0.262573	0.404773	0.685644	NA
SH3BP1	Sarcopenia vs. Young Healthy	0.291312	-0.389316	0.96182	-0.40477	0.685647	NA
IRF5	Old Healthy vs. Young Healthy	0.303744	-0.329669	0.814559	-0.40472	0.685683	NA
ATG9A	Old Healthy vs. Young Healthy	46.7	-0.0382137	0.0944373	-0.404647	0.685737	0.906494
CHCHD6	Sarcopenia vs. Old Healthy	1.77636	0.131607	0.325306	0.404563	0.685799	NA
ABR	Sarcopenia vs. Old Healthy	11.6234	-0.0578735	0.143059	-0.404542	0.685814	NA
PIP5K1C	Old Healthy vs. Young Healthy	10.4034	-0.0661904	0.163629	-0.404516	0.685834	0.906494
DEPDC5	Old Healthy vs. Young Healthy	3.97412	0.10561	0.261079	0.404514	0.685835	0.906494
PA2G4P6	Sarcopenia vs. Old Healthy	0.216932	0.334368	0.826686	0.404469	0.685868	NA
MYO6	Old Healthy vs. Young Healthy	16.082	-0.0562969	0.13919	-0.404461	0.685874	0.906494
PIN4P1	Old Healthy vs. Young Healthy	0.225435	-0.423026	1.04593	-0.404449	0.685883	NA
PPWD1	Old Healthy vs. Young Healthy	11.6072	0.0590984	0.146128	0.404428	0.685898	0.906494
SATB2	Sarcopenia vs. Old Healthy	3.32272	0.096719	0.239223	0.404305	0.685988	NA
LINC01909	Sarcopenia vs. Old Healthy	0.174316	-0.424289	1.04953	-0.404263	0.686019	NA
BRAP	Old Healthy vs. Young Healthy	32.6638	-0.0358166	0.088599	-0.404255	0.686025	0.906494
HNRNPUL1	Old Healthy vs. Young Healthy	88.5018	-0.0269858	0.0667577	-0.404235	0.68604	0.906494
FUT8	Sarcopenia vs. Young Healthy	7.63042	0.0754201	0.186583	0.404217	0.686053	0.872636
CD79A	Sarcopenia vs. Old Healthy	0.443456	-0.66474	1.64504	-0.404089	0.686148	NA
RAB5C	Sarcopenia vs. Old Healthy	23.6093	0.0448426	0.110979	0.404063	0.686166	NA
PPOX	Old Healthy vs. Young Healthy	2.15452	-0.133737	0.331006	-0.40403	0.686191	0.906539
DNA2	Sarcopenia vs. Young Healthy	0.897794	0.199695	0.494282	0.40401	0.686205	0.872669
BCL9L	Sarcopenia vs. Young Healthy	67.0084	0.0429759	0.106375	0.404005	0.686209	0.872669
KLRG1	Old Healthy vs. Young Healthy	3.60882	0.104057	0.257572	0.403994	0.686217	0.906539
PAQR3	Sarcopenia vs. Old Healthy	6.53249	-0.0698002	0.17279	-0.403959	0.686243	NA
CEBPB.AS1	Sarcopenia vs. Old Healthy	6.39085	0.080449	0.199161	0.403939	0.686258	NA
RPS2P7	Sarcopenia vs. Old Healthy	0.465616	0.252348	0.624803	0.403885	0.686298	NA
ITPK1	Sarcopenia vs. Old Healthy	11.9077	0.0547224	0.135496	0.403867	0.686311	NA
PRORP	Sarcopenia vs. Old Healthy	4.68715	-0.094825	0.234835	-0.403794	0.686364	NA
LONP1	Old Healthy vs. Young Healthy	21.173	0.046132	0.114281	0.40367	0.686456	0.90676
MTND1P15	Sarcopenia vs. Young Healthy	0.145353	-0.537918	1.33266	-0.403643	0.686475	NA
GDNF.AS1	Sarcopenia vs. Old Healthy	0.742867	0.199021	0.493071	0.403636	0.68648	NA
TRIM65	Sarcopenia vs. Young Healthy	11.8076	0.0604435	0.149816	0.40345	0.686617	0.873106
GTF3C4	Sarcopenia vs. Old Healthy	24.9216	0.0384245	0.0952426	0.403438	0.686626	NA
MAFG.DT	Sarcopenia vs. Young Healthy	0.303322	-0.393563	0.975659	-0.403382	0.686667	NA
SMIM30	Sarcopenia vs. Old Healthy	63.8274	-0.0405031	0.100427	-0.40331	0.68672	0.923743
EIF1P3	Sarcopenia vs. Old Healthy	0.186769	0.392407	0.973039	0.40328	0.686742	NA
FUS	Sarcopenia vs. Old Healthy	122.161	0.0274434	0.0680545	0.403256	0.68676	0.923743
HLA.DRB5	Old Healthy vs. Young Healthy	8.70088	0.40031	0.992748	0.403234	0.686776	0.907088
LINC01436	Sarcopenia vs. Young Healthy	0.325482	0.36693	0.909988	0.403225	0.686783	NA
WASHC2C	Sarcopenia vs. Old Healthy	15.4506	0.0494477	0.122644	0.403181	0.686815	NA
TNKS2	Sarcopenia vs. Old Healthy	120.113	-0.0207046	0.0513747	-0.403012	0.68694	0.923743
CACTIN	Old Healthy vs. Young Healthy	2.95813	0.117172	0.290745	0.403007	0.686943	0.907123
ASNS	Sarcopenia vs. Young Healthy	2.35798	-0.135215	0.335524	-0.402995	0.686952	0.873426
ZNRD1	Sarcopenia vs. Old Healthy	4.07136	0.107199	0.266032	0.402956	0.686981	NA
PDE1B	Sarcopenia vs. Old Healthy	0.23342	0.353254	0.876696	0.402938	0.686994	NA
PLEKHH3	Sarcopenia vs. Young Healthy	9.29972	0.078404	0.194584	0.402932	0.686999	0.873426
MRPS18A	Sarcopenia vs. Old Healthy	33.3857	-0.0395405	0.0981422	-0.40289	0.687029	NA
PRPSAP2	Sarcopenia vs. Old Healthy	4.01337	-0.0870122	0.215977	-0.402878	0.687038	NA
NFXL1	Sarcopenia vs. Old Healthy	8.93719	-0.0589129	0.146231	-0.402877	0.687039	NA
PLCXD3	Old Healthy vs. Young Healthy	1.60455	0.181673	0.450959	0.40286	0.687051	0.907123
LNPK	Sarcopenia vs. Young Healthy	92.0288	0.0395021	0.0980579	0.402844	0.687063	0.873426
NIP7	Old Healthy vs. Young Healthy	5.38051	0.0789132	0.195891	0.402843	0.687063	0.907123
ULK4	Old Healthy vs. Young Healthy	1.74189	-0.14388	0.357206	-0.402793	0.687101	0.907123
TBCB	Sarcopenia vs. Old Healthy	21.1805	0.0544187	0.135124	0.402732	0.687146	NA
C3orf70	Sarcopenia vs. Young Healthy	1.98419	-0.145192	0.36053	-0.402718	0.687156	0.873463
CRADD	Old Healthy vs. Young Healthy	4.37461	0.0930684	0.231104	0.402712	0.68716	0.907123
OSCP1	Sarcopenia vs. Old Healthy	1.64921	-0.144331	0.358467	-0.402634	0.687217	NA
PIGL	Sarcopenia vs. Young Healthy	2.54803	-0.127151	0.315847	-0.402573	0.687262	0.873516
NHS	Old Healthy vs. Young Healthy	1.79499	-0.151883	0.377329	-0.40252	0.687301	0.907215
PAQR4	Sarcopenia vs. Old Healthy	9.14583	0.0805444	0.200125	0.402471	0.687338	NA
OTUD4	Sarcopenia vs. Young Healthy	113.902	-0.027125	0.0674021	-0.402436	0.687363	0.873562
FRZB	Sarcopenia vs. Old Healthy	64.0752	0.149045	0.370475	0.402307	0.687458	0.923854
TUSC3	Old Healthy vs. Young Healthy	2.9443	-0.12787	0.317846	-0.402303	0.687461	0.907331
HEATR5B	Sarcopenia vs. Young Healthy	8.17152	-0.0774134	0.192434	-0.402286	0.687473	0.87362
ZDHHC8	Old Healthy vs. Young Healthy	1.48512	0.157167	0.390771	0.402197	0.687539	0.90734
MACF1	Sarcopenia vs. Old Healthy	290.533	-0.0260015	0.0646512	-0.402182	0.68755	0.923854
SNCB	Old Healthy vs. Young Healthy	0.120824	-0.669145	1.66394	-0.402145	0.687577	NA
TTC39B	Sarcopenia vs. Old Healthy	8.04709	-0.0820269	0.203986	-0.40212	0.687596	NA
FAM227B	Sarcopenia vs. Old Healthy	6.91629	0.0711266	0.17689	0.402096	0.687613	NA
TLR7	Old Healthy vs. Young Healthy	0.552153	-0.264405	0.657589	-0.402083	0.687623	NA
HID1	Sarcopenia vs. Old Healthy	0.510406	0.251608	0.625871	0.402012	0.687675	NA
NEK11	Old Healthy vs. Young Healthy	3.87168	-0.101477	0.252461	-0.401952	0.687719	0.907453
PPME1	Sarcopenia vs. Young Healthy	44.3078	-0.0367157	0.0913497	-0.401925	0.687739	0.87374
SHLD2	Sarcopenia vs. Old Healthy	13.7916	-0.0532345	0.132458	-0.401899	0.687758	NA
PTAR1	Sarcopenia vs. Young Healthy	38.6515	0.0395706	0.0984601	0.401895	0.687761	0.87374
COMMD5	Sarcopenia vs. Old Healthy	5.00923	-0.0840825	0.209247	-0.401833	0.687807	NA
KCNJ2	Old Healthy vs. Young Healthy	37.4204	0.0600285	0.149387	0.401833	0.687807	0.907453
VARS1	Old Healthy vs. Young Healthy	13.8587	0.0571981	0.142359	0.401788	0.68784	0.907453
SRP14P2	Sarcopenia vs. Old Healthy	0.758638	-0.206035	0.512901	-0.401705	0.687901	NA
TFF3	Sarcopenia vs. Young Healthy	0.261008	-0.449332	1.11857	-0.401701	0.687904	NA
COL14A1	Sarcopenia vs. Old Healthy	10.5694	0.117322	0.292123	0.401617	0.687966	NA
OXSR1	Sarcopenia vs. Young Healthy	57.0055	0.034357	0.0855484	0.401609	0.687972	0.87374
TGFB1I1	Sarcopenia vs. Young Healthy	5.34729	0.0931914	0.232056	0.40159	0.687986	0.87374
PPP1R12BP1	Sarcopenia vs. Old Healthy	0.182213	-0.445017	1.10815	-0.401586	0.687988	NA
DSTYK	Sarcopenia vs. Old Healthy	44.9039	-0.0318073	0.0792097	-0.401558	0.688009	0.924106
SNHG1	Old Healthy vs. Young Healthy	10.1949	0.064327	0.160218	0.401496	0.688055	0.907461
HOXD3	Old Healthy vs. Young Healthy	0.408477	-0.286306	0.713145	-0.401469	0.688075	NA
SRGAP3	Sarcopenia vs. Old Healthy	6.31442	0.0823281	0.205071	0.401462	0.68808	NA
MED24	Sarcopenia vs. Young Healthy	93.4586	0.0372036	0.0926747	0.401443	0.688094	0.87374
HEXB	Sarcopenia vs. Young Healthy	10.1387	0.0971921	0.242111	0.401436	0.688099	0.87374
HHAT	Sarcopenia vs. Old Healthy	0.424448	0.301199	0.75043	0.401369	0.688149	NA
TMEM53	Sarcopenia vs. Young Healthy	3.49095	-0.119334	0.297319	-0.401366	0.688151	0.87374
SDK1	Old Healthy vs. Young Healthy	1.88235	-0.142099	0.354051	-0.401353	0.68816	0.907461
UBE4B	Sarcopenia vs. Young Healthy	66.5409	0.0315646	0.0786476	0.401342	0.688168	0.87374
MEX3A	Sarcopenia vs. Young Healthy	0.149335	-0.537918	1.34035	-0.401326	0.68818	NA
UBR4	Old Healthy vs. Young Healthy	121.677	0.0334454	0.0833503	0.401263	0.688226	0.907461
PLCB4	Old Healthy vs. Young Healthy	14.0395	0.0592155	0.147573	0.401261	0.688228	0.907461
TLCD5	Old Healthy vs. Young Healthy	2.36366	-0.123436	0.307619	-0.401261	0.688228	0.907461
COIL	Sarcopenia vs. Young Healthy	38.4651	-0.0388615	0.0968495	-0.401257	0.688231	0.87374
PNRC1	Sarcopenia vs. Old Healthy	361.209	0.0297666	0.074192	0.40121	0.688265	0.924106
BMX	Old Healthy vs. Young Healthy	1.43284	-0.172108	0.428987	-0.401197	0.688275	0.907461
RHBDF2	Sarcopenia vs. Young Healthy	6.33217	-0.0858237	0.213933	-0.401171	0.688294	0.87374
CASTOR2	Sarcopenia vs. Old Healthy	0.152933	-0.606699	1.51234	-0.401165	0.688299	NA
CECR2	Sarcopenia vs. Young Healthy	77.0979	-0.0318695	0.0794502	-0.401125	0.688328	0.87374
SCG5	Sarcopenia vs. Young Healthy	0.137569	-0.626504	1.56194	-0.401106	0.688342	NA
GASK1A	Sarcopenia vs. Young Healthy	0.773751	0.246817	0.615345	0.401103	0.688344	0.87374
TCAF1	Sarcopenia vs. Old Healthy	15.9491	0.0533831	0.133104	0.401062	0.688374	NA
ZNF726	Sarcopenia vs. Young Healthy	0.121376	-0.68978	1.72021	-0.400985	0.688431	NA
TAF12	Old Healthy vs. Young Healthy	14.03	0.0577587	0.144066	0.400919	0.68848	0.907589
ABCE1	Old Healthy vs. Young Healthy	34.1643	-0.0404419	0.100885	-0.40087	0.688516	0.907589
TMEM267	Sarcopenia vs. Old Healthy	2.87543	-0.110975	0.276855	-0.400842	0.688536	NA
MSRA	Sarcopenia vs. Young Healthy	4.66083	-0.0929384	0.231889	-0.400788	0.688576	0.873924
SCAND1	Sarcopenia vs. Old Healthy	10.3089	0.0564385	0.140831	0.400753	0.688602	NA
METTL26	Old Healthy vs. Young Healthy	21.4916	-0.0471315	0.117617	-0.400721	0.688626	0.907592
ZNF33B	Sarcopenia vs. Old Healthy	15.3956	0.0609819	0.152183	0.400714	0.688631	NA
WHRN	Old Healthy vs. Young Healthy	0.21705	-0.423026	1.05576	-0.400685	0.688652	NA
TAPBP	Sarcopenia vs. Young Healthy	46.314	-0.0475721	0.11873	-0.400676	0.688659	0.873924
HECW1	Old Healthy vs. Young Healthy	1.3936	0.194943	0.486539	0.400673	0.688661	0.907592
LTA4H	Sarcopenia vs. Young Healthy	22.6941	0.0454181	0.113363	0.400642	0.688684	0.873924
MSH3	Sarcopenia vs. Old Healthy	33.5512	0.0376614	0.0940111	0.400606	0.68871	NA
DUOXA1	Sarcopenia vs. Young Healthy	0.130254	-0.626504	1.56398	-0.400583	0.688727	NA
PSMG1	Sarcopenia vs. Old Healthy	12.8575	0.0522619	0.130467	0.400576	0.688732	NA
SLC37A3	Sarcopenia vs. Young Healthy	4.82417	0.0974676	0.24336	0.400508	0.688782	0.87393
LINC01138	Sarcopenia vs. Old Healthy	0.246689	0.334369	0.834921	0.40048	0.688803	NA
SLC9A3.AS1	Sarcopenia vs. Old Healthy	1.34985	-0.166016	0.414543	-0.400479	0.688804	NA
JHY	Sarcopenia vs. Young Healthy	1.7811	-0.149688	0.373789	-0.40046	0.688817	0.87393
MRPL39	Sarcopenia vs. Old Healthy	2.57354	-0.110438	0.275855	-0.400349	0.688899	NA
PENK	Old Healthy vs. Young Healthy	2.58162	-0.159689	0.398916	-0.400307	0.688931	0.907853
FAM215B	Sarcopenia vs. Young Healthy	0.127342	-0.68978	1.7235	-0.40022	0.688995	NA
SNHG32	Sarcopenia vs. Young Healthy	20.5282	0.0593716	0.148373	0.40015	0.689046	0.874029
LINC02481	Sarcopenia vs. Young Healthy	0.135483	-0.626504	1.56571	-0.40014	0.689053	NA
TIGD6	Sarcopenia vs. Old Healthy	1.33472	0.157607	0.39388	0.400139	0.689054	NA
GARS1	Sarcopenia vs. Young Healthy	39.1034	0.0371011	0.0927205	0.400139	0.689054	0.874029
EFCAB11	Old Healthy vs. Young Healthy	3.12788	0.108092	0.270167	0.400091	0.689089	0.907967
AP4M1	Sarcopenia vs. Young Healthy	4.12017	-0.0963809	0.240898	-0.40009	0.68909	0.874029
C10orf90	Sarcopenia vs. Young Healthy	0.105729	0.702292	1.75534	0.400088	0.689092	NA
CDKL4	Sarcopenia vs. Young Healthy	0.257023	-0.417694	1.04434	-0.39996	0.689186	NA
NR4A2	Sarcopenia vs. Young Healthy	2.26005	0.268419	0.67113	0.39995	0.689193	0.874078
AKAP1	Old Healthy vs. Young Healthy	210.241	0.0320018	0.0800269	0.399888	0.689239	0.90807
VPS9D1	Sarcopenia vs. Old Healthy	2.64704	-0.112711	0.281939	-0.39977	0.689326	NA
SPATA2L	Sarcopenia vs. Young Healthy	0.143567	-0.537918	1.34572	-0.399726	0.689359	NA
TERF1P5	Sarcopenia vs. Old Healthy	0.226931	-0.324793	0.812546	-0.399723	0.689361	NA
DSC3	Sarcopenia vs. Young Healthy	0.101124	0.702292	1.75706	0.399696	0.68938	NA
TMTC2	Sarcopenia vs. Young Healthy	1.62223	-0.152686	0.382082	-0.399617	0.689439	0.874307
PCBP1	Sarcopenia vs. Old Healthy	312.377	0.0296141	0.0741181	0.399554	0.689485	0.924566
NUDT19P5	Old Healthy vs. Young Healthy	0.251743	-0.323531	0.809748	-0.399545	0.689492	NA
YES1P1	Old Healthy vs. Young Healthy	0.192542	-0.470156	1.17675	-0.399538	0.689497	NA
RPS29P20	Old Healthy vs. Young Healthy	0.209312	-0.37066	0.927957	-0.399436	0.689572	NA
MYO3B	Sarcopenia vs. Young Healthy	0.232026	0.430206	1.07704	0.399431	0.689575	NA
RABAC1	Sarcopenia vs. Young Healthy	13.2054	0.0577484	0.144577	0.39943	0.689577	0.8744
NKAPP1	Sarcopenia vs. Old Healthy	2.71003	0.112787	0.282392	0.3994	0.689599	NA
PHF13	Old Healthy vs. Young Healthy	6.11122	-0.0809374	0.202651	-0.399392	0.689604	0.908388
ASXL3	Sarcopenia vs. Old Healthy	0.168038	0.512631	1.2836	0.39937	0.689621	NA
STAC3	Sarcopenia vs. Old Healthy	1132.14	-0.0301833	0.0755966	-0.399268	0.689695	0.924566
PIP5K1A	Sarcopenia vs. Old Healthy	16.085	0.0499679	0.125156	0.399247	0.689712	NA
MIRLET7BHG	Sarcopenia vs. Young Healthy	1.20442	0.188238	0.47151	0.399224	0.689728	0.87451
RBM28	Old Healthy vs. Young Healthy	40.8433	0.0358808	0.0898822	0.399198	0.689747	0.908388
POGZ	Old Healthy vs. Young Healthy	16.9625	0.0592865	0.148521	0.399179	0.689762	0.908388
GPR137	Sarcopenia vs. Young Healthy	2.8077	0.137752	0.345142	0.399118	0.689806	0.874527
EARS2	Sarcopenia vs. Old Healthy	11.7069	-0.0563597	0.141212	-0.399115	0.689809	NA
C1orf109	Old Healthy vs. Young Healthy	4.79565	-0.0831534	0.208352	-0.399101	0.689819	0.908388
ADRA2C	Old Healthy vs. Young Healthy	1.59663	0.162658	0.407589	0.399074	0.689839	0.908388
MIR378D2HG	Sarcopenia vs. Young Healthy	0.139086	-0.626504	1.56998	-0.399053	0.689854	NA
OTUD5	Sarcopenia vs. Young Healthy	17.6896	0.0544503	0.136486	0.398944	0.689935	0.874534
RPL10AP2	Sarcopenia vs. Old Healthy	1.32935	0.151484	0.379718	0.398938	0.689939	NA
NBPF11	Sarcopenia vs. Young Healthy	0.634795	0.254076	0.636886	0.398935	0.689941	0.874534
PRX	Sarcopenia vs. Old Healthy	1.9039	-0.126389	0.316839	-0.398905	0.689963	NA
TRIM25	Sarcopenia vs. Old Healthy	15.4077	-0.0478831	0.120047	-0.398869	0.68999	NA
PA2G4P6	Sarcopenia vs. Young Healthy	0.216932	0.36693	0.919939	0.398863	0.689994	NA
TMEM236	Old Healthy vs. Young Healthy	0.474601	0.27374	0.686381	0.398816	0.690029	NA
LASP1	Sarcopenia vs. Old Healthy	12.2086	0.0628113	0.157502	0.398796	0.690043	NA
BMP7	Old Healthy vs. Young Healthy	0.50601	0.303514	0.761099	0.398783	0.690053	NA
UBAC1	Sarcopenia vs. Young Healthy	482.114	-0.0208919	0.0523938	-0.398748	0.690079	0.874627
ZNF284	Sarcopenia vs. Old Healthy	1.30049	0.170476	0.427538	0.39874	0.690085	NA
MAP3K2.DT	Old Healthy vs. Young Healthy	1.18253	-0.247792	0.621559	-0.398662	0.690143	0.908694
PPP2R3B	Sarcopenia vs. Old Healthy	88.7004	-0.0295294	0.0740917	-0.398551	0.690224	0.924566
ABHD1	Sarcopenia vs. Old Healthy	1.51541	0.151673	0.380575	0.398535	0.690236	NA
DENND1B	Old Healthy vs. Young Healthy	46.5049	-0.0337567	0.0847053	-0.398519	0.690248	0.908738
RNU6.301P	Sarcopenia vs. Old Healthy	0.210427	-0.345522	0.867028	-0.398512	0.690252	NA
CCS	Sarcopenia vs. Old Healthy	6.59775	0.0706836	0.177379	0.39849	0.690269	NA
EIF3J.DT	Sarcopenia vs. Old Healthy	23.7855	-0.0451975	0.113424	-0.398482	0.690275	NA
CDK9	Sarcopenia vs. Young Healthy	0.828944	0.232712	0.583998	0.398481	0.690276	0.874742
SURF2	Sarcopenia vs. Old Healthy	6.64412	0.0757713	0.190153	0.398475	0.69028	NA
PMS2P4	Sarcopenia vs. Young Healthy	0.510117	0.272378	0.683601	0.398446	0.690301	NA
BMP4	Sarcopenia vs. Old Healthy	19.8082	0.0526581	0.132184	0.398371	0.690357	NA
PPP2CA	Sarcopenia vs. Old Healthy	71.2881	0.0295997	0.0743059	0.39835	0.690373	0.924566
SNX8	Sarcopenia vs. Young Healthy	19.1864	0.0534051	0.134096	0.398261	0.690438	0.874742
GLRB	Sarcopenia vs. Old Healthy	2.15891	0.141782	0.356012	0.39825	0.690446	NA
LAS1L	Sarcopenia vs. Old Healthy	4.09022	0.0857698	0.21542	0.398152	0.690518	NA
ZBTB20.AS1	Sarcopenia vs. Young Healthy	0.0880534	-0.778366	1.95496	-0.39815	0.69052	NA
CHKA	Sarcopenia vs. Old Healthy	2.27714	-0.122108	0.306696	-0.398139	0.690528	NA
STX19	Sarcopenia vs. Old Healthy	0.126926	-0.565241	1.41982	-0.398107	0.690551	NA
TXNRD2	Sarcopenia vs. Young Healthy	5.59902	-0.0865513	0.217422	-0.39808	0.690571	0.874742
MAT2B	Sarcopenia vs. Old Healthy	42.2398	-0.0351845	0.0883921	-0.39805	0.690593	0.924566
FSTL4	Old Healthy vs. Young Healthy	0.114783	-0.721512	1.8129	-0.397987	0.69064	NA
C11orf58	Sarcopenia vs. Old Healthy	163.145	0.0212137	0.0533067	0.397955	0.690663	0.924566
LINC01915	Old Healthy vs. Young Healthy	0.440363	0.277047	0.696185	0.397951	0.690667	NA
ETF1P2	Sarcopenia vs. Young Healthy	0.318736	0.307595	0.772999	0.397924	0.690686	NA
SBF2	Sarcopenia vs. Young Healthy	17.0013	-0.0479847	0.120596	-0.397897	0.690706	0.874742
TPPP	Sarcopenia vs. Old Healthy	14.573	-0.060312	0.151579	-0.397892	0.69071	NA
BRWD1.AS1	Sarcopenia vs. Young Healthy	0.456121	0.305177	0.767031	0.397868	0.690727	NA
MTRNR2L3	Sarcopenia vs. Young Healthy	249.837	-0.0649527	0.163276	-0.397809	0.690771	0.874742
MEX3C	Sarcopenia vs. Young Healthy	7.7212	0.0862585	0.21685	0.39778	0.690792	0.874742
MED29	Old Healthy vs. Young Healthy	30.0845	0.0421567	0.105984	0.397767	0.690802	0.909194
EPG5	Sarcopenia vs. Young Healthy	20.7394	-0.052897	0.132994	-0.397741	0.690821	0.874742
ULK1	Old Healthy vs. Young Healthy	32.9882	-0.0469022	0.117924	-0.397732	0.690828	0.909194
DDN.AS1	Sarcopenia vs. Young Healthy	1.54372	0.176289	0.443242	0.397727	0.690832	0.874742
PPP1R15A	Old Healthy vs. Young Healthy	26.6471	0.0492471	0.123842	0.397661	0.69088	0.909194
SLC27A3	Sarcopenia vs. Young Healthy	4.83621	0.105981	0.266514	0.397657	0.690883	0.874742
CMTM8	Old Healthy vs. Young Healthy	4.23539	-0.0969833	0.24389	-0.397651	0.690887	0.909194
EIF5B	Sarcopenia vs. Old Healthy	893.185	-0.0146647	0.0368806	-0.397628	0.690905	0.924566
IL7	Sarcopenia vs. Old Healthy	0.163178	0.413135	1.03902	0.397619	0.690911	NA
CYS1	Sarcopenia vs. Young Healthy	0.951783	-0.230148	0.578823	-0.397614	0.690915	0.874742
SSTR1	Sarcopenia vs. Old Healthy	0.289081	-0.324793	0.817027	-0.397531	0.690976	NA
DHDDS	Sarcopenia vs. Young Healthy	5.01948	0.0877694	0.220793	0.397519	0.690984	0.874742
PDE1C	Old Healthy vs. Young Healthy	3.0499	-0.113078	0.28446	-0.397518	0.690985	0.909194
ACSL3	Old Healthy vs. Young Healthy	203.562	0.0282813	0.0711542	0.397465	0.691025	0.909194
HLCS	Sarcopenia vs. Old Healthy	22.703	-0.041087	0.10338	-0.397437	0.691045	NA
ANKRD24	Sarcopenia vs. Old Healthy	0.277251	-0.304065	0.765067	-0.397436	0.691046	NA
CRYZL2P	Sarcopenia vs. Young Healthy	1.91086	-0.137585	0.346188	-0.397428	0.691052	0.874742
UBE4A	Sarcopenia vs. Young Healthy	45.6796	-0.0401542	0.101036	-0.397425	0.691054	0.874742
MDM1	Sarcopenia vs. Young Healthy	3.67865	0.103977	0.261646	0.397395	0.691076	0.874742
SLC4A3	Sarcopenia vs. Young Healthy	0.359759	0.336794	0.847882	0.397218	0.691207	NA
SIGMAR1	Sarcopenia vs. Old Healthy	10.7325	0.0568683	0.143172	0.397203	0.691218	NA
ST7.AS2	Sarcopenia vs. Young Healthy	0.0969096	0.702292	1.7682	0.397179	0.691235	NA
SHARPIN	Old Healthy vs. Young Healthy	14.1383	0.0547258	0.137797	0.397149	0.691258	0.909406
TOMM7	Sarcopenia vs. Old Healthy	697.072	-0.0301991	0.0760412	-0.397142	0.691263	0.924566
LINC01504	Sarcopenia vs. Old Healthy	0.339509	0.299157	0.753384	0.397084	0.691305	NA
CDKAL1	Sarcopenia vs. Young Healthy	32.5083	0.0396453	0.099854	0.397033	0.691343	0.874998
NTM	Sarcopenia vs. Old Healthy	2.88641	-0.109091	0.274801	-0.396982	0.691381	NA
UBE3AP2	Sarcopenia vs. Young Healthy	0.18708	0.430206	1.08372	0.396972	0.691388	NA
ZBTB34	Sarcopenia vs. Old Healthy	4.23063	-0.0929915	0.234254	-0.396968	0.691391	NA
LINC01473	Old Healthy vs. Young Healthy	0.955225	-0.208404	0.524995	-0.396964	0.691394	0.909491
KRT8P12	Sarcopenia vs. Old Healthy	1.27053	-0.180934	0.455796	-0.396964	0.691394	NA
RENBP	Sarcopenia vs. Old Healthy	0.496335	-0.245912	0.619508	-0.396948	0.691406	NA
PCDHGC3	Old Healthy vs. Young Healthy	0.516505	0.284469	0.716663	0.396936	0.691415	NA
JMJD1C.AS1	Sarcopenia vs. Old Healthy	0.31334	-0.324794	0.818423	-0.396853	0.691476	NA
LPCAT3	Sarcopenia vs. Young Healthy	18.6375	0.0657446	0.1657	0.396769	0.691538	0.875036
JUNB	Sarcopenia vs. Young Healthy	2.56582	0.144605	0.36448	0.396743	0.691557	0.875036
CD164	Sarcopenia vs. Young Healthy	45.8691	-0.0319409	0.0805107	-0.396728	0.691568	0.875036
GPN1	Sarcopenia vs. Old Healthy	20.2453	-0.0427309	0.107714	-0.396705	0.691585	NA
RNU6.191P	Sarcopenia vs. Old Healthy	0.313502	-0.310724	0.78342	-0.396626	0.691644	NA
FOXP1.IT1	Old Healthy vs. Young Healthy	0.456904	-0.277987	0.700884	-0.396624	0.691645	NA
DHRS4.AS1	Sarcopenia vs. Old Healthy	7.40578	-0.0665306	0.167758	-0.396586	0.691673	NA
AKAP12	Sarcopenia vs. Old Healthy	92.4293	-0.0407649	0.1028	-0.396547	0.691702	0.924566
FIG4	Sarcopenia vs. Old Healthy	6.68759	-0.0684363	0.17259	-0.396524	0.691718	NA
CD109	Sarcopenia vs. Young Healthy	4.19932	0.118602	0.299129	0.396493	0.691742	0.875124
TUBD1	Sarcopenia vs. Old Healthy	8.96739	-0.0612884	0.154579	-0.396487	0.691746	NA
KIF15	Sarcopenia vs. Young Healthy	0.862295	0.224609	0.566538	0.396458	0.691767	0.875124
RNY4	Sarcopenia vs. Old Healthy	0.196192	0.452279	1.14082	0.396449	0.691774	NA
BMPR2	Old Healthy vs. Young Healthy	111.897	0.0235262	0.0593438	0.39644	0.691781	0.90977
PPP3CA	Sarcopenia vs. Old Healthy	353.608	0.0332219	0.083807	0.39641	0.691803	0.924566
CLCN6	Old Healthy vs. Young Healthy	2.72935	-0.117503	0.296468	-0.396342	0.691853	0.90977
ATP6V1E2	Old Healthy vs. Young Healthy	16.6725	0.0618553	0.156069	0.396334	0.691859	0.90977
ZNF765	Old Healthy vs. Young Healthy	1.64188	0.148899	0.375736	0.396287	0.691893	0.90977
SLC16A2	Sarcopenia vs. Old Healthy	2.36814	-0.120374	0.303758	-0.396281	0.691897	NA
LINC01497	Sarcopenia vs. Old Healthy	4.27758	0.145524	0.367246	0.396258	0.691915	NA
TBXAS1	Sarcopenia vs. Young Healthy	0.923905	-0.219249	0.553327	-0.396238	0.691929	0.875199
CNIH3	Sarcopenia vs. Young Healthy	1.33532	0.188866	0.47673	0.39617	0.691979	0.875199
TACR1	Old Healthy vs. Young Healthy	0.1677	-0.470155	1.18679	-0.396157	0.691989	NA
OBI1	Sarcopenia vs. Young Healthy	16.5774	0.0543594	0.137231	0.396115	0.692021	0.875199
PITX3	Sarcopenia vs. Old Healthy	3.84319	0.0963918	0.243429	0.395975	0.692123	NA
CLEC14A	Old Healthy vs. Young Healthy	15.6796	-0.0589868	0.148976	-0.395948	0.692143	0.909854
DDX46	Old Healthy vs. Young Healthy	223.594	0.0248202	0.0626874	0.395936	0.692152	0.909854
PYGO2	Old Healthy vs. Young Healthy	8.31142	-0.0736908	0.186131	-0.395908	0.692173	0.909854
RPL10	Sarcopenia vs. Old Healthy	242.535	0.100642	0.25422	0.395887	0.692188	0.924566
FCSK	Sarcopenia vs. Old Healthy	4.68336	-0.0768612	0.194176	-0.395834	0.692228	NA
BHLHB9	Sarcopenia vs. Young Healthy	8.50836	-0.0693828	0.175288	-0.395822	0.692236	0.875389
SLC35G2	Sarcopenia vs. Young Healthy	0.488456	0.267361	0.675529	0.39578	0.692268	NA
CDC42SE1	Sarcopenia vs. Old Healthy	4.48509	0.104369	0.263732	0.395737	0.692299	NA
LINC01641	Sarcopenia vs. Young Healthy	0.191175	0.48489	1.2253	0.395732	0.692303	NA
TTI1	Sarcopenia vs. Old Healthy	8.61661	0.0614725	0.155347	0.395712	0.692318	NA
MIR181A2HG	Old Healthy vs. Young Healthy	0.451706	0.305476	0.772163	0.395611	0.692392	NA
ELMO3	Sarcopenia vs. Old Healthy	0.120571	0.612125	1.54734	0.395598	0.692401	NA
UBE2L6	Sarcopenia vs. Young Healthy	9.62071	0.0703231	0.177773	0.395577	0.692417	0.875536
CDCP1	Sarcopenia vs. Young Healthy	0.277167	0.36693	0.927672	0.395538	0.692446	NA
PROSER3	Sarcopenia vs. Old Healthy	1.3665	0.150161	0.37965	0.395524	0.692456	NA
DDX19B	Old Healthy vs. Young Healthy	15.5767	-0.0518153	0.131009	-0.39551	0.692467	0.910068
LITAF	Old Healthy vs. Young Healthy	38.7006	-0.0653143	0.165147	-0.395493	0.692479	0.910068
SLC33A1	Sarcopenia vs. Young Healthy	12.0658	0.0571243	0.144479	0.395381	0.692562	0.875637
HIRIP3	Old Healthy vs. Young Healthy	20.1132	-0.0452866	0.114539	-0.395381	0.692562	0.910082
ZNF66	Old Healthy vs. Young Healthy	0.25606	0.37516	0.949031	0.395309	0.692615	NA
PABPC4	Sarcopenia vs. Old Healthy	699.938	0.0209736	0.0530599	0.395281	0.692636	0.924566
LINC01679	Sarcopenia vs. Old Healthy	0.143098	0.512631	1.29688	0.39528	0.692636	NA
ZXDA	Sarcopenia vs. Young Healthy	2.53307	0.125234	0.316847	0.39525	0.692658	0.875677
SPIN4	Old Healthy vs. Young Healthy	0.674406	-0.228238	0.577515	-0.395208	0.69269	NA
LINC02130	Old Healthy vs. Young Healthy	0.169274	-0.475393	1.20319	-0.395111	0.692761	NA
CCDC158	Sarcopenia vs. Old Healthy	0.266898	0.35715	0.903931	0.395107	0.692764	NA
LEPROT	Sarcopenia vs. Old Healthy	85.6447	-0.0262712	0.066494	-0.395091	0.692776	0.924566
NR1H2	Sarcopenia vs. Old Healthy	22.7395	-0.0416842	0.105532	-0.394993	0.692848	NA
IRX1	Sarcopenia vs. Young Healthy	0.177463	0.430206	1.08917	0.394985	0.692854	NA
PDIA4	Old Healthy vs. Young Healthy	5.86581	-0.075136	0.190244	-0.394946	0.692883	0.910238
ZNF75D	Old Healthy vs. Young Healthy	4.19735	0.0963086	0.243873	0.394913	0.692907	0.910238
MYH11	Sarcopenia vs. Old Healthy	115.817	-0.117939	0.298649	-0.394908	0.692911	0.924566
IRX6	Sarcopenia vs. Old Healthy	0.601138	0.267087	0.676423	0.394852	0.692952	NA
IFNGR1	Sarcopenia vs. Young Healthy	8.9133	-0.0720114	0.18238	-0.394842	0.69296	0.875976
ZNF93	Old Healthy vs. Young Healthy	1.75959	0.145928	0.369653	0.394771	0.693012	0.910238
MICAL2	Old Healthy vs. Young Healthy	10.7939	-0.0779681	0.19752	-0.394734	0.693039	0.910238
CTNNBL1	Old Healthy vs. Young Healthy	32.2742	-0.0418197	0.105944	-0.394734	0.693039	0.910238
RCC1	Sarcopenia vs. Young Healthy	2.76918	-0.117303	0.297193	-0.394704	0.693061	0.876023
SEPTIN1	Sarcopenia vs. Old Healthy	1.01251	0.198219	0.502378	0.394562	0.693166	NA
PKP4	Sarcopenia vs. Old Healthy	22.0399	-0.0388746	0.0985276	-0.394556	0.693171	NA
DDAH2	Sarcopenia vs. Old Healthy	7.75509	0.0693794	0.175854	0.394529	0.693191	NA
RTRAF	Sarcopenia vs. Old Healthy	83.0995	-0.024003	0.0608445	-0.394497	0.693214	0.924566
MRPL1	Sarcopenia vs. Old Healthy	71.9205	0.0300062	0.0760621	0.394496	0.693215	0.924566
RAP1GDS1	Sarcopenia vs. Old Healthy	3.32599	-0.0984999	0.249689	-0.394491	0.693218	NA
GSK3A	Sarcopenia vs. Old Healthy	14.6961	0.0481884	0.122159	0.394474	0.693231	NA
ABHD1	Sarcopenia vs. Young Healthy	1.51541	0.168478	0.427117	0.394454	0.693246	0.876174
IGHM	Sarcopenia vs. Young Healthy	0.270853	0.430206	1.09066	0.394445	0.693252	NA
GLYAT	Sarcopenia vs. Old Healthy	0.118143	0.612126	1.55195	0.394424	0.693268	NA
BRF2	Old Healthy vs. Young Healthy	6.84731	0.0770623	0.195382	0.394419	0.693272	0.910413
AMDHD1	Old Healthy vs. Young Healthy	0.352697	-0.287948	0.730061	-0.394417	0.693273	NA
MRFAP1	Sarcopenia vs. Old Healthy	124.874	-0.0268744	0.0681379	-0.394412	0.693277	0.924566
DLEU7	Sarcopenia vs. Old Healthy	0.148841	0.512631	1.29976	0.394403	0.693283	NA
CEBPZOS	Sarcopenia vs. Old Healthy	66.3579	0.028582	0.0724875	0.394302	0.693358	0.924566
RAB1B	Old Healthy vs. Young Healthy	31.9964	-0.0396727	0.100623	-0.394271	0.693381	0.910413
RPL31P52	Sarcopenia vs. Young Healthy	0.199483	0.484884	1.22983	0.39427	0.693382	NA
ZNF487	Old Healthy vs. Young Healthy	0.86777	-0.190053	0.482049	-0.394261	0.693388	0.910413
HSPA6	Sarcopenia vs. Young Healthy	0.0931279	-0.930227	2.35956	-0.394237	0.693406	NA
RNF224	Sarcopenia vs. Young Healthy	0.195601	0.430206	1.09138	0.394186	0.693443	NA
VASP	Sarcopenia vs. Old Healthy	5.38534	-0.0807315	0.204822	-0.394154	0.693467	NA
LINC00973	Sarcopenia vs. Old Healthy	0.160138	-0.465746	1.1817	-0.394133	0.693483	NA
GIPC3	Old Healthy vs. Young Healthy	0.883593	-0.203964	0.517555	-0.394092	0.693513	0.910418
WDR36	Sarcopenia vs. Young Healthy	18.426	0.0518906	0.131675	0.394082	0.69352	0.876439
LINC01554	Sarcopenia vs. Old Healthy	0.316239	-0.282645	0.717259	-0.394064	0.693534	NA
P2RY14	Old Healthy vs. Young Healthy	5.69308	0.0835882	0.21212	0.394062	0.693535	0.910418
ATG101	Sarcopenia vs. Old Healthy	5.78873	0.0767915	0.194872	0.39406	0.693536	NA
BMP2	Old Healthy vs. Young Healthy	3.88931	0.103758	0.263396	0.393925	0.693637	0.910457
SSR4P1	Sarcopenia vs. Old Healthy	1.30666	-0.151312	0.38418	-0.393857	0.693686	NA
VPS52	Sarcopenia vs. Old Healthy	17.0315	-0.0437189	0.11102	-0.393792	0.693735	NA
GATM	Sarcopenia vs. Young Healthy	74.8786	0.0670078	0.170163	0.393785	0.69374	0.876634
SLC26A1	Sarcopenia vs. Young Healthy	0.200126	0.430206	1.09278	0.393679	0.693818	NA
PNP	Old Healthy vs. Young Healthy	0.973575	0.20883	0.530472	0.393668	0.693826	0.91059
BEX3	Sarcopenia vs. Young Healthy	10.4694	0.0661811	0.168164	0.393551	0.693912	0.87677
TRAF3	Old Healthy vs. Young Healthy	7.13204	-0.0736746	0.187226	-0.393505	0.693946	0.91059
FBXL14	Sarcopenia vs. Old Healthy	0.29121	-0.304065	0.772754	-0.393482	0.693963	NA
CRYZL2P	Sarcopenia vs. Old Healthy	1.91086	0.126646	0.32192	0.393407	0.694019	NA
MOB1A	Sarcopenia vs. Young Healthy	16.9702	-0.050825	0.129199	-0.393386	0.694035	0.876843
STAP2	Old Healthy vs. Young Healthy	0.153672	0.587644	1.49392	0.393358	0.694055	NA
ATL1	Sarcopenia vs. Old Healthy	1.98378	0.134593	0.342209	0.393307	0.694093	NA
EIF4A1	Old Healthy vs. Young Healthy	1.53532	0.157677	0.400908	0.3933	0.694098	0.91059
BAIAP2	Sarcopenia vs. Young Healthy	1.2025	-0.182393	0.463768	-0.393285	0.694109	0.876855
CYTH4	Sarcopenia vs. Old Healthy	3.17049	-0.101716	0.258652	-0.393256	0.69413	NA
LIMA1	Sarcopenia vs. Old Healthy	44.9748	0.0372512	0.0947273	0.393247	0.694137	0.925252
LSS	Sarcopenia vs. Old Healthy	10.8884	-0.0580244	0.147557	-0.393233	0.694148	NA
NELFB	Sarcopenia vs. Old Healthy	14.6695	-0.0475164	0.120839	-0.393221	0.694156	NA
MYRIP	Old Healthy vs. Young Healthy	4.57712	-0.0995629	0.253252	-0.393137	0.694218	0.91059
CTPS2	Old Healthy vs. Young Healthy	3.86837	-0.095166	0.242073	-0.393129	0.694224	0.91059
MROH8	Old Healthy vs. Young Healthy	3.32054	0.105733	0.268981	0.393088	0.694254	0.91059
CHPF2	Old Healthy vs. Young Healthy	3.17652	0.112921	0.287299	0.393042	0.694289	0.91059
ST7.OT4	Sarcopenia vs. Old Healthy	0.218896	-0.324793	0.826378	-0.393032	0.694296	NA
EEF1B2P6	Sarcopenia vs. Old Healthy	0.354935	0.307962	0.783643	0.392987	0.694329	NA
TNFRSF11B	Sarcopenia vs. Old Healthy	0.353349	-0.314752	0.800951	-0.392973	0.69434	NA
ADAMTS17	Sarcopenia vs. Old Healthy	0.345876	-0.281342	0.715941	-0.392968	0.694343	NA
ARL6IP6	Sarcopenia vs. Old Healthy	4.8412	-0.0876874	0.223152	-0.392949	0.694358	NA
CDKL1	Old Healthy vs. Young Healthy	1.21734	0.180588	0.459624	0.392903	0.694391	0.91059
SLC25A19	Sarcopenia vs. Old Healthy	4.19436	-0.0876835	0.223185	-0.392874	0.694413	NA
ZNF575	Old Healthy vs. Young Healthy	5.19899	0.0805231	0.204969	0.392855	0.694427	0.91059
TNIK	Sarcopenia vs. Young Healthy	97.2416	0.0376983	0.0959605	0.392853	0.694428	0.877176
IFFO1	Sarcopenia vs. Old Healthy	16.0865	-0.0568782	0.144824	-0.39274	0.694512	NA
FBXL12	Old Healthy vs. Young Healthy	1.37311	-0.163209	0.415578	-0.392727	0.694521	0.91059
ZMYM4	Old Healthy vs. Young Healthy	82.7831	0.0235152	0.0598784	0.392717	0.694529	0.91059
CHDH	Sarcopenia vs. Young Healthy	8.644	0.068245	0.173833	0.39259	0.694623	0.877339
MFF.DT	Old Healthy vs. Young Healthy	0.235749	0.331049	0.843343	0.392544	0.694656	NA
C15orf41	Old Healthy vs. Young Healthy	6.17446	0.0930746	0.237145	0.39248	0.694704	0.910725
MYCL	Old Healthy vs. Young Healthy	0.596337	0.289641	0.738038	0.392448	0.694728	NA
TMEM14B	Sarcopenia vs. Young Healthy	20.2785	-0.0608786	0.155148	-0.39239	0.69477	0.877444
KLF3P1	Sarcopenia vs. Old Healthy	0.135685	0.512631	1.30681	0.392276	0.694855	NA
MPO	Old Healthy vs. Young Healthy	0.471422	-0.279809	0.713311	-0.392268	0.69486	NA
CAPN8	Sarcopenia vs. Young Healthy	0.216401	0.702292	1.79035	0.392265	0.694863	NA
SDHD	Sarcopenia vs. Young Healthy	16.3279	-0.0550482	0.140336	-0.39226	0.694866	0.877483
LINC00472	Old Healthy vs. Young Healthy	2.04595	0.151048	0.385087	0.392244	0.694878	0.910824
TARID	Sarcopenia vs. Young Healthy	0.180631	0.518792	1.32275	0.392208	0.694904	NA
ZDHHC5	Old Healthy vs. Young Healthy	24.0559	-0.0407015	0.103797	-0.392126	0.694965	0.910824
FAM117A	Sarcopenia vs. Old Healthy	1.40814	-0.151621	0.386669	-0.392122	0.694968	NA
CRYZ	Old Healthy vs. Young Healthy	6.52288	-0.0852827	0.21751	-0.392086	0.694995	0.910824
HOGA1	Sarcopenia vs. Old Healthy	0.355557	-0.282635	0.721185	-0.391903	0.69513	NA
TIPARP	Sarcopenia vs. Old Healthy	7.21589	0.0699279	0.178438	0.391889	0.69514	NA
PSMD6.AS1	Sarcopenia vs. Old Healthy	0.212898	0.433864	1.10712	0.391884	0.695144	NA
ANKRD26P1	Sarcopenia vs. Old Healthy	0.134457	0.512631	1.30812	0.391883	0.695145	NA
STIL	Sarcopenia vs. Young Healthy	0.614936	-0.252662	0.644833	-0.391825	0.695187	0.877761
ZC3H14	Old Healthy vs. Young Healthy	44.6457	0.0360796	0.0920919	0.391778	0.695222	0.911028
BLOC1S5	Sarcopenia vs. Young Healthy	17.8411	0.054076	0.138033	0.391762	0.695234	0.877761
CDC23	Sarcopenia vs. Old Healthy	6.53383	-0.0738992	0.188653	-0.391719	0.695266	NA
NSUN5P1	Sarcopenia vs. Young Healthy	0.704001	0.263104	0.67173	0.39168	0.695294	0.877761
EIF1AY	Sarcopenia vs. Old Healthy	89.2723	-0.0253121	0.0646256	-0.391672	0.6953	0.925866
ZNF436.AS1	Old Healthy vs. Young Healthy	2.20559	-0.119821	0.306002	-0.39157	0.695376	0.911059
SLC8B1	Old Healthy vs. Young Healthy	3.68624	0.0963139	0.245986	0.391542	0.695396	0.911059
H4.16	Sarcopenia vs. Young Healthy	0.246939	0.36693	0.937215	0.391511	0.69542	NA
SCO1	Sarcopenia vs. Old Healthy	45.0782	-0.030286	0.0773589	-0.391499	0.695428	0.925866
RRAS2	Sarcopenia vs. Young Healthy	20.8342	-0.0598498	0.152874	-0.391498	0.695429	0.877761
MED12	Sarcopenia vs. Young Healthy	8.96182	0.0651091	0.166308	0.391497	0.69543	0.877761
IRF3	Sarcopenia vs. Old Healthy	5.36354	0.0726579	0.185607	0.391461	0.695457	NA
MTND4P7	Old Healthy vs. Young Healthy	0.381064	0.321266	0.820739	0.391435	0.695476	NA
SLC38A4	Old Healthy vs. Young Healthy	16.5055	-0.0988456	0.252545	-0.391398	0.695503	0.911059
TRIM28	Old Healthy vs. Young Healthy	16.6984	0.0485931	0.124166	0.391357	0.695534	0.911059
RBFA	Sarcopenia vs. Old Healthy	7.09676	-0.0714461	0.18257	-0.391334	0.69555	NA
HAVCR2	Old Healthy vs. Young Healthy	0.39967	0.312483	0.79855	0.391312	0.695566	NA
DNM2	Sarcopenia vs. Old Healthy	47.5628	-0.0326475	0.0834391	-0.391274	0.695595	0.925866
ATM	Sarcopenia vs. Old Healthy	28.4709	0.0389558	0.0995625	0.391269	0.695598	NA
LY6G5C	Sarcopenia vs. Young Healthy	1.2956	0.185802	0.474956	0.391198	0.695651	0.877761
NFE2	Old Healthy vs. Young Healthy	0.412034	0.271653	0.694515	0.39114	0.695694	NA
MTF1	Sarcopenia vs. Young Healthy	22.1172	0.0463106	0.118399	0.391139	0.695695	0.877761
WHAMM	Sarcopenia vs. Young Healthy	59.8614	-0.0322519	0.0824577	-0.391132	0.6957	0.877761
APOC1	Sarcopenia vs. Young Healthy	4.8523	-0.113786	0.290917	-0.391128	0.695703	0.877761
C16orf74	Sarcopenia vs. Young Healthy	0.183122	-0.449331	1.14892	-0.391089	0.695731	NA
MZT2B	Sarcopenia vs. Young Healthy	91.4066	0.0305811	0.0782077	0.391025	0.695779	0.877761
UTS2B	Sarcopenia vs. Old Healthy	0.193596	0.433864	1.10956	0.391024	0.69578	NA
PLAU	Sarcopenia vs. Old Healthy	0.285635	-0.304065	0.77762	-0.391019	0.695783	NA
TMEM115	Sarcopenia vs. Young Healthy	5.00585	-0.089418	0.228694	-0.390994	0.695802	0.877761
TMED10	Sarcopenia vs. Old Healthy	140.187	-0.0221122	0.0565577	-0.390967	0.695821	0.925866
KIF2A	Sarcopenia vs. Old Healthy	31.7061	0.0373065	0.095421	0.390967	0.695822	NA
MTMR3	Old Healthy vs. Young Healthy	33.0338	0.0370783	0.0948383	0.390963	0.695825	0.91111
ANKMY1	Sarcopenia vs. Old Healthy	0.541345	-0.24279	0.621022	-0.390952	0.695833	NA
IGSF6	Sarcopenia vs. Old Healthy	2.52016	-0.149922	0.38349	-0.390942	0.69584	NA
MOXD1	Sarcopenia vs. Young Healthy	0.315734	0.301689	0.771857	0.390862	0.695899	NA
SIPA1L3	Old Healthy vs. Young Healthy	3.8836	0.111808	0.28608	0.390826	0.695926	0.91111
NT5DC1	Old Healthy vs. Young Healthy	50.7648	-0.0313466	0.0802106	-0.390804	0.695942	0.91111
KANK4	Old Healthy vs. Young Healthy	0.72844	0.252267	0.645648	0.390719	0.696005	NA
EMILIN3	Sarcopenia vs. Young Healthy	0.260459	-0.360745	0.923304	-0.390711	0.696011	NA
SOCS5	Old Healthy vs. Young Healthy	16.6638	0.0554505	0.141934	0.390677	0.696036	0.91111
CTSV	Old Healthy vs. Young Healthy	0.460083	-0.283869	0.726728	-0.390612	0.696084	NA
FCGR2B	Old Healthy vs. Young Healthy	1.70221	0.165434	0.423531	0.390607	0.696087	0.91111
ADAM15	Old Healthy vs. Young Healthy	27.0194	-0.0572217	0.146505	-0.390579	0.696108	0.91111
AKAP6	Old Healthy vs. Young Healthy	189.035	0.027935	0.071523	0.390574	0.696112	0.91111
MIOS	Sarcopenia vs. Young Healthy	33.8885	0.0453894	0.116222	0.390541	0.696136	0.878047
WDR83OS	Old Healthy vs. Young Healthy	92.798	-0.0217318	0.0556473	-0.390526	0.696147	0.91111
TP73.AS1	Sarcopenia vs. Old Healthy	5.78637	0.0738323	0.189065	0.390513	0.696157	NA
PMS2	Sarcopenia vs. Young Healthy	4.34304	0.0962339	0.24643	0.390512	0.696158	0.878047
TRIM39	Sarcopenia vs. Old Healthy	9.37346	-0.057655	0.147654	-0.390475	0.696186	NA
WNK3	Sarcopenia vs. Old Healthy	0.325355	0.278116	0.712297	0.390449	0.696205	NA
FRAS1	Sarcopenia vs. Young Healthy	7.9544	0.0782031	0.200345	0.390342	0.696284	0.878076
CD79B	Old Healthy vs. Young Healthy	0.597804	-0.234674	0.601209	-0.390338	0.696287	NA
LINC00484	Sarcopenia vs. Old Healthy	0.165851	0.433864	1.11152	0.390335	0.696289	NA
TMEM161B.AS1	Sarcopenia vs. Old Healthy	21.543	-0.0489501	0.125411	-0.390318	0.696302	NA
TCP11L2	Sarcopenia vs. Young Healthy	58.0615	0.0419457	0.107469	0.390305	0.696311	0.878076
ITGAE	Sarcopenia vs. Old Healthy	14.8881	-0.057412	0.147101	-0.390288	0.696323	NA
PRDM1	Sarcopenia vs. Old Healthy	1.80925	0.137003	0.351089	0.390222	0.696372	NA
ZNF471	Sarcopenia vs. Old Healthy	7.17142	0.0688396	0.176417	0.390209	0.696382	NA
EMC1.AS1	Old Healthy vs. Young Healthy	0.277055	-0.32353	0.829305	-0.390122	0.696446	NA
RPS4X	Sarcopenia vs. Old Healthy	694.787	0.0196807	0.0504488	0.390113	0.696453	0.925866
TNFAIP1	Sarcopenia vs. Old Healthy	12.712	-0.0548577	0.140629	-0.390088	0.696471	NA
ACP2	Old Healthy vs. Young Healthy	6.68422	0.0768664	0.197053	0.390079	0.696478	0.911362
ANKRD20A9P	Old Healthy vs. Young Healthy	0.242666	0.435782	1.11718	0.390074	0.696482	NA
KIFC3	Sarcopenia vs. Young Healthy	2.02975	0.141794	0.363511	0.390068	0.696486	0.878165
OAF	Sarcopenia vs. Young Healthy	7.55471	-0.0926906	0.237648	-0.390034	0.696511	0.878165
TIMM50	Sarcopenia vs. Old Healthy	21.1607	-0.0401071	0.102831	-0.390029	0.696515	NA
RNH1	Sarcopenia vs. Old Healthy	50.1278	0.0290547	0.0744963	0.390015	0.696526	0.925866
SNX16	Sarcopenia vs. Old Healthy	8.46585	0.0697609	0.178877	0.389995	0.69654	NA
SYNJ2BP	Old Healthy vs. Young Healthy	177.137	-0.0224331	0.057523	-0.389985	0.696548	0.911362
RNU1.61P	Sarcopenia vs. Young Healthy	0.138111	-0.658142	1.68778	-0.389945	0.696577	NA
RPS29	Old Healthy vs. Young Healthy	728.505	0.0503636	0.129163	0.389922	0.696594	0.911362
ACAN	Old Healthy vs. Young Healthy	0.193215	0.383416	0.983321	0.389919	0.696596	NA
GDPD3	Sarcopenia vs. Young Healthy	0.449521	-0.300837	0.771631	-0.389872	0.696631	NA
NIFK.AS1	Sarcopenia vs. Young Healthy	7.39154	-0.0793022	0.203416	-0.389853	0.696645	0.878184
FMN2	Old Healthy vs. Young Healthy	0.147344	0.587645	1.50757	0.389796	0.696687	NA
KY	Sarcopenia vs. Young Healthy	2.82824	0.159753	0.409876	0.389759	0.696715	0.878184
GTF2H1	Old Healthy vs. Young Healthy	14.784	0.0488331	0.125304	0.389718	0.696745	0.911362
EYA4	Sarcopenia vs. Young Healthy	62.5104	-0.0372268	0.0955246	-0.389709	0.696752	0.878184
STX6	Old Healthy vs. Young Healthy	8.4966	0.0683885	0.175492	0.389695	0.696762	0.911362
RNPS1	Old Healthy vs. Young Healthy	46.3181	0.0331083	0.0849623	0.389682	0.696772	0.911362
MXRA8	Sarcopenia vs. Young Healthy	13.8435	0.0661354	0.169725	0.389661	0.696787	0.878184
H3C9P	Old Healthy vs. Young Healthy	0.212977	0.430545	1.10517	0.389574	0.696852	NA
ABCC6P2	Sarcopenia vs. Young Healthy	0.192089	-0.449331	1.15347	-0.389549	0.69687	NA
ZSCAN31	Sarcopenia vs. Old Healthy	6.37804	-0.0935466	0.240168	-0.389505	0.696903	NA
RNU6.529P	Sarcopenia vs. Old Healthy	2.34225	-0.115677	0.297039	-0.389435	0.696955	NA
PRR29	Sarcopenia vs. Old Healthy	0.138896	-0.507204	1.3025	-0.389407	0.696975	NA
BCL2L1	Sarcopenia vs. Young Healthy	13.6846	0.0707878	0.181788	0.389397	0.696983	0.878269
ARFGEF1	Sarcopenia vs. Young Healthy	71.2917	0.0283607	0.0728358	0.389378	0.696996	0.878269
TTC27	Old Healthy vs. Young Healthy	10.8458	0.0586093	0.150525	0.389365	0.697006	0.911557
AP1B1	Sarcopenia vs. Young Healthy	22.5387	-0.0454907	0.11685	-0.389307	0.697049	0.878269
WNK1	Sarcopenia vs. Old Healthy	485.395	-0.0262804	0.0675085	-0.389291	0.697061	0.925866
BCLAF3	Sarcopenia vs. Old Healthy	31.5926	-0.0359899	0.0924751	-0.389185	0.69714	NA
SS18	Sarcopenia vs. Young Healthy	6.82256	0.0771268	0.198193	0.389151	0.697165	0.878332
MRFAP1L1	Sarcopenia vs. Old Healthy	107.402	-0.0233112	0.0599116	-0.389093	0.697207	0.925866
ZNF101	Old Healthy vs. Young Healthy	2.90223	0.122389	0.314566	0.389072	0.697223	0.911557
ASRGL1	Old Healthy vs. Young Healthy	6.96242	0.0878923	0.225906	0.389066	0.697227	0.911557
FOXF2	Sarcopenia vs. Young Healthy	0.21988	-0.449331	1.15505	-0.389014	0.697266	NA
GARNL3	Old Healthy vs. Young Healthy	2.30045	-0.121425	0.312165	-0.388977	0.697293	0.911557
ZNF155	Old Healthy vs. Young Healthy	1.76106	0.139104	0.357666	0.388921	0.697334	0.911557
SART3	Sarcopenia vs. Young Healthy	42.4854	0.0326484	0.0839466	0.388919	0.697336	0.878438
MTCO1P53	Old Healthy vs. Young Healthy	2.40252	0.123133	0.316636	0.388879	0.697366	0.911557
BST2	Old Healthy vs. Young Healthy	9.44194	-0.066432	0.170864	-0.3888	0.697424	0.911557
TBC1D29P	Sarcopenia vs. Young Healthy	0.23652	-0.417694	1.07432	-0.388797	0.697426	NA
NCOA6	Sarcopenia vs. Young Healthy	35.4746	0.0391876	0.100801	0.388762	0.697452	0.878438
UBIAD1	Sarcopenia vs. Young Healthy	19.8384	-0.045215	0.116309	-0.388751	0.697461	0.878438
DANT2	Sarcopenia vs. Young Healthy	0.487742	0.250327	0.643934	0.388747	0.697464	NA
PCNA	Sarcopenia vs. Old Healthy	13.8081	0.0481502	0.123861	0.388742	0.697467	NA
LINC00174	Sarcopenia vs. Young Healthy	0.189695	0.398568	1.02542	0.388686	0.697509	NA
GCLM	Sarcopenia vs. Young Healthy	74.5745	-0.045497	0.117054	-0.388685	0.697509	0.878438
FBXO30	Sarcopenia vs. Old Healthy	23.7049	-0.0413148	0.106302	-0.388655	0.697531	NA
BFAR	Old Healthy vs. Young Healthy	38.9595	-0.0344918	0.0887531	-0.388627	0.697552	0.911581
STAG3L3	Old Healthy vs. Young Healthy	2.61476	-0.120978	0.31135	-0.38856	0.697602	0.911581
KRT18P61	Sarcopenia vs. Old Healthy	0.192108	0.433864	1.11661	0.388555	0.697606	NA
SASS6	Old Healthy vs. Young Healthy	14.0404	0.0530899	0.13666	0.388483	0.697659	0.911581
EAF2	Old Healthy vs. Young Healthy	0.265688	0.331049	0.852211	0.38846	0.697676	NA
MANF	Sarcopenia vs. Old Healthy	2.67619	-0.108301	0.278804	-0.388447	0.697685	NA
PCBP1.AS1	Sarcopenia vs. Old Healthy	5.38983	0.0789173	0.203169	0.388432	0.697696	NA
ALG14	Sarcopenia vs. Young Healthy	3.67218	0.102668	0.264337	0.388399	0.697721	0.878451
ACACB	Sarcopenia vs. Old Healthy	75.0585	-0.0397656	0.102387	-0.388386	0.69773	0.925866
PCK2	Old Healthy vs. Young Healthy	0.514967	0.261885	0.674317	0.38837	0.697742	NA
C1orf220	Sarcopenia vs. Old Healthy	0.338989	-0.282616	0.727716	-0.388361	0.697749	NA
SERPINH1	Sarcopenia vs. Young Healthy	9.22586	-0.0973508	0.250678	-0.38835	0.697757	0.878451
SUMF1	Old Healthy vs. Young Healthy	6.53566	-0.0772396	0.198894	-0.388345	0.697761	0.911621
SNRPG	Sarcopenia vs. Old Healthy	11.4529	0.0756934	0.194919	0.388333	0.69777	NA
GSDMB	Old Healthy vs. Young Healthy	0.4979	-0.273822	0.705143	-0.388321	0.697778	NA
VGLL4	Sarcopenia vs. Young Healthy	20.2042	-0.049047	0.126322	-0.388269	0.697817	0.878451
DDX10	Sarcopenia vs. Young Healthy	24.0975	0.0435516	0.112172	0.388255	0.697827	0.878451
SMIM10	Sarcopenia vs. Old Healthy	6.90796	0.0670678	0.172747	0.388242	0.697837	NA
KLF14	Old Healthy vs. Young Healthy	0.697448	0.234117	0.60303	0.388234	0.697843	NA
DACT3	Sarcopenia vs. Young Healthy	0.978546	0.211107	0.543764	0.388233	0.697844	0.878451
BTF3P4	Sarcopenia vs. Young Healthy	0.117768	0.670654	1.72783	0.388149	0.697905	NA
ITM2A	Sarcopenia vs. Young Healthy	40.3145	0.0461511	0.118921	0.388083	0.697955	0.878508
AOPEP	Sarcopenia vs. Old Healthy	24.8776	0.0483137	0.124496	0.388074	0.697961	NA
OLFML1	Sarcopenia vs. Old Healthy	6.63773	0.0697414	0.179725	0.388045	0.697982	NA
ZNF268	Sarcopenia vs. Old Healthy	9.16972	-0.0579417	0.149325	-0.388025	0.697997	NA
IGHG4	Old Healthy vs. Young Healthy	0.379526	0.582408	1.50097	0.38802	0.698001	NA
DHRS13	Old Healthy vs. Young Healthy	1.10783	-0.17652	0.454969	-0.387984	0.698028	0.911715
VDAC1	Old Healthy vs. Young Healthy	649.941	0.0275067	0.0708973	0.38798	0.698031	0.911715
CENPW	Sarcopenia vs. Old Healthy	0.518141	-0.220055	0.567211	-0.387959	0.698046	NA
FARP2	Old Healthy vs. Young Healthy	7.41762	-0.0703813	0.181416	-0.387956	0.698048	0.911715
CRTAP	Sarcopenia vs. Old Healthy	46.3735	0.0349723	0.0901576	0.387902	0.698089	0.925866
MAMLD1	Sarcopenia vs. Young Healthy	2.3754	-0.124539	0.321091	-0.387863	0.698118	0.878632
EPS8L1	Sarcopenia vs. Old Healthy	0.31664	0.280977	0.724483	0.387831	0.698141	NA
MYL10	Sarcopenia vs. Young Healthy	0.103048	0.822516	2.12123	0.387755	0.698197	NA
RGS22	Old Healthy vs. Young Healthy	0.290685	-0.32353	0.834398	-0.387741	0.698208	NA
SLC18A1	Sarcopenia vs. Young Healthy	1.25075	-0.187421	0.483391	-0.387722	0.698222	0.878669
PMP2	Sarcopenia vs. Young Healthy	0.44217	-0.335795	0.866141	-0.387691	0.698245	NA
DSC3	Sarcopenia vs. Old Healthy	0.101124	0.612125	1.57895	0.387679	0.698254	NA
COG5	Sarcopenia vs. Old Healthy	18.993	0.0424558	0.109519	0.387657	0.69827	NA
N6AMT1	Sarcopenia vs. Young Healthy	8.62151	0.066289	0.171003	0.387647	0.698277	0.878669
ACKR3	Old Healthy vs. Young Healthy	2.30094	-0.146679	0.378396	-0.387633	0.698288	0.911877
GLDN	Sarcopenia vs. Old Healthy	0.858339	-0.22366	0.57703	-0.387606	0.698308	NA
PRPH2	Old Healthy vs. Young Healthy	16.8502	0.0644349	0.166243	0.387594	0.698317	0.911877
R3HDM2	Sarcopenia vs. Old Healthy	140.74	0.0259182	0.0668739	0.387568	0.698336	0.925866
KIFC1	Sarcopenia vs. Young Healthy	0.22883	0.336887	0.86937	0.387507	0.698381	NA
MOCOS	Sarcopenia vs. Old Healthy	0.815193	-0.192709	0.497317	-0.387498	0.698388	NA
TOR2A	Old Healthy vs. Young Healthy	0.435609	-0.280453	0.723829	-0.387457	0.698418	NA
C16orf54	Old Healthy vs. Young Healthy	0.171552	0.435782	1.12473	0.387454	0.69842	NA
ARHGEF5	Sarcopenia vs. Young Healthy	0.299197	0.326261	0.84227	0.387359	0.69849	NA
RPL21P93	Sarcopenia vs. Old Healthy	0.117265	0.512631	1.32344	0.387347	0.698499	NA
CCT3	Sarcopenia vs. Old Healthy	126.398	0.0240529	0.0621019	0.387314	0.698524	0.925866
DUOX1	Sarcopenia vs. Young Healthy	0.192361	-0.417694	1.07871	-0.387214	0.698597	NA
FAM43A	Old Healthy vs. Young Healthy	11.5679	-0.0560336	0.144711	-0.38721	0.698601	0.912041
AGTPBP1	Sarcopenia vs. Old Healthy	43.9858	-0.0394758	0.101956	-0.387187	0.698618	0.925866
VSIR	Old Healthy vs. Young Healthy	9.21558	0.0869115	0.224477	0.387174	0.698628	0.912041
VPS16	Sarcopenia vs. Old Healthy	8.46023	-0.0632124	0.163272	-0.387159	0.698638	NA
H2BC5	Old Healthy vs. Young Healthy	5.91013	-0.0881417	0.227682	-0.387127	0.698662	0.912041
CBY1	Sarcopenia vs. Old Healthy	16.0893	-0.0483862	0.124992	-0.387114	0.698672	NA
ZNF70	Sarcopenia vs. Young Healthy	1.41986	-0.183917	0.475104	-0.387108	0.698676	0.878989
TMEM192	Sarcopenia vs. Old Healthy	58.6614	-0.0424611	0.109691	-0.387098	0.698683	0.925866
GNRH1	Sarcopenia vs. Old Healthy	1.03154	-0.18219	0.47066	-0.387094	0.698687	NA
SLAIN2	Sarcopenia vs. Old Healthy	227.973	0.0231305	0.0597579	0.387069	0.698705	0.925866
ADGRE5	Sarcopenia vs. Young Healthy	16.1354	-0.0588896	0.152153	-0.387041	0.698726	0.878989
CORO6	Old Healthy vs. Young Healthy	128.872	0.0293511	0.0758356	0.387035	0.69873	0.912041
PSMC1	Sarcopenia vs. Young Healthy	404.118	-0.0447142	0.115543	-0.386991	0.698763	0.878989
RNU6.188P	Sarcopenia vs. Old Healthy	0.487514	0.248959	0.64338	0.386955	0.69879	NA
ZNF114	Old Healthy vs. Young Healthy	0.373941	-0.285786	0.738709	-0.386872	0.698851	NA
MTRNR2L9	Sarcopenia vs. Young Healthy	1.13545	0.215571	0.557224	0.386867	0.698855	0.878989
TNFAIP1	Sarcopenia vs. Young Healthy	12.712	0.0614146	0.15875	0.386863	0.698857	0.878989
SEMA3D	Sarcopenia vs. Old Healthy	0.44477	0.247303	0.639349	0.386804	0.698901	NA
ERP27	Old Healthy vs. Young Healthy	0.201218	0.430545	1.11312	0.386792	0.69891	NA
TAB1	Sarcopenia vs. Old Healthy	13.4929	-0.0494627	0.127899	-0.386732	0.698955	NA
MAP7	Sarcopenia vs. Old Healthy	2.62248	-0.119363	0.308648	-0.386729	0.698957	NA
DAPP1	Sarcopenia vs. Old Healthy	1.42177	0.139615	0.361047	0.386696	0.698981	NA
CDC42	Sarcopenia vs. Old Healthy	73.3775	0.0315355	0.0815562	0.386672	0.698999	0.925866
HDAC4.AS1	Sarcopenia vs. Young Healthy	1.3984	0.160903	0.416162	0.386636	0.699026	0.879014
NLN	Sarcopenia vs. Old Healthy	67.1879	0.0324698	0.0839994	0.386548	0.699091	0.925866
NR5A2	Old Healthy vs. Young Healthy	1.10436	0.178294	0.461258	0.386538	0.699098	0.912323
SMYD4	Sarcopenia vs. Young Healthy	25.5049	-0.0435372	0.112635	-0.386532	0.699102	0.879014
USP3.AS1	Sarcopenia vs. Young Healthy	1.13412	0.199406	0.515932	0.386496	0.699129	0.879014
RPL12P17	Old Healthy vs. Young Healthy	0.299442	-0.282076	0.729848	-0.386487	0.699136	NA
DHRS11	Sarcopenia vs. Young Healthy	3.541	-0.104021	0.269145	-0.386486	0.699137	0.879014
RNU1.16P	Old Healthy vs. Young Healthy	2.21581	-0.130642	0.338096	-0.386405	0.699197	0.912323
DCAF7	Old Healthy vs. Young Healthy	84.38	0.0263209	0.0681228	0.386374	0.699219	0.912323
ZNF829	Old Healthy vs. Young Healthy	5.81617	0.0898996	0.232687	0.386355	0.699234	0.912323
CASC1	Sarcopenia vs. Old Healthy	0.81351	0.197204	0.510439	0.386342	0.699244	NA
CCL3	Old Healthy vs. Young Healthy	0.101166	0.786633	2.03618	0.386328	0.699254	NA
TMEM37	Sarcopenia vs. Young Healthy	1.00214	0.232163	0.600979	0.386308	0.699269	0.879098
ABTB1	Sarcopenia vs. Old Healthy	8.84032	0.0615176	0.159266	0.386257	0.699306	NA
BLOC1S1	Sarcopenia vs. Old Healthy	23.7051	0.0414227	0.107247	0.386238	0.699321	NA
ENTPD6	Sarcopenia vs. Old Healthy	7.10284	-0.0693726	0.179619	-0.386221	0.699333	NA
SCARF2	Old Healthy vs. Young Healthy	0.274416	0.331049	0.857151	0.386221	0.699333	NA
ZNF10	Sarcopenia vs. Old Healthy	3.852	0.0887484	0.229788	0.386218	0.699335	NA
THUMPD3	Old Healthy vs. Young Healthy	35.1142	-0.0351422	0.0909908	-0.386218	0.699336	0.912361
SIAH1	Sarcopenia vs. Old Healthy	10.4666	0.0580557	0.150337	0.38617	0.699371	NA
CRYGS	Sarcopenia vs. Young Healthy	0.534944	0.257441	0.666695	0.386146	0.699389	0.879166
LRP11	Sarcopenia vs. Old Healthy	3.4555	-0.0996345	0.258065	-0.386082	0.699436	NA
ZNF334	Sarcopenia vs. Young Healthy	1.08157	-0.178014	0.461112	-0.386055	0.699456	0.879169
TMEM54	Sarcopenia vs. Old Healthy	0.741795	-0.222441	0.576224	-0.386031	0.699474	NA
FBXL15	Old Healthy vs. Young Healthy	7.24021	0.0761372	0.197238	0.386016	0.699485	0.912391
ZNF785	Old Healthy vs. Young Healthy	5.26471	0.0864341	0.223927	0.385992	0.699502	0.912391
TSPAN14	Sarcopenia vs. Young Healthy	12.0803	-0.0616911	0.159867	-0.38589	0.699578	0.8792
ENO4	Sarcopenia vs. Young Healthy	0.213108	0.518792	1.34447	0.385872	0.699591	NA
SHB	Sarcopenia vs. Young Healthy	2.10907	-0.140139	0.3632	-0.385846	0.699611	0.8792
ADRA1D	Old Healthy vs. Young Healthy	0.418668	-0.303046	0.785713	-0.385695	0.699722	NA
NIN	Sarcopenia vs. Young Healthy	98.7498	-0.0544403	0.141151	-0.385688	0.699728	0.879244
TANC1	Sarcopenia vs. Old Healthy	8.99552	0.055142	0.14299	0.385635	0.699767	NA
TMA7	Old Healthy vs. Young Healthy	269.432	0.0232813	0.0603744	0.385615	0.699782	0.912662
EMC3	Sarcopenia vs. Old Healthy	153.609	-0.0275268	0.0713954	-0.385554	0.699827	0.926491
RMND5B	Sarcopenia vs. Young Healthy	18.9966	0.0465366	0.120705	0.385541	0.699837	0.879244
ZCCHC3	Sarcopenia vs. Young Healthy	11.9812	0.0652867	0.169341	0.385535	0.699841	0.879244
C4orf47	Old Healthy vs. Young Healthy	0.211664	0.430545	1.11688	0.385489	0.699875	NA
RNU1.124P	Sarcopenia vs. Young Healthy	0.177045	-0.449331	1.16564	-0.38548	0.699882	NA
HMBOX1	Sarcopenia vs. Old Healthy	18.0838	-0.05247	0.136119	-0.385471	0.699889	NA
VCPIP1	Old Healthy vs. Young Healthy	26.5597	0.039317	0.102006	0.385437	0.699913	0.9127
GRID1	Old Healthy vs. Young Healthy	0.327543	-0.276401	0.717225	-0.385375	0.699959	NA
RNU6.191P	Sarcopenia vs. Young Healthy	0.313502	0.336907	0.874248	0.385368	0.699965	NA
BCL2L13	Old Healthy vs. Young Healthy	82.9417	0.0297293	0.0771625	0.385281	0.700029	0.9127
CERK	Old Healthy vs. Young Healthy	14.2387	0.0508572	0.132015	0.385239	0.70006	0.9127
OR10AB1P	Old Healthy vs. Young Healthy	0.284027	-0.329776	0.856061	-0.385225	0.700071	NA
LIX1L	Sarcopenia vs. Young Healthy	5.67301	0.0870999	0.226127	0.385182	0.700103	0.879491
IFT20	Sarcopenia vs. Old Healthy	5.64764	-0.0763947	0.19838	-0.385093	0.700169	NA
ANTKMT	Old Healthy vs. Young Healthy	9.21775	0.0617488	0.160379	0.385018	0.700224	0.9127
RIIAD1	Sarcopenia vs. Old Healthy	0.802402	-0.215429	0.55958	-0.384984	0.700249	NA
CORO7	Old Healthy vs. Young Healthy	1.31541	-0.157041	0.408021	-0.384885	0.700323	0.9127
STEAP1	Sarcopenia vs. Old Healthy	0.40891	-0.284096	0.73815	-0.384876	0.700329	NA
EFS	Old Healthy vs. Young Healthy	1.20852	-0.18112	0.470597	-0.384873	0.700331	0.9127
AP1M1	Old Healthy vs. Young Healthy	25.4975	0.0475267	0.123487	0.384872	0.700332	0.9127
FGF10	Sarcopenia vs. Young Healthy	1.26247	-0.183123	0.475876	-0.384812	0.700377	0.879686
ZNF672	Sarcopenia vs. Old Healthy	29.9642	-0.0366131	0.095154	-0.384778	0.700402	NA
GLO1	Sarcopenia vs. Young Healthy	129.321	-0.0265178	0.0689174	-0.384776	0.700403	0.879686
HAND2	Sarcopenia vs. Old Healthy	0.140801	0.591395	1.537	0.384773	0.700405	NA
SMG1P3	Sarcopenia vs. Young Healthy	0.182384	-0.417693	1.08566	-0.384737	0.700432	NA
TBC1D8	Old Healthy vs. Young Healthy	30.442	0.0500108	0.129993	0.384718	0.700447	0.9127
TYW5	Sarcopenia vs. Young Healthy	4.80724	0.0874576	0.227335	0.384708	0.700453	0.879686
USP19	Old Healthy vs. Young Healthy	18.7449	0.0441458	0.114761	0.384675	0.700478	0.9127
VSIG10	Sarcopenia vs. Old Healthy	36.3791	0.0385077	0.100109	0.384656	0.700492	NA
ASPSCR1	Sarcopenia vs. Old Healthy	5.06989	0.076237	0.198214	0.384619	0.700519	NA
GGTA1P	Sarcopenia vs. Young Healthy	6.84236	0.0823277	0.214119	0.384495	0.700611	0.879774
SRD5A2	Sarcopenia vs. Old Healthy	0.226508	0.334368	0.869699	0.384465	0.700634	NA
IMP4	Sarcopenia vs. Young Healthy	34.0759	0.0458534	0.119274	0.384438	0.700654	0.879774
FCHSD1	Sarcopenia vs. Old Healthy	0.930929	0.185752	0.483214	0.384409	0.700675	NA
UTP18	Old Healthy vs. Young Healthy	26.3918	0.044646	0.116142	0.384407	0.700677	0.9127
PPP6C	Sarcopenia vs. Old Healthy	95.0503	-0.0220742	0.0574262	-0.384393	0.700688	0.927227
RPL35A	Old Healthy vs. Young Healthy	368.955	0.0271625	0.0706677	0.38437	0.700705	0.9127
BLOC1S6	Old Healthy vs. Young Healthy	85.2839	0.0226144	0.0588643	0.384178	0.700847	0.9127
LRRC47	Sarcopenia vs. Young Healthy	174.003	0.0258719	0.0673463	0.384163	0.700858	0.8798
CSRNP1	Sarcopenia vs. Young Healthy	7.78335	-0.106188	0.276432	-0.384136	0.700878	0.8798
TMEM115	Old Healthy vs. Young Healthy	5.00585	0.0828799	0.215778	0.384097	0.700906	0.9127
FAM76A	Sarcopenia vs. Old Healthy	38.9377	0.0344925	0.0898033	0.384089	0.700912	0.927227
PLA2R1	Sarcopenia vs. Young Healthy	2.32371	-0.131397	0.342111	-0.384078	0.700921	0.8798
GSTCD	Old Healthy vs. Young Healthy	5.14452	-0.0819902	0.213488	-0.38405	0.700941	0.9127
SLC25A24	Sarcopenia vs. Young Healthy	19.3194	0.0579986	0.151023	0.384039	0.70095	0.8798
WWC2.AS2	Sarcopenia vs. Old Healthy	0.246579	-0.345522	0.899749	-0.38402	0.700963	NA
FHOD3	Old Healthy vs. Young Healthy	82.7192	-0.0533961	0.139064	-0.383969	0.701002	0.9127
SELP	Old Healthy vs. Young Healthy	0.963874	0.202067	0.52628	0.383953	0.701013	0.9127
LINC00944	Sarcopenia vs. Young Healthy	0.212709	-0.449331	1.17043	-0.383902	0.701051	NA
CYTOR	Sarcopenia vs. Young Healthy	2.77887	0.126759	0.3302	0.383886	0.701063	0.8798
GSTM3	Sarcopenia vs. Young Healthy	47.2049	-0.0736619	0.191928	-0.383799	0.701128	0.8798
PANK4	Sarcopenia vs. Young Healthy	9.69978	0.0690288	0.179858	0.383795	0.70113	0.8798
CATSPER2P1	Old Healthy vs. Young Healthy	0.582668	-0.237821	0.619678	-0.383781	0.70114	NA
RNU6.957P	Old Healthy vs. Young Healthy	0.125896	0.634773	1.65407	0.383765	0.701153	NA
RPP21	Sarcopenia vs. Young Healthy	0.36189	-0.304779	0.794185	-0.383763	0.701154	NA
FAM216A	Sarcopenia vs. Old Healthy	4.25571	-0.0920848	0.239953	-0.383762	0.701155	NA
TECPR2	Old Healthy vs. Young Healthy	14.783	0.0529009	0.137849	0.383761	0.701156	0.9127
COA1	Sarcopenia vs. Old Healthy	21.7716	-0.0426386	0.111135	-0.383666	0.701226	NA
SHISA3	Sarcopenia vs. Young Healthy	1.00703	0.22533	0.587316	0.383661	0.70123	0.879843
UCK1	Old Healthy vs. Young Healthy	16.3447	0.0474654	0.123718	0.383659	0.701231	0.9127
PHYHIP	Sarcopenia vs. Young Healthy	0.108626	0.670654	1.7484	0.383583	0.701288	NA
LRRC8C	Sarcopenia vs. Old Healthy	9.40944	0.0605392	0.157842	0.383543	0.701317	NA
SALL4P7	Old Healthy vs. Young Healthy	0.110233	-0.768638	2.00405	-0.383543	0.701317	NA
ZNF233	Sarcopenia vs. Old Healthy	1.21044	0.179323	0.467547	0.383539	0.70132	NA
ZNF624	Old Healthy vs. Young Healthy	1.44892	0.165858	0.43248	0.383505	0.701346	0.9127
ASPN	Old Healthy vs. Young Healthy	7.50253	0.0851921	0.222166	0.383461	0.701378	0.9127
KIAA1143P1	Sarcopenia vs. Old Healthy	0.180821	0.392407	1.02344	0.383421	0.701408	NA
ALDH8A1	Sarcopenia vs. Young Healthy	0.807522	0.241561	0.630017	0.38342	0.701409	0.87993
RPL24P8	Old Healthy vs. Young Healthy	1.1768	0.181059	0.472234	0.38341	0.701416	0.9127
ANXA1	Old Healthy vs. Young Healthy	34.528	0.0512484	0.133674	0.383382	0.701436	0.9127
C2CD4C	Sarcopenia vs. Old Healthy	0.580718	-0.20716	0.540422	-0.38333	0.701475	NA
TTC21B	Sarcopenia vs. Young Healthy	23.7641	-0.045132	0.117754	-0.383272	0.701518	0.87993
KCTD13	Sarcopenia vs. Young Healthy	0.223949	0.36693	0.957431	0.383244	0.701539	NA
RCBTB2	Old Healthy vs. Young Healthy	5.02531	0.0846724	0.22098	0.383167	0.701596	0.9127
CCT6P3	Sarcopenia vs. Young Healthy	0.301572	-0.360745	0.94158	-0.383128	0.701625	NA
PITPNA	Sarcopenia vs. Young Healthy	12.8468	0.0597177	0.15588	0.383101	0.701645	0.87993
NGF	Sarcopenia vs. Young Healthy	0.130234	-0.658142	1.71795	-0.383097	0.701648	NA
WASF2	Old Healthy vs. Young Healthy	64.0316	0.0275075	0.0718074	0.383073	0.701665	0.9127
MAP4K1	Sarcopenia vs. Young Healthy	0.368493	0.276774	0.722532	0.383061	0.701675	NA
DOCK8.AS1	Sarcopenia vs. Old Healthy	0.365345	0.294632	0.769233	0.38302	0.701705	NA
ZNF862	Sarcopenia vs. Young Healthy	1.90184	0.155089	0.404924	0.383008	0.701714	0.87993
TENM3.AS1	Sarcopenia vs. Old Healthy	0.262259	0.334368	0.873075	0.382978	0.701736	NA
NOSTRIN	Sarcopenia vs. Old Healthy	7.05839	0.0702313	0.183383	0.382977	0.701737	NA
FAM20B	Old Healthy vs. Young Healthy	22.8532	-0.0474067	0.12379	-0.382961	0.701749	0.9127
MITF	Sarcopenia vs. Young Healthy	195.641	-0.0274402	0.071655	-0.382949	0.701757	0.87993
YTHDC2	Sarcopenia vs. Young Healthy	31.6676	-0.0352278	0.0919907	-0.382949	0.701757	0.87993
GLS	Sarcopenia vs. Old Healthy	27.6472	-0.0400238	0.104527	-0.382903	0.701792	NA
EIF4A1	Sarcopenia vs. Young Healthy	1.53532	0.159294	0.41608	0.382845	0.701835	0.87993
ZNF565	Old Healthy vs. Young Healthy	2.18419	0.124513	0.325245	0.382829	0.701846	0.9127
ZNF573	Old Healthy vs. Young Healthy	9.45406	0.0603334	0.157601	0.382824	0.701851	0.9127
RNF122	Sarcopenia vs. Old Healthy	1.4075	-0.13655	0.35671	-0.382802	0.701866	NA
SFSWAP	Old Healthy vs. Young Healthy	66.2913	-0.030602	0.0799462	-0.382782	0.701881	0.9127
ZNF653	Sarcopenia vs. Young Healthy	1.33363	0.159985	0.417977	0.382759	0.701898	0.87993
TDRKH	Old Healthy vs. Young Healthy	6.21918	-0.0761196	0.198871	-0.382758	0.701899	0.9127
RBM14.RBM4	Sarcopenia vs. Young Healthy	0.353602	0.303014	0.791662	0.382757	0.7019	NA
PDIA5	Sarcopenia vs. Old Healthy	1.74964	0.136767	0.357334	0.382744	0.701909	NA
ELP5	Sarcopenia vs. Old Healthy	23.8765	0.118945	0.31079	0.38272	0.701927	NA
IFNGR1	Sarcopenia vs. Old Healthy	8.9133	-0.0627755	0.164027	-0.382714	0.701932	NA
RPL5P22	Sarcopenia vs. Old Healthy	0.240477	0.334369	0.873818	0.382653	0.701977	NA
CALM2P1	Sarcopenia vs. Young Healthy	0.154617	0.55043	1.43859	0.382617	0.702004	NA
BACE1	Sarcopenia vs. Young Healthy	28.6867	-0.0434559	0.113583	-0.382593	0.702022	0.87993
LIN52	Sarcopenia vs. Old Healthy	12.9599	-0.0581617	0.152021	-0.38259	0.702024	NA
LINC00630	Sarcopenia vs. Young Healthy	0.342495	0.299416	0.782606	0.382588	0.702025	NA
TSC22D4	Sarcopenia vs. Old Healthy	1.45593	0.136686	0.357315	0.382538	0.702062	NA
LRRC4C	Old Healthy vs. Young Healthy	0.496751	0.254223	0.66458	0.382532	0.702067	NA
RARRES2	Old Healthy vs. Young Healthy	1.68917	-0.154336	0.40346	-0.382531	0.702068	0.912825
SLC25A13	Sarcopenia vs. Old Healthy	6.94755	0.0674934	0.176455	0.382497	0.702093	NA
HERPUD1	Sarcopenia vs. Old Healthy	83.4801	-0.0442032	0.115567	-0.382488	0.702099	0.928446
BCKDK	Sarcopenia vs. Old Healthy	33.0344	-0.040627	0.106222	-0.382471	0.702112	NA
PRR14	Sarcopenia vs. Old Healthy	2.45259	0.109264	0.285682	0.382468	0.702114	NA
PHLDA1	Sarcopenia vs. Old Healthy	2.22128	0.117881	0.308212	0.382467	0.702115	NA
TTBK2	Sarcopenia vs. Young Healthy	38.1043	-0.034028	0.08899	-0.38238	0.702179	0.87993
OBSL1	Old Healthy vs. Young Healthy	29.2058	-0.0396583	0.103716	-0.382375	0.702183	0.912845
DSTNP2	Sarcopenia vs. Young Healthy	1.26327	-0.164808	0.431015	-0.382372	0.702186	0.87993
BBS5	Sarcopenia vs. Young Healthy	4.16168	-0.0939912	0.24584	-0.382326	0.702219	0.87993
TRHDE.AS1	Old Healthy vs. Young Healthy	1.96341	0.180382	0.471813	0.382316	0.702227	0.912845
NUP188	Sarcopenia vs. Young Healthy	3.83737	0.105242	0.275278	0.382312	0.70223	0.87993
REP15	Sarcopenia vs. Old Healthy	0.861095	-0.207022	0.54152	-0.382299	0.70224	NA
PDGFD	Sarcopenia vs. Old Healthy	2.76114	-0.114868	0.300491	-0.382267	0.702263	NA
MRPS18CP6	Sarcopenia vs. Young Healthy	0.145427	0.55043	1.44002	0.382239	0.702284	NA
MYH6	Sarcopenia vs. Old Healthy	22.2888	0.0883192	0.231067	0.382223	0.702296	NA
MIR1245A	Sarcopenia vs. Young Healthy	0.115869	-0.658142	1.72201	-0.382194	0.702317	NA
MOB2	Sarcopenia vs. Old Healthy	10.914	0.052778	0.138101	0.382169	0.702336	NA
BCL10	Sarcopenia vs. Young Healthy	6.38728	0.0766294	0.200516	0.38216	0.702342	0.87993
SNORD13P3	Old Healthy vs. Young Healthy	0.235363	-0.97286	2.54589	-0.382129	0.702366	NA
FKBPL	Sarcopenia vs. Young Healthy	2.0067	-0.145138	0.379819	-0.382124	0.702369	0.87993
LINC00899	Old Healthy vs. Young Healthy	10.4832	0.0720549	0.188573	0.382106	0.702383	0.912916
EMSLR	Sarcopenia vs. Young Healthy	0.658081	-0.300872	0.787432	-0.382092	0.702393	0.87993
KCNJ5	Sarcopenia vs. Old Healthy	0.199737	-0.345522	0.904354	-0.382065	0.702413	NA
WASL	Sarcopenia vs. Old Healthy	113.269	0.0212317	0.0555711	0.382063	0.702415	0.928513
KIAA0753	Sarcopenia vs. Young Healthy	3.40524	0.106892	0.279815	0.382011	0.702453	0.87993
PDIK1L	Sarcopenia vs. Old Healthy	10.0414	0.0569041	0.148959	0.382011	0.702453	NA
SLC16A4	Old Healthy vs. Young Healthy	0.887045	0.196482	0.514348	0.382002	0.70246	0.912916
CFAP97	Old Healthy vs. Young Healthy	49.7369	0.0279358	0.07314	0.381951	0.702498	0.912916
RNY4	Sarcopenia vs. Young Healthy	0.196192	0.48484	1.26955	0.3819	0.702536	NA
SCLT1	Sarcopenia vs. Old Healthy	21.001	0.0413473	0.108269	0.381894	0.70254	NA
YTHDF3	Sarcopenia vs. Young Healthy	57.7993	0.030639	0.080231	0.381884	0.702547	0.87993
ITGA4	Sarcopenia vs. Old Healthy	0.824408	-0.184575	0.483361	-0.381857	0.702567	NA
SERBP1P1	Sarcopenia vs. Young Healthy	0.994784	-0.184597	0.483425	-0.381852	0.702571	0.87993
NELL2	Sarcopenia vs. Young Healthy	0.15208	0.55043	1.44183	0.381759	0.70264	NA
PSMA5	Sarcopenia vs. Young Healthy	12.1733	-0.0715912	0.187553	-0.381712	0.702675	0.87993
SDHB	Sarcopenia vs. Young Healthy	73.2275	-0.0553731	0.145107	-0.381602	0.702756	0.87993
SDHAF1	Sarcopenia vs. Young Healthy	3.31473	-0.104994	0.275157	-0.38158	0.702773	0.87993
ABCC6P2	Old Healthy vs. Young Healthy	0.192089	-0.423026	1.10866	-0.381566	0.702783	NA
ZC3H15	Sarcopenia vs. Young Healthy	211.065	0.0245621	0.0643816	0.381508	0.702826	0.87993
PLSCR5	Old Healthy vs. Young Healthy	0.688643	-0.204558	0.536313	-0.381416	0.702895	NA
PITX1	Sarcopenia vs. Young Healthy	16.807	0.108491	0.284491	0.38135	0.702944	0.87993
SLC30A5	Old Healthy vs. Young Healthy	5.38014	0.0838528	0.219893	0.381334	0.702956	0.913366
RN7SL832P	Sarcopenia vs. Old Healthy	0.731773	0.204203	0.535514	0.381322	0.702964	NA
HUNK	Sarcopenia vs. Young Healthy	0.61241	-0.248365	0.651362	-0.381301	0.70298	0.87993
SUSD1	Old Healthy vs. Young Healthy	1.56507	0.16285	0.427103	0.38129	0.702988	0.913366
AURKA	Sarcopenia vs. Young Healthy	21.2474	0.0986807	0.258812	0.381283	0.702993	0.87993
PEX5	Sarcopenia vs. Old Healthy	6.31147	0.0683261	0.179201	0.381283	0.702994	NA
MIR646HG	Sarcopenia vs. Young Healthy	0.287143	0.400287	1.04985	0.38128	0.702996	NA
CCDC120	Sarcopenia vs. Old Healthy	0.306557	-0.284117	0.745398	-0.381162	0.703083	NA
LIX1.AS1	Old Healthy vs. Young Healthy	0.167492	0.482911	1.26707	0.381123	0.703112	NA
KCTD17	Sarcopenia vs. Old Healthy	0.760322	-0.206897	0.542919	-0.381083	0.703142	NA
GSN	Old Healthy vs. Young Healthy	195.36	0.0340377	0.0893215	0.381069	0.703152	0.913462
TSEN2	Sarcopenia vs. Old Healthy	4.51393	0.0845528	0.22191	0.381023	0.703186	NA
PXMP2	Sarcopenia vs. Young Healthy	17.3486	-0.054842	0.143943	-0.380997	0.703205	0.880096
DGCR2	Sarcopenia vs. Old Healthy	17.7658	0.0466772	0.12254	0.380915	0.703267	NA
UGGT2	Old Healthy vs. Young Healthy	10.9063	-0.0606267	0.159184	-0.38086	0.703307	0.913462
NOL11	Sarcopenia vs. Young Healthy	27.3993	-0.0412299	0.108259	-0.380846	0.703317	0.880096
POT1	Sarcopenia vs. Young Healthy	2.80609	-0.10625	0.279001	-0.380824	0.703334	0.880096
SLC9A3R2	Sarcopenia vs. Old Healthy	23.8233	-0.051569	0.135434	-0.380768	0.703375	NA
KAT6B	Sarcopenia vs. Young Healthy	92.8747	0.0264485	0.0694709	0.380714	0.703416	0.880096
RCSD1	Old Healthy vs. Young Healthy	146.422	0.0358892	0.0942683	0.380713	0.703416	0.913462
ACTN3	Old Healthy vs. Young Healthy	161.746	-0.1728	0.453933	-0.380673	0.703446	0.913462
MANSC1	Sarcopenia vs. Old Healthy	1.90607	0.11968	0.314396	0.380668	0.70345	NA
ECI2	Old Healthy vs. Young Healthy	100.586	-0.0311714	0.0818971	-0.380617	0.703487	0.913462
STK17B	Old Healthy vs. Young Healthy	7.30892	-0.0694173	0.182417	-0.380542	0.703543	0.913462
AOC3	Old Healthy vs. Young Healthy	7.40386	-0.0737316	0.19377	-0.38051	0.703567	0.913462
CEP70	Sarcopenia vs. Old Healthy	39.8782	-0.037129	0.0975934	-0.380446	0.703615	0.929748
LSM4	Sarcopenia vs. Old Healthy	16.4859	-0.0445847	0.117202	-0.38041	0.703641	NA
LEKR1	Sarcopenia vs. Young Healthy	0.315349	-0.297469	0.781988	-0.380401	0.703648	NA
RPL5P11	Old Healthy vs. Young Healthy	0.320979	0.327234	0.860374	0.380339	0.703693	NA
CCT8	Sarcopenia vs. Young Healthy	110.507	-0.0293486	0.0771645	-0.380338	0.703694	0.880096
LINC01018	Old Healthy vs. Young Healthy	0.267511	0.37935	0.997413	0.380334	0.703698	NA
SBSPON	Sarcopenia vs. Old Healthy	0.86555	0.240028	0.631109	0.380327	0.703703	NA
NLGN1	Sarcopenia vs. Old Healthy	0.521879	-0.221484	0.582379	-0.380309	0.703716	NA
SRR	Old Healthy vs. Young Healthy	4.98304	0.0915605	0.240753	0.380308	0.703717	0.913563
HBG1	Sarcopenia vs. Young Healthy	0.561697	0.637691	1.67723	0.380204	0.703794	0.880096
EFHC1	Sarcopenia vs. Young Healthy	2.20986	-0.131055	0.344702	-0.380198	0.703799	0.880096
CCNB1IP1	Sarcopenia vs. Old Healthy	32.3043	-0.0392738	0.103303	-0.380182	0.703811	NA
THRB.AS1	Sarcopenia vs. Old Healthy	0.672971	0.225264	0.592544	0.380165	0.703823	NA
HAUS2	Sarcopenia vs. Young Healthy	22.3418	0.0480835	0.126481	0.380163	0.703824	0.880096
PRECSIT	Sarcopenia vs. Young Healthy	56.6218	-0.0403503	0.106143	-0.380149	0.703835	0.880096
IRAK3	Sarcopenia vs. Young Healthy	5.09117	0.0833318	0.219215	0.380137	0.703844	0.880096
HAUS4	Old Healthy vs. Young Healthy	6.67443	0.0783958	0.206253	0.380095	0.703875	0.913596
DVL3	Sarcopenia vs. Old Healthy	20.1253	0.039541	0.104044	0.380042	0.703914	NA
EPHX4	Sarcopenia vs. Old Healthy	0.115975	0.591396	1.55616	0.380035	0.70392	NA
SETP17	Sarcopenia vs. Young Healthy	0.666592	0.241888	0.636502	0.380027	0.703926	0.880096
TLNRD1	Old Healthy vs. Young Healthy	1.79557	-0.138214	0.363714	-0.380008	0.70394	0.913596
DDX56	Old Healthy vs. Young Healthy	7.37006	-0.0709351	0.18668	-0.379983	0.703958	0.913596
GPS2P1	Sarcopenia vs. Young Healthy	0.154873	-0.50628	1.33244	-0.379963	0.703973	NA
SLC2A4	Sarcopenia vs. Young Healthy	198.927	-0.0255497	0.0672454	-0.379948	0.703984	0.880096
JAZF1.AS1	Sarcopenia vs. Old Healthy	0.222867	0.368916	0.970989	0.379939	0.703991	NA
DDX46	Sarcopenia vs. Young Healthy	223.594	0.0247601	0.0651784	0.379883	0.704033	0.880096
EMC6	Sarcopenia vs. Young Healthy	126.246	-0.0253494	0.0667338	-0.379858	0.704051	0.880096
OR10AB1P	Sarcopenia vs. Old Healthy	0.284027	-0.304065	0.80054	-0.379824	0.704076	NA
MYO9B	Sarcopenia vs. Young Healthy	7.53709	0.0719665	0.189543	0.379684	0.70418	0.880096
CLDN14	Old Healthy vs. Young Healthy	0.122136	0.687139	1.80998	0.379639	0.704213	NA
ABITRAM	Sarcopenia vs. Young Healthy	5.46164	-0.0839142	0.221063	-0.379594	0.704247	0.880096
LINC01952	Old Healthy vs. Young Healthy	0.170432	-0.423026	1.11464	-0.379517	0.704304	NA
CBX2	Sarcopenia vs. Old Healthy	0.316478	0.278331	0.733474	0.379469	0.704339	NA
UBTD2	Sarcopenia vs. Young Healthy	10.8143	0.0660643	0.174103	0.379456	0.704349	0.880096
NBPF1	Sarcopenia vs. Young Healthy	12.1554	0.0741514	0.195415	0.379456	0.704349	0.880096
ALOX12.AS1	Sarcopenia vs. Young Healthy	1.93258	-0.141829	0.373789	-0.379436	0.704364	0.880096
OLFML3	Sarcopenia vs. Old Healthy	3.94886	-0.0937214	0.24702	-0.379408	0.704385	NA
EDF1	Old Healthy vs. Young Healthy	63.182	0.027588	0.072719	0.379378	0.704408	0.914085
MYL6	Sarcopenia vs. Old Healthy	116.698	-0.0350374	0.092371	-0.379311	0.704457	0.93051
MEX3D	Sarcopenia vs. Old Healthy	1.88647	0.129075	0.34031	0.379286	0.704475	NA
ADAMTS13	Sarcopenia vs. Old Healthy	0.539453	-0.227043	0.598609	-0.379284	0.704477	NA
LY6E	Sarcopenia vs. Old Healthy	2.40879	0.111064	0.292852	0.379251	0.704502	NA
IPPK	Old Healthy vs. Young Healthy	4.36391	-0.0949119	0.250262	-0.379251	0.704502	0.914102
APOBEC3A	Old Healthy vs. Young Healthy	0.252453	0.383416	1.01108	0.379215	0.704528	NA
GCC1	Sarcopenia vs. Old Healthy	13.2245	0.0535342	0.141175	0.379204	0.704536	NA
MAN2C1	Old Healthy vs. Young Healthy	6.82673	0.0708538	0.186867	0.379166	0.704565	0.914102
RN7SL242P	Sarcopenia vs. Young Healthy	0.118577	-0.658142	1.73591	-0.379134	0.704588	NA
PKD2L2	Sarcopenia vs. Young Healthy	3.16935	0.106478	0.280855	0.379119	0.704599	0.880309
POC1B.AS1	Old Healthy vs. Young Healthy	4.83984	0.0859938	0.22687	0.379044	0.704655	0.914126
CDK19	Sarcopenia vs. Young Healthy	11.9174	-0.0575344	0.151819	-0.378966	0.704713	0.880348
TJAP1	Sarcopenia vs. Old Healthy	7.52191	0.0639673	0.168798	0.378957	0.70472	NA
TEAD3	Sarcopenia vs. Old Healthy	8.49561	0.0611587	0.161389	0.378952	0.704723	NA
ART4	Old Healthy vs. Young Healthy	0.832398	0.21526	0.568082	0.378924	0.704744	0.914148
PRTFDC1	Sarcopenia vs. Young Healthy	1.11558	-0.177953	0.469655	-0.378902	0.704761	0.880348
MEN1	Old Healthy vs. Young Healthy	5.22838	0.0849774	0.224361	0.378753	0.704871	0.914176
TCEAL5	Sarcopenia vs. Old Healthy	0.243013	0.334368	0.882831	0.378745	0.704877	NA
LYL1	Sarcopenia vs. Young Healthy	1.43912	-0.148508	0.392145	-0.378708	0.704904	0.880446
SMG9	Old Healthy vs. Young Healthy	2.32817	-0.118141	0.312038	-0.378612	0.704976	0.914176
SORL1	Sarcopenia vs. Young Healthy	4.21754	-0.116175	0.306845	-0.37861	0.704977	0.880456
INSIG1	Old Healthy vs. Young Healthy	7.14717	-0.0719743	0.190116	-0.378581	0.704999	0.914176
FAM227A	Sarcopenia vs. Young Healthy	0.150542	-0.50628	1.33731	-0.37858	0.705	NA
WDR63	Sarcopenia vs. Old Healthy	0.204665	0.349465	0.923129	0.378566	0.70501	NA
HMOX2	Sarcopenia vs. Old Healthy	15.3463	0.0480674	0.126985	0.37853	0.705037	NA
MED7	Old Healthy vs. Young Healthy	16.0032	0.049719	0.131356	0.378507	0.705054	0.914176
ASCL5	Sarcopenia vs. Young Healthy	0.332125	-0.360745	0.95319	-0.378461	0.705088	NA
GALNT7	Sarcopenia vs. Old Healthy	2.1849	0.109714	0.289895	0.378459	0.705089	NA
UBE2HP1	Old Healthy vs. Young Healthy	0.183135	-0.417789	1.10393	-0.378454	0.705093	NA
FAM133DP	Sarcopenia vs. Old Healthy	0.335029	0.311394	0.822817	0.378449	0.705097	NA
S100PBP	Sarcopenia vs. Young Healthy	5.88714	0.0787174	0.208015	0.378422	0.705117	0.880549
TMEM26	Sarcopenia vs. Old Healthy	0.511387	-0.25139	0.664373	-0.378387	0.705143	NA
SETP12	Sarcopenia vs. Old Healthy	0.169381	0.457238	1.20849	0.378354	0.705167	NA
SH3PXD2B	Sarcopenia vs. Old Healthy	2.57208	-0.115744	0.305967	-0.378289	0.705216	NA
TRAPPC9	Sarcopenia vs. Young Healthy	26.443	0.0402705	0.106456	0.378282	0.705221	0.880584
HSPB9	Sarcopenia vs. Old Healthy	0.343477	-0.304065	0.80384	-0.378265	0.705234	NA
OPTN	Sarcopenia vs. Young Healthy	2280.96	0.026885	0.0710851	0.378208	0.705276	0.880584
TMEM254.AS1	Sarcopenia vs. Old Healthy	0.448829	-0.238063	0.62961	-0.378111	0.705348	NA
DLL1	Old Healthy vs. Young Healthy	0.281764	0.278683	0.737044	0.378109	0.70535	NA
E2F5	Sarcopenia vs. Old Healthy	0.193488	-0.36625	0.968638	-0.378108	0.70535	NA
DIAPH3	Sarcopenia vs. Young Healthy	0.252956	-0.329107	0.870412	-0.378105	0.705353	NA
NLRP12	Old Healthy vs. Young Healthy	0.178503	0.482911	1.27752	0.378007	0.705425	NA
COTL1	Sarcopenia vs. Old Healthy	2.36528	-0.1293	0.342059	-0.378003	0.705428	NA
PIM1	Sarcopenia vs. Young Healthy	1.96783	0.172289	0.455839	0.377959	0.705461	0.880734
DIO2	Old Healthy vs. Young Healthy	16.6991	0.073127	0.193494	0.377929	0.705483	0.91441
EPHB4	Old Healthy vs. Young Healthy	2.98301	0.102886	0.272277	0.377873	0.705525	0.91441
USP40	Sarcopenia vs. Young Healthy	30.4102	-0.0376609	0.0996664	-0.37787	0.705527	0.880736
IDI2.AS1	Sarcopenia vs. Old Healthy	3.11314	0.113662	0.300797	0.377868	0.705528	NA
SLC18A1	Old Healthy vs. Young Healthy	1.25075	-0.175119	0.46349	-0.377827	0.705559	0.91441
PRPF18	Old Healthy vs. Young Healthy	25.9105	0.0427507	0.113151	0.37782	0.705564	0.91441
PSMC1	Old Healthy vs. Young Healthy	404.118	-0.0419565	0.111066	-0.377763	0.705606	0.91441
BLOC1S2	Sarcopenia vs. Old Healthy	23.3953	0.0531514	0.140702	0.377758	0.705611	NA
PLEKHM2	Sarcopenia vs. Old Healthy	65.0326	-0.0233513	0.0618156	-0.377757	0.705611	0.931222
SELENOT	Sarcopenia vs. Old Healthy	19.7623	0.0454144	0.120234	0.377718	0.70564	NA
C1orf52	Sarcopenia vs. Young Healthy	24.1191	-0.0438549	0.116113	-0.377691	0.70566	0.880753
REEP3	Old Healthy vs. Young Healthy	28.091	0.0379771	0.100553	0.377681	0.705668	0.91441
RPL13	Sarcopenia vs. Young Healthy	643.552	0.0225026	0.0595819	0.377675	0.705672	0.880753
RNU1.124P	Old Healthy vs. Young Healthy	0.177045	-0.423026	1.12036	-0.377581	0.705742	NA
PTPRC	Sarcopenia vs. Young Healthy	11.5726	0.0914102	0.242097	0.377577	0.705745	0.880763
SH2D2A	Sarcopenia vs. Young Healthy	0.223736	-0.329107	0.871846	-0.377483	0.705815	NA
TBCC	Sarcopenia vs. Old Healthy	31.7905	-0.0383436	0.101592	-0.377428	0.705855	NA
TRPS1	Old Healthy vs. Young Healthy	43.0062	-0.0358888	0.0951	-0.37738	0.705891	0.914459
ZBTB38	Old Healthy vs. Young Healthy	148.745	0.0218008	0.05777	0.377372	0.705897	0.914459
LINGO2	Sarcopenia vs. Old Healthy	0.140943	0.533359	1.4134	0.377359	0.705907	NA
AK3	Sarcopenia vs. Old Healthy	427.574	0.049699	0.131709	0.377339	0.705922	0.931222
WDR34	Old Healthy vs. Young Healthy	1.72082	-0.138459	0.366935	-0.377338	0.705922	0.914459
RPS11	Sarcopenia vs. Old Healthy	747.723	-0.0233737	0.0619448	-0.377331	0.705928	0.931222
IL2RA	Old Healthy vs. Young Healthy	0.388211	-0.276401	0.732547	-0.377315	0.70594	NA
GSTO2	Sarcopenia vs. Old Healthy	0.642399	0.217414	0.576258	0.377286	0.705961	NA
RPUSD1	Sarcopenia vs. Old Healthy	2.96724	0.106008	0.280976	0.377285	0.705962	NA
ITGA11	Sarcopenia vs. Young Healthy	5.35962	0.0982805	0.260507	0.377266	0.705976	0.880853
TIMP2	Sarcopenia vs. Young Healthy	51.7094	0.0452248	0.119894	0.377208	0.706019	0.880853
ZEB1.AS1	Old Healthy vs. Young Healthy	2.69503	0.115262	0.305613	0.37715	0.706062	0.914547
POU5F2	Sarcopenia vs. Old Healthy	0.130345	0.491902	1.30426	0.37715	0.706062	NA
DDX43	Sarcopenia vs. Young Healthy	0.324002	0.333702	0.884807	0.377147	0.706064	NA
DONSON	Sarcopenia vs. Old Healthy	4.99509	0.0970673	0.257406	0.377098	0.706101	NA
ZNF827	Sarcopenia vs. Young Healthy	46.7927	0.0422511	0.112054	0.377061	0.706128	0.880853
SPIN4	Sarcopenia vs. Old Healthy	0.674406	0.204375	0.542034	0.377053	0.706134	NA
STARD4	Sarcopenia vs. Young Healthy	0.80726	0.219973	0.58347	0.377007	0.706168	0.880853
IARS1	Sarcopenia vs. Young Healthy	25.3155	-0.041696	0.110602	-0.376993	0.706179	0.880853
MRPL1	Sarcopenia vs. Young Healthy	71.9205	-0.0317946	0.0843461	-0.376953	0.706208	0.880853
IPP	Old Healthy vs. Young Healthy	34.4534	0.0443694	0.117709	0.37694	0.706218	0.914655
FOXP4	Sarcopenia vs. Old Healthy	2.91705	0.109203	0.289785	0.37684	0.706292	NA
DYNLL2	Sarcopenia vs. Young Healthy	176.405	-0.027146	0.0720508	-0.376762	0.706351	0.880876
ZNF552	Sarcopenia vs. Young Healthy	2.34274	-0.123123	0.326815	-0.376736	0.70637	0.880876
ZNF516	Old Healthy vs. Young Healthy	8.29459	-0.0614071	0.163003	-0.376723	0.706379	0.914756
RD3L	Sarcopenia vs. Young Healthy	0.261459	0.36693	0.974065	0.376699	0.706397	NA
CCNA2	Sarcopenia vs. Young Healthy	0.322611	0.295746	0.785104	0.376696	0.706399	NA
LARGE2	Old Healthy vs. Young Healthy	0.123298	-1.3642	3.62158	-0.376688	0.706406	NA
ST7	Sarcopenia vs. Young Healthy	3.75952	0.104774	0.278191	0.376627	0.706451	0.880876
PDLIM4	Old Healthy vs. Young Healthy	2.32462	0.124862	0.331558	0.376591	0.706478	0.914756
IMPG2	Old Healthy vs. Young Healthy	0.326702	0.328916	0.873435	0.376577	0.706488	NA
HIP1	Old Healthy vs. Young Healthy	20.3024	-0.0437322	0.116141	-0.376544	0.706513	0.914756
AKAP10	Sarcopenia vs. Old Healthy	9.96524	0.0595807	0.158235	0.376533	0.706521	NA
ZNF713	Sarcopenia vs. Young Healthy	3.9801	0.0975472	0.259068	0.376532	0.706522	0.880876
SCUBE3	Sarcopenia vs. Young Healthy	0.665029	0.264104	0.70149	0.37649	0.706553	0.880876
PSME2	Sarcopenia vs. Old Healthy	30.494	0.0388702	0.103246	0.376483	0.706558	NA
STARD7.AS1	Sarcopenia vs. Old Healthy	2.69804	-0.117505	0.312112	-0.376483	0.706558	NA
NBPF10	Sarcopenia vs. Old Healthy	0.923182	-0.169205	0.449475	-0.376449	0.706583	NA
LINC00482	Sarcopenia vs. Old Healthy	0.195636	0.413135	1.09791	0.376292	0.7067	NA
SYCP3	Sarcopenia vs. Old Healthy	0.138626	-0.486474	1.29304	-0.376226	0.706749	NA
MARCHF8	Sarcopenia vs. Old Healthy	27.4844	-0.0350485	0.0931655	-0.376196	0.706771	NA
FAM214A	Old Healthy vs. Young Healthy	86.833	0.0351957	0.0935682	0.37615	0.706805	0.914984
N4BP3	Sarcopenia vs. Young Healthy	3.87159	0.0925135	0.245952	0.376144	0.70681	0.881043
LRIG2.DT	Sarcopenia vs. Old Healthy	0.304723	-0.257438	0.684413	-0.376144	0.70681	NA
CSRNP2	Sarcopenia vs. Old Healthy	3.48601	-0.0907692	0.241325	-0.376129	0.706821	NA
XPR1	Old Healthy vs. Young Healthy	18.6107	-0.0429056	0.114076	-0.376113	0.706833	0.914984
CERS4	Old Healthy vs. Young Healthy	0.15435	-0.522522	1.38937	-0.376085	0.706854	NA
HMGN1P16	Sarcopenia vs. Old Healthy	0.159689	-0.486475	1.29362	-0.376057	0.706874	NA
LINC00944	Old Healthy vs. Young Healthy	0.212709	-0.423026	1.12497	-0.376034	0.706891	NA
TMC1	Sarcopenia vs. Old Healthy	0.602719	0.250285	0.665626	0.376014	0.706907	NA
SLC39A7	Sarcopenia vs. Young Healthy	17.7995	-0.0448327	0.119234	-0.376008	0.706911	0.881043
FKBP2	Sarcopenia vs. Young Healthy	15.379	-0.053219	0.141538	-0.376006	0.706912	0.881043
EMD	Sarcopenia vs. Old Healthy	53.8721	0.0265172	0.0705237	0.376004	0.706914	0.931222
EIF3L	Sarcopenia vs. Old Healthy	4.55176	-0.0876649	0.233175	-0.375962	0.706945	NA
CCDC113	Sarcopenia vs. Young Healthy	6.88726	0.0769049	0.204575	0.375925	0.706973	0.881043
VWA3B	Old Healthy vs. Young Healthy	0.432018	-0.276401	0.735336	-0.375884	0.707003	NA
SLC16A5	Sarcopenia vs. Young Healthy	1.40241	-0.162972	0.433586	-0.375871	0.707013	0.881043
FUCA1	Old Healthy vs. Young Healthy	11.7811	-0.0557206	0.148251	-0.375853	0.707026	0.915105
IGFBP7	Sarcopenia vs. Old Healthy	159.153	0.0394719	0.105021	0.375846	0.707032	0.931222
FOXO3	Sarcopenia vs. Old Healthy	124.407	0.0435343	0.11584	0.375813	0.707056	0.931222
YEATS2.AS1	Sarcopenia vs. Old Healthy	0.354298	0.334391	0.889821	0.375795	0.707069	NA
STAM	Sarcopenia vs. Old Healthy	30.0187	-0.0360439	0.0959143	-0.375793	0.707071	NA
PTPN1	Old Healthy vs. Young Healthy	91.1544	-0.0239785	0.0638121	-0.375767	0.70709	0.915105
TRABD2A	Old Healthy vs. Young Healthy	0.386524	0.275551	0.733662	0.375583	0.707227	NA
ZNF282	Sarcopenia vs. Young Healthy	11.9492	0.0522774	0.139194	0.375572	0.707235	0.881132
ERN1	Old Healthy vs. Young Healthy	4.26473	0.0901052	0.239924	0.375557	0.707246	0.915105
ZMYM2	Old Healthy vs. Young Healthy	50.7252	0.0275145	0.0732675	0.375535	0.707263	0.915105
LINC01140	Sarcopenia vs. Young Healthy	0.362198	-0.306975	0.817464	-0.375521	0.707273	NA
ZBTB33	Sarcopenia vs. Young Healthy	15.6618	-0.0467655	0.124536	-0.375519	0.707274	0.881132
COLQ	Sarcopenia vs. Young Healthy	5.03927	0.112743	0.300239	0.375511	0.70728	0.881132
YES1P1	Sarcopenia vs. Old Healthy	0.192542	0.413136	1.1002	0.375509	0.707282	NA
UTP20	Old Healthy vs. Young Healthy	30.7027	0.0387348	0.103166	0.375462	0.707317	0.915105
BNIP3L	Old Healthy vs. Young Healthy	32.2055	0.0481917	0.128373	0.375405	0.70736	0.915105
AQP4.AS1	Sarcopenia vs. Old Healthy	0.263057	-0.404906	1.07862	-0.375394	0.707368	NA
DUSP28	Sarcopenia vs. Young Healthy	26.096	-0.0416859	0.11105	-0.375378	0.707379	0.881174
GDAP2	Sarcopenia vs. Old Healthy	4.38321	-0.0791651	0.210898	-0.375371	0.707385	NA
MTMR10	Sarcopenia vs. Old Healthy	41.8368	0.0300296	0.0800045	0.375348	0.707401	0.931222
ST7L	Sarcopenia vs. Old Healthy	9.58309	-0.0562525	0.149872	-0.375337	0.70741	NA
LLGL1	Sarcopenia vs. Old Healthy	0.520863	-0.255991	0.682065	-0.375317	0.707425	NA
KLHL21	Sarcopenia vs. Old Healthy	48.4508	-0.0510394	0.135991	-0.375314	0.707427	0.931222
IQCH.AS1	Sarcopenia vs. Old Healthy	11.6517	-0.0509174	0.135667	-0.375311	0.707429	NA
ETS1	Old Healthy vs. Young Healthy	25.0766	0.0473577	0.126197	0.375267	0.707462	0.915144
NRSN2.AS1	Sarcopenia vs. Old Healthy	0.266866	0.334368	0.891286	0.375152	0.707547	NA
LMF1.AS1	Sarcopenia vs. Young Healthy	0.200899	0.430206	1.14685	0.37512	0.707571	NA
ARL6IP4	Sarcopenia vs. Old Healthy	39.4067	0.0355793	0.0948619	0.375064	0.707613	0.931222
KIAA0556	Old Healthy vs. Young Healthy	1.02551	0.170597	0.4549	0.375021	0.707645	0.915251
CCNB1IP1	Sarcopenia vs. Young Healthy	32.3043	-0.0431059	0.114944	-0.375018	0.707647	0.881342
TAS2R43	Old Healthy vs. Young Healthy	0.126582	-0.56965	1.51919	-0.37497	0.707682	NA
C5orf51	Old Healthy vs. Young Healthy	8.22633	-0.0675259	0.180088	-0.374961	0.707689	0.915251
OLFM2	Old Healthy vs. Young Healthy	0.126366	-0.56965	1.51955	-0.37488	0.70775	NA
SEC61A1	Old Healthy vs. Young Healthy	27.3992	-0.042664	0.113813	-0.374861	0.707764	0.915255
CXorf58	Sarcopenia vs. Young Healthy	0.19633	0.398568	1.06332	0.374834	0.707784	NA
ST3GAL1	Sarcopenia vs. Young Healthy	56.8107	0.0382139	0.101955	0.37481	0.707802	0.881342
GAS2L3	Sarcopenia vs. Young Healthy	1.08544	-0.180109	0.480617	-0.374746	0.707849	0.881342
SH3YL1	Sarcopenia vs. Young Healthy	9.2691	-0.0732599	0.195494	-0.374742	0.707852	0.881342
MYF6	Sarcopenia vs. Young Healthy	240.877	0.0511284	0.136457	0.374685	0.707895	0.881342
GRIN2B	Old Healthy vs. Young Healthy	0.270391	0.331049	0.883763	0.37459	0.707965	NA
C16orf71	Sarcopenia vs. Old Healthy	0.23418	-0.324793	0.86709	-0.374579	0.707974	NA
SLC16A5	Sarcopenia vs. Old Healthy	1.40241	-0.146515	0.391152	-0.374573	0.707978	NA
DIP2A.IT1	Sarcopenia vs. Young Healthy	0.236813	0.337007	0.89971	0.374573	0.707978	NA
POLR2I	Sarcopenia vs. Old Healthy	57.8282	0.0300457	0.08023	0.374494	0.708037	0.931222
STAP2	Sarcopenia vs. Young Healthy	0.153672	0.582068	1.5543	0.37449	0.70804	NA
RNU6.1016P	Old Healthy vs. Young Healthy	7.19759	0.0708542	0.189207	0.37448	0.708047	0.915527
EIF1AY	Sarcopenia vs. Young Healthy	89.2723	-0.0269346	0.0719322	-0.374444	0.708074	0.881342
RPL36AP33	Old Healthy vs. Young Healthy	0.55789	0.260559	0.695857	0.374443	0.708075	NA
CBX2	Sarcopenia vs. Young Healthy	0.316478	0.305655	0.816418	0.374386	0.708117	NA
STAT4	Sarcopenia vs. Young Healthy	0.353057	0.308646	0.824434	0.374373	0.708127	NA
FLII	Sarcopenia vs. Old Healthy	168.199	-0.0266819	0.0712742	-0.374355	0.70814	0.931222
MTND3P12	Sarcopenia vs. Old Healthy	0.217301	-0.397856	1.06279	-0.374349	0.708145	NA
TENT5B	Sarcopenia vs. Young Healthy	1.12287	0.176868	0.472482	0.374337	0.708153	0.881342
NT5C3B	Sarcopenia vs. Young Healthy	3.00994	0.115882	0.309569	0.374332	0.708158	0.881342
FBXO36	Old Healthy vs. Young Healthy	0.241576	0.331049	0.884424	0.37431	0.708173	NA
SLC47A1	Sarcopenia vs. Young Healthy	15.4486	-0.0532328	0.142223	-0.374291	0.708188	0.881342
VWF	Sarcopenia vs. Young Healthy	38.8736	0.0463646	0.123886	0.374251	0.708218	0.881342
HSPD1P11	Sarcopenia vs. Young Healthy	1.05273	0.197001	0.526414	0.374232	0.708232	0.881342
MANEA.DT	Old Healthy vs. Young Healthy	0.236346	-0.417789	1.11639	-0.374232	0.708232	NA
ZNHIT3	Sarcopenia vs. Old Healthy	22.4737	-0.0354328	0.0946849	-0.374218	0.708242	NA
HS3ST3A1	Sarcopenia vs. Old Healthy	0.200458	0.413135	1.10422	0.374142	0.708298	NA
TMEM163	Sarcopenia vs. Old Healthy	0.334627	0.274129	0.732801	0.374083	0.708342	NA
FCGBP	Sarcopenia vs. Young Healthy	0.273979	0.333679	0.891996	0.374082	0.708344	NA
GATM	Old Healthy vs. Young Healthy	74.8786	-0.0613008	0.163876	-0.374068	0.708354	0.915745
MAP3K6	Sarcopenia vs. Old Healthy	2.57985	-0.11034	0.29498	-0.37406	0.70836	NA
APOL1	Old Healthy vs. Young Healthy	12.6989	0.0590666	0.157907	0.37406	0.70836	0.915745
RNU7.43P	Sarcopenia vs. Old Healthy	0.188142	0.413135	1.10448	0.374055	0.708363	NA
MTREX	Sarcopenia vs. Old Healthy	106.501	-0.020969	0.0560595	-0.374048	0.708369	0.931222
KNOP1	Sarcopenia vs. Old Healthy	36.4086	-0.0335729	0.0897682	-0.373995	0.708408	NA
FAM153CP	Old Healthy vs. Young Healthy	0.108506	0.687139	1.83757	0.37394	0.708449	NA
RAD23B	Sarcopenia vs. Old Healthy	265.326	-0.0169381	0.0452969	-0.373936	0.708452	0.931222
CCDC18.AS1	Sarcopenia vs. Young Healthy	4.89496	0.0932824	0.249462	0.373935	0.708453	0.881523
IL15	Old Healthy vs. Young Healthy	3.80354	0.103754	0.277488	0.373903	0.708476	0.915802
ZNF738	Sarcopenia vs. Young Healthy	0.650467	-0.255481	0.68337	-0.373855	0.708512	0.881523
TTLL12	Sarcopenia vs. Young Healthy	2.25606	0.120832	0.323341	0.373697	0.70863	0.881523
UTP14C	Sarcopenia vs. Old Healthy	34.9004	-0.031864	0.0852695	-0.373686	0.708638	NA
OPHN1	Sarcopenia vs. Old Healthy	8.77495	0.0552386	0.147832	0.373658	0.708659	NA
GCNT1	Sarcopenia vs. Young Healthy	1.78239	0.153172	0.40996	0.373626	0.708682	0.881523
GAPDHP40	Sarcopenia vs. Young Healthy	0.559026	-0.24207	0.647944	-0.373598	0.708703	0.881523
PMS2P3	Sarcopenia vs. Young Healthy	0.425078	-0.297469	0.796307	-0.373561	0.708731	NA
ZCCHC14	Sarcopenia vs. Old Healthy	13.5593	0.0449492	0.120381	0.37339	0.708858	NA
ZNF333	Sarcopenia vs. Young Healthy	3.21705	0.104764	0.280599	0.373357	0.708883	0.881665
NFYC.AS1	Sarcopenia vs. Old Healthy	4.09054	-0.0903843	0.242169	-0.373228	0.708979	NA
ASTN2	Sarcopenia vs. Old Healthy	3.77114	0.0884168	0.236905	0.373217	0.708987	NA
C11orf68	Sarcopenia vs. Young Healthy	40.3441	0.0330768	0.0886287	0.373207	0.708995	0.881723
TMEM86B	Old Healthy vs. Young Healthy	1.291	0.179194	0.480165	0.373192	0.709006	0.916344
KDM6B	Sarcopenia vs. Old Healthy	4.64779	-0.0817874	0.21918	-0.373152	0.709035	NA
ZNF623	Old Healthy vs. Young Healthy	8.44623	0.0681622	0.18267	0.373145	0.709041	0.916344
ELAPOR1	Sarcopenia vs. Young Healthy	0.125855	0.641954	1.72089	0.373037	0.709121	NA
ZMIZ1.AS1	Old Healthy vs. Young Healthy	0.157506	0.482911	1.29473	0.372982	0.709162	NA
RHEX	Sarcopenia vs. Old Healthy	0.219697	0.413135	1.10784	0.37292	0.709208	NA
SHISAL2A	Sarcopenia vs. Old Healthy	0.390419	0.294626	0.790059	0.372917	0.70921	NA
RBSN	Sarcopenia vs. Old Healthy	30.2592	-0.0331485	0.0888912	-0.372911	0.709215	NA
SAMD13	Sarcopenia vs. Old Healthy	4.15804	0.0820204	0.219953	0.3729	0.709223	NA
PRR34.AS1	Sarcopenia vs. Young Healthy	59.1532	-0.0380589	0.102073	-0.37286	0.709253	0.881911
PEX11A	Sarcopenia vs. Young Healthy	13.3466	-0.0570586	0.153048	-0.372816	0.709286	0.881911
VCPKMT	Sarcopenia vs. Young Healthy	7.47605	-0.0762715	0.204624	-0.37274	0.709342	0.881911
MKRN3	Sarcopenia vs. Young Healthy	0.137792	0.582068	1.5616	0.372738	0.709344	NA
APH1B	Sarcopenia vs. Old Healthy	8.08503	-0.0612863	0.164441	-0.372695	0.709375	NA
CHMP1B2P	Old Healthy vs. Young Healthy	0.983515	-0.175193	0.470094	-0.372678	0.709388	0.91638
YIPF6	Old Healthy vs. Young Healthy	46.3658	-0.0278453	0.0747184	-0.37267	0.709394	0.91638
[truncated: 2,594,462 more chars]
